# Whole-genome sequencing analysis of left ventricular structure and sphericity in 80,000 people

**DOI:** 10.1101/2025.08.22.25334019

**Authors:** James P. Pirruccello

## Abstract

**Background:** Sphericity is a measurement of how closely an object approximates a globe. The sphericity of the blood pool of the left ventricle (LV), is an emerging measure linked to myocardial dysfunction.

**Methods:** Video-based deep learning models were trained for semantic segmentation (pixel labeling) in cardiac magnetic resonance imaging in 84,327 UK Biobank participants. These labeled pixels were co-oriented in 3D and used to construct surface meshes. LV ejection fraction, mass, volume, surface area, and sphericity were calculated. Epidemiologic and genetic analyses were conducted. Polygenic score validation was performed in *All of Us*.

**Results:** 3D LV sphericity was found to be more strongly associated (HR 10.3 per SD, 95% CI 6.1-17.3) than LV ejection fraction (HR 2.9 per SD reduction, 95% CI 2.4-3.6) with dilated cardiomyopathy (DCM). Paired with whole genome sequencing, these measurements linked LV structure and function to 366 distinct common and low-frequency genetic loci—and 17 genes with rare variant burden—spanning a 25-fold range of effect size. The discoveries included 22 out of the 26 loci that were recently associated with DCM. LV genome-wide polygenic scores were equivalent to, or outperformed, dedicated hypertrophic cardiomyopathy (HCM) and DCM polygenic scores for disease prediction. In *All of Us*, those in the polygenic extreme 1% had an estimated 6.6% risk of DCM by age 80, compared to 33% for carriers of rare truncating variants in the gene *TTN*.

**Conclusions:** 3D sphericity is a distinct, heritable LV measurement that is intricately linked to risk for HCM and DCM. The genetic findings from this study raise the possibility that the majority of common genetic loci that will be discovered in future large-scale DCM analyses are present in the current results.

## Supplementary Tables for "Whole-genome sequencing analysis of left ventricular structure and sphericity in 80,000 people" (part 1 of 3)

### Sheet: ST3 - Wasserstein
Trait	Earth mover's distance (SD)	bootstrap_SE	ci_lower	ci_upper
scaled_LVEDV	0.12	0.002	0.116	0.123
scaled_LVESV	0.157	0.003	0.153	0.164
scaled_LVEF	0.034	0.002	0.031	0.038
scaled_SV_LV	0.106	0.002	0.102	0.109
scaled_LVM	0.133	0.002	0.131	0.137
scaled_LV Sphericity, ED	0.065	0.002	0.061	0.068
scaled_LV Sphericity, ES	0.1	0.002	0.097	0.104

### Sheet: ST4 - Prevalent disease
Phenotype	N	N_Event	Disease	Dependent_Var	Beta	SE	P	FDR Adjusted P
LVEDV	82674	2296	acs	scale(LVEDV)	0.245	0.0167	2.745e-48	4.392e-47
LVESV	82674	2296	acs	scale(LVESV)	0.396	0.0183	6.532e-104	3.75171e-102
LV Sphericity, ED	82388	2285	acs	scale(LV Sphericity, ED)	0.275	0.0207	4.365e-40	5.75153e-39
LV Sphericity, ES	82388	2285	acs	scale(LV Sphericity, ES)	0.321	0.021	1.345e-52	2.42968e-51
LV Surface Area, ED	82674	2296	acs	scale(LV Surface Area, ED)	0.206	0.0162	3.178e-37	3.93299e-36
LV Surface Area, ES	82674	2296	acs	scale(LV Surface Area, ES)	0.334	0.0175	9.8e-81	3.65867e-79
LVEF	82674	2296	acs	scale(LVEF)	-0.346	0.0209	2.12e-61	4.94667e-60
SV_LV	82674	2296	acs	scale(SV_LV)	0.00935	0.0179	0.6007	0.734779
LVM	82668	2295	acs	scale(LVM)	0.251	0.015	3.288e-62	7.83523e-61
LV Sphericity ED, Length-Volume Method	82621	2295	acs	scale(LV Sphericity ED, Length-Volume Method)	0.335	0.0209	2.249e-57	4.79787e-56
LVEDV	82674	8	adverse_aortic_events	scale(LVEDV)	0.282	0.278	0.3101	0.449014
LVESV	82674	8	adverse_aortic_events	scale(LVESV)	0.294	0.304	0.333	0.475108
LV Sphericity, ED	82388	8	adverse_aortic_events	scale(LV Sphericity, ED)	-0.0973	0.343	0.7764	0.862667
LV Sphericity, ES	82388	8	adverse_aortic_events	scale(LV Sphericity, ES)	-0.306	0.347	0.378	0.522989
LV Surface Area, ED	82674	8	adverse_aortic_events	scale(LV Surface Area, ED)	0.262	0.268	0.3297	0.472205
LV Surface Area, ES	82674	8	adverse_aortic_events	scale(LV Surface Area, ES)	0.325	0.291	0.264	0.395559
LVEF	82674	8	adverse_aortic_events	scale(LVEF)	-0.117	0.347	0.7362	0.834363
SV_LV	82674	8	adverse_aortic_events	scale(SV_LV)	0.184	0.296	0.5343	0.678088
LVM	82668	8	adverse_aortic_events	scale(LVM)	0.458	0.249	0.06618	0.12595
LV Sphericity ED, Length-Volume Method	82621	8	adverse_aortic_events	scale(LV Sphericity ED, Length-Volume Method)	0.438	0.347	0.2071	0.327385
LVEDV	82674	<5	adverse_aortic_events_thoracic	scale(LVEDV)	1.95	0.555	0.0004362	0.00135707
LVESV	82674	<5	adverse_aortic_events_thoracic	scale(LVESV)	2.37	0.607	9.417e-05	0.000322047
LV Sphericity, ED	82388	<5	adverse_aortic_events_thoracic	scale(LV Sphericity, ED)	0.812	0.685	0.2359	0.365686
LV Sphericity, ES	82388	<5	adverse_aortic_events_thoracic	scale(LV Sphericity, ES)	0.72	0.695	0.3	0.436364
LV Surface Area, ED	82674	<5	adverse_aortic_events_thoracic	scale(LV Surface Area, ED)	1.78	0.536	0.0009191	0.00272326
LV Surface Area, ES	82674	<5	adverse_aortic_events_thoracic	scale(LV Surface Area, ES)	2.27	0.582	9.457e-05	0.00032243
LVEF	82674	<5	adverse_aortic_events_thoracic	scale(LVEF)	-1.48	0.693	0.03244	0.0685077
SV_LV	82674	<5	adverse_aortic_events_thoracic	scale(SV_LV)	0.918	0.592	0.1207	0.209425
LVM	82668	<5	adverse_aortic_events_thoracic	scale(LVM)	0.934	0.499	0.0612	0.118179
LV Sphericity ED, Length-Volume Method	82621	<5	adverse_aortic_events_thoracic	scale(LV Sphericity ED, Length-Volume Method)	2.58	0.695	0.0002011	0.000653794
LVEDV	82674	<5	adverse_aortic_events_thoracic_broad	scale(LVEDV)	1.95	0.555	0.0004362	0.00135707
LVESV	82674	<5	adverse_aortic_events_thoracic_broad	scale(LVESV)	2.37	0.607	9.417e-05	0.000322047
LV Sphericity, ED	82388	<5	adverse_aortic_events_thoracic_broad	scale(LV Sphericity, ED)	0.812	0.685	0.2359	0.365686
LV Sphericity, ES	82388	<5	adverse_aortic_events_thoracic_broad	scale(LV Sphericity, ES)	0.72	0.695	0.3	0.436364
LV Surface Area, ED	82674	<5	adverse_aortic_events_thoracic_broad	scale(LV Surface Area, ED)	1.78	0.536	0.0009191	0.00272326
LV Surface Area, ES	82674	<5	adverse_aortic_events_thoracic_broad	scale(LV Surface Area, ES)	2.27	0.582	9.457e-05	0.00032243
LVEF	82674	<5	adverse_aortic_events_thoracic_broad	scale(LVEF)	-1.48	0.693	0.03244	0.0685077
SV_LV	82674	<5	adverse_aortic_events_thoracic_broad	scale(SV_LV)	0.918	0.592	0.1207	0.209425
LVM	82668	<5	adverse_aortic_events_thoracic_broad	scale(LVM)	0.934	0.499	0.0612	0.118179
LV Sphericity ED, Length-Volume Method	82621	<5	adverse_aortic_events_thoracic_broad	scale(LV Sphericity ED, Length-Volume Method)	2.58	0.695	0.0002011	0.000653794
LVEDV	82674	373	agranulocytosis	scale(LVEDV)	0.00207	0.0407	0.9595	0.981406
LVESV	82674	373	agranulocytosis	scale(LVESV)	0.152	0.0446	0.0006309	0.00192274
LV Sphericity, ED	82388	373	agranulocytosis	scale(LV Sphericity, ED)	-0.0197	0.0503	0.6951	0.808424
LV Sphericity, ES	82388	373	agranulocytosis	scale(LV Sphericity, ES)	0.197	0.051	0.0001149	0.000385293
LV Surface Area, ED	82674	373	agranulocytosis	scale(LV Surface Area, ED)	-0.00185	0.0394	0.9625	0.982782
LV Surface Area, ES	82674	373	agranulocytosis	scale(LV Surface Area, ES)	0.141	0.0427	0.0009678	0.00285999
LVEF	82674	373	agranulocytosis	scale(LVEF)	-0.33	0.0509	9.237e-11	4.86844e-10
SV_LV	82674	373	agranulocytosis	scale(SV_LV)	-0.159	0.0434	0.0002623	0.000844184
LVM	82668	373	agranulocytosis	scale(LVM)	-0.0523	0.0366	0.1532	0.25401
LV Sphericity ED, Length-Volume Method	82621	372	agranulocytosis	scale(LV Sphericity ED, Length-Volume Method)	0.00694	0.0511	0.892	0.938947
LVEDV	82674	10559	Allergic_rhinitis	scale(LVEDV)	-0.0435	0.00821	1.156e-07	5.23119e-07
LVESV	82674	10559	Allergic_rhinitis	scale(LVESV)	-0.042	0.00898	2.836e-06	1.15503e-05
LV Sphericity, ED	82388	10517	Allergic_rhinitis	scale(LV Sphericity, ED)	-0.00051	0.0102	0.96	0.98147
LV Sphericity, ES	82388	10517	Allergic_rhinitis	scale(LV Sphericity, ES)	-0.00986	0.0103	0.3385	0.482034
LV Surface Area, ED	82674	10559	Allergic_rhinitis	scale(LV Surface Area, ED)	-0.0443	0.00793	2.319e-08	1.08673e-07
LV Surface Area, ES	82674	10559	Allergic_rhinitis	scale(LV Surface Area, ES)	-0.0416	0.00861	1.34e-06	5.64211e-06
LVEF	82674	10559	Allergic_rhinitis	scale(LVEF)	0.0191	0.0103	0.06251	0.120294
SV_LV	82674	10559	Allergic_rhinitis	scale(SV_LV)	-0.032	0.00875	0.00026	0.000837986
LVM	82668	10559	Allergic_rhinitis	scale(LVM)	-0.0452	0.00737	8.558e-10	4.30785e-09
LV Sphericity ED, Length-Volume Method	82621	10547	Allergic_rhinitis	scale(LV Sphericity ED, Length-Volume Method)	-0.0104	0.0103	0.3139	0.453929
LVEDV	82674	5	alzheimer	scale(LVEDV)	-0.406	0.351	0.248	0.377287
LVESV	82674	5	alzheimer	scale(LVESV)	-0.205	0.384	0.5941	0.729842
LV Sphericity, ED	82388	5	alzheimer	scale(LV Sphericity, ED)	-0.0344	0.433	0.9368	0.969909
LV Sphericity, ES	82388	5	alzheimer	scale(LV Sphericity, ES)	-0.21	0.439	0.6336	0.760999
LV Surface Area, ED	82674	5	alzheimer	scale(LV Surface Area, ED)	-0.446	0.339	0.1889	0.302344
LV Surface Area, ES	82674	5	alzheimer	scale(LV Surface Area, ES)	-0.194	0.368	0.5978	0.732223
LVEF	82674	5	alzheimer	scale(LVEF)	-0.2	0.438	0.6478	0.771966
SV_LV	82674	5	alzheimer	scale(SV_LV)	-0.497	0.374	0.1839	0.295931
LVM	82668	5	alzheimer	scale(LVM)	0.108	0.315	0.7309	0.831074
LV Sphericity ED, Length-Volume Method	82621	5	alzheimer	scale(LV Sphericity ED, Length-Volume Method)	0.38	0.439	0.3873	0.531588
LVEDV	82674	33	Alzheimers_or_Dementia	scale(LVEDV)	-0.424	0.137	0.001898	0.00538849
LVESV	82674	33	Alzheimers_or_Dementia	scale(LVESV)	-0.349	0.149	0.01957	0.0443692
LV Sphericity, ED	82388	33	Alzheimers_or_Dementia	scale(LV Sphericity, ED)	-0.256	0.169	0.1288	0.220406
LV Sphericity, ES	82388	33	Alzheimers_or_Dementia	scale(LV Sphericity, ES)	-0.265	0.171	0.1209	0.20961
LV Surface Area, ED	82674	33	Alzheimers_or_Dementia	scale(LV Surface Area, ED)	-0.413	0.132	0.001757	0.00500086
LV Surface Area, ES	82674	33	Alzheimers_or_Dementia	scale(LV Surface Area, ES)	-0.353	0.143	0.01367	0.0324717
LVEF	82674	33	Alzheimers_or_Dementia	scale(LVEF)	0.102	0.171	0.5482	0.691423
SV_LV	82674	33	Alzheimers_or_Dementia	scale(SV_LV)	-0.377	0.146	0.009683	0.0240999
LVM	82668	33	Alzheimers_or_Dementia	scale(LVM)	-0.177	0.123	0.1491	0.248315
LV Sphericity ED, Length-Volume Method	82621	33	Alzheimers_or_Dementia	scale(LV Sphericity ED, Length-Volume Method)	0.0133	0.171	0.9382	0.969909
LVEDV	82674	57	AML	scale(LVEDV)	0.136	0.104	0.1894	0.302608
LVESV	82674	57	AML	scale(LVESV)	0.161	0.114	0.156	0.257889
LV Sphericity, ED	82388	57	AML	scale(LV Sphericity, ED)	0.156	0.128	0.2256	0.350933
LV Sphericity, ES	82388	57	AML	scale(LV Sphericity, ES)	0.166	0.13	0.2015	0.320113
LV Surface Area, ED	82674	57	AML	scale(LV Surface Area, ED)	0.108	0.101	0.2838	0.419335
LV Surface Area, ES	82674	57	AML	scale(LV Surface Area, ES)	0.139	0.109	0.203	0.321584
LVEF	82674	57	AML	scale(LVEF)	-0.144	0.13	0.2676	0.40015
SV_LV	82674	57	AML	scale(SV_LV)	0.0688	0.111	0.5346	0.678088
LVM	82668	57	AML	scale(LVM)	0.161	0.0934	0.08416	0.154904
LV Sphericity ED, Length-Volume Method	82621	57	AML	scale(LV Sphericity ED, Length-Volume Method)	0.139	0.13	0.2862	0.421214
LVEDV	82674	16	amyloid	scale(LVEDV)	-0.0453	0.196	0.8174	0.888827
LVESV	82674	16	amyloid	scale(LVESV)	-0.134	0.215	0.5318	0.676452
LV Sphericity, ED	82388	16	amyloid	scale(LV Sphericity, ED)	-0.283	0.242	0.2426	0.37318
LV Sphericity, ES	82388	16	amyloid	scale(LV Sphericity, ES)	-0.718	0.246	0.003458	0.00945778
LV Surface Area, ED	82674	16	amyloid	scale(LV Surface Area, ED)	-0.0359	0.19	0.8501	0.909806
LV Surface Area, ES	82674	16	amyloid	scale(LV Surface Area, ES)	-0.129	0.206	0.5311	0.676452
LVEF	82674	16	amyloid	scale(LVEF)	0.336	0.245	0.1701	0.276706
SV_LV	82674	16	amyloid	scale(SV_LV)	0.063	0.209	0.7633	0.853616
LVM	82668	16	amyloid	scale(LVM)	0.418	0.176	0.01784	0.0409024
LV Sphericity ED, Length-Volume Method	82621	16	amyloid	scale(LV Sphericity ED, Length-Volume Method)	-0.322	0.246	0.1891	0.302344
LVEDV	82674	<5	Amyotrophic_Lateral_Sclerosis	scale(LVEDV)	-0.17	0.392	0.6644	0.784472
LVESV	82674	<5	Amyotrophic_Lateral_Sclerosis	scale(LVESV)	-0.577	0.429	0.1786	0.288646
LV Sphericity, ED	82388	<5	Amyotrophic_Lateral_Sclerosis	scale(LV Sphericity, ED)	0.245	0.484	0.6136	0.743355
LV Sphericity, ES	82388	<5	Amyotrophic_Lateral_Sclerosis	scale(LV Sphericity, ES)	-0.144	0.491	0.77	0.857683
LV Surface Area, ED	82674	<5	Amyotrophic_Lateral_Sclerosis	scale(LV Surface Area, ED)	-0.161	0.379	0.6711	0.789115
LV Surface Area, ES	82674	<5	Amyotrophic_Lateral_Sclerosis	scale(LV Surface Area, ES)	-0.561	0.412	0.1731	0.281178
LVEF	82674	<5	Amyotrophic_Lateral_Sclerosis	scale(LVEF)	0.772	0.49	0.1151	0.201425
SV_LV	82674	<5	Amyotrophic_Lateral_Sclerosis	scale(SV_LV)	0.315	0.418	0.4522	0.600432
LVM	82668	<5	Amyotrophic_Lateral_Sclerosis	scale(LVM)	0.379	0.353	0.283	0.418429
LV Sphericity ED, Length-Volume Method	82621	<5	Amyotrophic_Lateral_Sclerosis	scale(LV Sphericity ED, Length-Volume Method)	0.55	0.491	0.2628	0.395117
LVEDV	82674	2201	angina	scale(LVEDV)	0.0744	0.0171	1.337e-05	5.05039e-05
LVESV	82674	2201	angina	scale(LVESV)	0.0997	0.0187	9.568e-08	4.34733e-07
LV Sphericity, ED	82388	2182	angina	scale(LV Sphericity, ED)	0.122	0.0212	9.618e-09	4.60349e-08
LV Sphericity, ES	82388	2182	angina	scale(LV Sphericity, ES)	0.0837	0.0215	9.769e-05	0.000332057
LV Surface Area, ED	82674	2201	angina	scale(LV Surface Area, ED)	0.0605	0.0165	0.0002481	0.000800784
LV Surface Area, ES	82674	2201	angina	scale(LV Surface Area, ES)	0.0782	0.0179	1.27e-05	4.82169e-05
LVEF	82674	2201	angina	scale(LVEF)	-0.0604	0.0213	0.004679	0.0124922
SV_LV	82674	2201	angina	scale(SV_LV)	0.025	0.0182	0.1693	0.275605
LVM	82668	2200	angina	scale(LVM)	0.194	0.0153	1.67e-36	1.98979e-35
LV Sphericity ED, Length-Volume Method	82621	2200	angina	scale(LV Sphericity ED, Length-Volume Method)	0.201	0.0214	5.221e-21	4.00515e-20
LVEDV	82674	1874	Anxiety	scale(LVEDV)	-0.0135	0.0184	0.4636	0.611221
LVESV	82674	1874	Anxiety	scale(LVESV)	-0.00897	0.0201	0.6551	0.777356
LV Sphericity, ED	82388	1870	Anxiety	scale(LV Sphericity, ED)	-0.00655	0.0227	0.7726	0.859297
LV Sphericity, ES	82388	1870	Anxiety	scale(LV Sphericity, ES)	-0.0387	0.023	0.09287	0.168444
LV Surface Area, ED	82674	1874	Anxiety	scale(LV Surface Area, ED)	-0.016	0.0177	0.3676	0.51208
LV Surface Area, ES	82674	1874	Anxiety	scale(LV Surface Area, ES)	-0.0115	0.0192	0.5489	0.691528
LVEF	82674	1874	Anxiety	scale(LVEF)	0.00674	0.0229	0.7687	0.856661
SV_LV	82674	1874	Anxiety	scale(SV_LV)	-0.0142	0.0196	0.4688	0.616526
LVM	82668	1874	Anxiety	scale(LVM)	0.101	0.0165	7.97e-10	4.02998e-09
LV Sphericity ED, Length-Volume Method	82621	1874	Anxiety	scale(LV Sphericity ED, Length-Volume Method)	0.0767	0.023	0.0008431	0.00252142
LVEDV	82674	13713	anycancer	scale(LVEDV)	0.04	0.00746	8.566e-08	3.91589e-07
LVESV	82674	13713	anycancer	scale(LVESV)	0.0726	0.00816	5.95e-19	4.19119e-18
LV Sphericity, ED	82388	13670	anycancer	scale(LV Sphericity, ED)	0.0175	0.00923	0.05734	0.111688
LV Sphericity, ES	82388	13670	anycancer	scale(LV Sphericity, ES)	0.0768	0.00936	2.317e-16	1.52649e-15
LV Surface Area, ED	82674	13713	anycancer	scale(LV Surface Area, ED)	0.0408	0.00721	1.607e-08	7.57827e-08
LV Surface Area, ES	82674	13713	anycancer	scale(LV Surface Area, ES)	0.0719	0.00783	3.96e-20	2.91789e-19
LVEF	82674	13713	anycancer	scale(LVEF)	-0.0982	0.00932	5.583e-26	4.82854e-25
SV_LV	82674	13713	anycancer	scale(SV_LV)	-0.00681	0.00796	0.3921	0.537189
LVM	82668	13712	anycancer	scale(LVM)	0.0139	0.00671	0.0382	0.0791563
LV Sphericity ED, Length-Volume Method	82621	13708	anycancer	scale(LV Sphericity ED, Length-Volume Method)	0.0102	0.00934	0.2757	0.408985
LVEDV	82674	144	aortic_aneurysm	scale(LVEDV)	0.32	0.0655	1.006e-06	4.26788e-06
LVESV	82674	144	aortic_aneurysm	scale(LVESV)	0.378	0.0717	1.325e-07	5.95984e-07
LV Sphericity, ED	82388	144	aortic_aneurysm	scale(LV Sphericity, ED)	0.133	0.0809	0.1011	0.181026
LV Sphericity, ES	82388	144	aortic_aneurysm	scale(LV Sphericity, ES)	0.221	0.082	0.007109	0.018199
LV Surface Area, ED	82674	144	aortic_aneurysm	scale(LV Surface Area, ED)	0.305	0.0633	1.496e-06	6.2403e-06
LV Surface Area, ES	82674	144	aortic_aneurysm	scale(LV Surface Area, ES)	0.367	0.0687	8.956e-08	4.07753e-07
LVEF	82674	144	aortic_aneurysm	scale(LVEF)	-0.274	0.0818	0.0008246	0.00246939
SV_LV	82674	144	aortic_aneurysm	scale(SV_LV)	0.163	0.0699	0.01999	0.0449574
LVM	82668	144	aortic_aneurysm	scale(LVM)	0.248	0.0589	2.462e-05	8.96728e-05
LV Sphericity ED, Length-Volume Method	82621	144	aortic_aneurysm	scale(LV Sphericity ED, Length-Volume Method)	0.195	0.082	0.01767	0.0405957
LVEDV	82674	144	aortic_aneurysm_dissection_or_rupture	scale(LVEDV)	0.32	0.0655	1.006e-06	4.26788e-06
LVESV	82674	144	aortic_aneurysm_dissection_or_rupture	scale(LVESV)	0.378	0.0717	1.325e-07	5.95984e-07
LV Sphericity, ED	82388	144	aortic_aneurysm_dissection_or_rupture	scale(LV Sphericity, ED)	0.133	0.0809	0.1011	0.181026
LV Sphericity, ES	82388	144	aortic_aneurysm_dissection_or_rupture	scale(LV Sphericity, ES)	0.221	0.082	0.007109	0.018199
LV Surface Area, ED	82674	144	aortic_aneurysm_dissection_or_rupture	scale(LV Surface Area, ED)	0.305	0.0633	1.496e-06	6.2403e-06
LV Surface Area, ES	82674	144	aortic_aneurysm_dissection_or_rupture	scale(LV Surface Area, ES)	0.367	0.0687	8.956e-08	4.07753e-07
LVEF	82674	144	aortic_aneurysm_dissection_or_rupture	scale(LVEF)	-0.274	0.0818	0.0008246	0.00246939
SV_LV	82674	144	aortic_aneurysm_dissection_or_rupture	scale(SV_LV)	0.163	0.0699	0.01999	0.0449574
LVM	82668	144	aortic_aneurysm_dissection_or_rupture	scale(LVM)	0.248	0.0589	2.462e-05	8.96728e-05
LV Sphericity ED, Length-Volume Method	82621	144	aortic_aneurysm_dissection_or_rupture	scale(LV Sphericity ED, Length-Volume Method)	0.195	0.082	0.01767	0.0405957
LVEDV	82674	66	aortic_aneurysm_dissection_or_rupture_nonthoracic	scale(LVEDV)	0.193	0.0967	0.04577	0.0922815
LVESV	82674	66	aortic_aneurysm_dissection_or_rupture_nonthoracic	scale(LVESV)	0.244	0.106	0.02126	0.0472914
LV Sphericity, ED	82388	66	aortic_aneurysm_dissection_or_rupture_nonthoracic	scale(LV Sphericity, ED)	0.11	0.119	0.3554	0.498183
LV Sphericity, ES	82388	66	aortic_aneurysm_dissection_or_rupture_nonthoracic	scale(LV Sphericity, ES)	0.147	0.121	0.224	0.348687
LV Surface Area, ED	82674	66	aortic_aneurysm_dissection_or_rupture_nonthoracic	scale(LV Surface Area, ED)	0.184	0.0935	0.04852	0.0961812
LV Surface Area, ES	82674	66	aortic_aneurysm_dissection_or_rupture_nonthoracic	scale(LV Surface Area, ES)	0.246	0.101	0.01535	0.0360042
LVEF	82674	66	aortic_aneurysm_dissection_or_rupture_nonthoracic	scale(LVEF)	-0.194	0.121	0.1084	0.191798
SV_LV	82674	66	aortic_aneurysm_dissection_or_rupture_nonthoracic	scale(SV_LV)	0.0812	0.103	0.4307	0.578052
LVM	82668	66	aortic_aneurysm_dissection_or_rupture_nonthoracic	scale(LVM)	0.127	0.0869	0.1442	0.241954
LV Sphericity ED, Length-Volume Method	82621	66	aortic_aneurysm_dissection_or_rupture_nonthoracic	scale(LV Sphericity ED, Length-Volume Method)	0.148	0.121	0.2227	0.347872
LVEDV	82674	41	aortic_aneurysm_dissection_or_rupture_thoracic	scale(LVEDV)	0.603	0.123	8.921e-07	3.80629e-06
LVESV	82674	41	aortic_aneurysm_dissection_or_rupture_thoracic	scale(LVESV)	0.811	0.134	1.505e-09	7.45841e-09
LV Sphericity, ED	82388	41	aortic_aneurysm_dissection_or_rupture_thoracic	scale(LV Sphericity, ED)	0.332	0.151	0.02846	0.0613575
LV Sphericity, ES	82388	41	aortic_aneurysm_dissection_or_rupture_thoracic	scale(LV Sphericity, ES)	0.545	0.154	0.0003884	0.0012271
LV Surface Area, ED	82674	41	aortic_aneurysm_dissection_or_rupture_thoracic	scale(LV Surface Area, ED)	0.557	0.119	2.624e-06	1.07063e-05
LV Surface Area, ES	82674	41	aortic_aneurysm_dissection_or_rupture_thoracic	scale(LV Surface Area, ES)	0.747	0.129	6.344e-09	3.06262e-08
LVEF	82674	41	aortic_aneurysm_dissection_or_rupture_thoracic	scale(LVEF)	-0.664	0.153	1.463e-05	5.49852e-05
SV_LV	82674	41	aortic_aneurysm_dissection_or_rupture_thoracic	scale(SV_LV)	0.2	0.131	0.127	0.217992
LVM	82668	41	aortic_aneurysm_dissection_or_rupture_thoracic	scale(LVM)	0.438	0.11	7.156e-05	0.00024775
LV Sphericity ED, Length-Volume Method	82621	41	aortic_aneurysm_dissection_or_rupture_thoracic	scale(LV Sphericity ED, Length-Volume Method)	0.521	0.153	0.0006839	0.00206739
LVEDV	82674	66	aortic_aneurysm_nonthoracic	scale(LVEDV)	0.193	0.0967	0.04577	0.0922815
LVESV	82674	66	aortic_aneurysm_nonthoracic	scale(LVESV)	0.244	0.106	0.02126	0.0472914
LV Sphericity, ED	82388	66	aortic_aneurysm_nonthoracic	scale(LV Sphericity, ED)	0.11	0.119	0.3554	0.498183
LV Sphericity, ES	82388	66	aortic_aneurysm_nonthoracic	scale(LV Sphericity, ES)	0.147	0.121	0.224	0.348687
LV Surface Area, ED	82674	66	aortic_aneurysm_nonthoracic	scale(LV Surface Area, ED)	0.184	0.0935	0.04852	0.0961812
LV Surface Area, ES	82674	66	aortic_aneurysm_nonthoracic	scale(LV Surface Area, ES)	0.246	0.101	0.01535	0.0360042
LVEF	82674	66	aortic_aneurysm_nonthoracic	scale(LVEF)	-0.194	0.121	0.1084	0.191798
SV_LV	82674	66	aortic_aneurysm_nonthoracic	scale(SV_LV)	0.0812	0.103	0.4307	0.578052
LVM	82668	66	aortic_aneurysm_nonthoracic	scale(LVM)	0.127	0.0869	0.1442	0.241954
LV Sphericity ED, Length-Volume Method	82621	66	aortic_aneurysm_nonthoracic	scale(LV Sphericity ED, Length-Volume Method)	0.148	0.121	0.2227	0.347872
LVEDV	82674	41	aortic_aneurysm_thoracic_v2	scale(LVEDV)	0.603	0.123	8.921e-07	3.80629e-06
LVESV	82674	41	aortic_aneurysm_thoracic_v2	scale(LVESV)	0.811	0.134	1.505e-09	7.45841e-09
LV Sphericity, ED	82388	41	aortic_aneurysm_thoracic_v2	scale(LV Sphericity, ED)	0.332	0.151	0.02846	0.0613575
LV Sphericity, ES	82388	41	aortic_aneurysm_thoracic_v2	scale(LV Sphericity, ES)	0.545	0.154	0.0003884	0.0012271
LV Surface Area, ED	82674	41	aortic_aneurysm_thoracic_v2	scale(LV Surface Area, ED)	0.557	0.119	2.624e-06	1.07063e-05
LV Surface Area, ES	82674	41	aortic_aneurysm_thoracic_v2	scale(LV Surface Area, ES)	0.747	0.129	6.344e-09	3.06262e-08
LVEF	82674	41	aortic_aneurysm_thoracic_v2	scale(LVEF)	-0.664	0.153	1.463e-05	5.49852e-05
SV_LV	82674	41	aortic_aneurysm_thoracic_v2	scale(SV_LV)	0.2	0.131	0.127	0.217992
LVM	82668	41	aortic_aneurysm_thoracic_v2	scale(LVM)	0.438	0.11	7.156e-05	0.00024775
LV Sphericity ED, Length-Volume Method	82621	41	aortic_aneurysm_thoracic_v2	scale(LV Sphericity ED, Length-Volume Method)	0.521	0.153	0.0006839	0.00206739
LVEDV	82674	8	aortic_dissection_or_rupture	scale(LVEDV)	0.282	0.278	0.3101	0.449014
LVESV	82674	8	aortic_dissection_or_rupture	scale(LVESV)	0.294	0.304	0.333	0.475108
LV Sphericity, ED	82388	8	aortic_dissection_or_rupture	scale(LV Sphericity, ED)	-0.0973	0.343	0.7764	0.862667
LV Sphericity, ES	82388	8	aortic_dissection_or_rupture	scale(LV Sphericity, ES)	-0.306	0.347	0.378	0.522989
LV Surface Area, ED	82674	8	aortic_dissection_or_rupture	scale(LV Surface Area, ED)	0.262	0.268	0.3297	0.472205
LV Surface Area, ES	82674	8	aortic_dissection_or_rupture	scale(LV Surface Area, ES)	0.325	0.291	0.264	0.395559
LVEF	82674	8	aortic_dissection_or_rupture	scale(LVEF)	-0.117	0.347	0.7362	0.834363
SV_LV	82674	8	aortic_dissection_or_rupture	scale(SV_LV)	0.184	0.296	0.5343	0.678088
LVM	82668	8	aortic_dissection_or_rupture	scale(LVM)	0.458	0.249	0.06618	0.12595
LV Sphericity ED, Length-Volume Method	82621	8	aortic_dissection_or_rupture	scale(LV Sphericity ED, Length-Volume Method)	0.438	0.347	0.2071	0.327385
LVEDV	82674	<5	aortic_procedures	scale(LVEDV)	-0.736	0.785	0.3487	0.491559
LVESV	82674	<5	aortic_procedures	scale(LVESV)	-0.817	0.859	0.3415	0.485049
LV Sphericity, ED	82388	<5	aortic_procedures	scale(LV Sphericity, ED)	1.06	0.969	0.2756	0.408985
LV Sphericity, ES	82388	<5	aortic_procedures	scale(LV Sphericity, ES)	0.627	0.983	0.5235	0.67008
LV Surface Area, ED	82674	<5	aortic_procedures	scale(LV Surface Area, ED)	-0.809	0.759	0.2862	0.421214
LV Surface Area, ES	82674	<5	aortic_procedures	scale(LV Surface Area, ES)	-0.909	0.823	0.2696	0.402334
LVEF	82674	<5	aortic_procedures	scale(LVEF)	0.577	0.98	0.5561	0.695625
SV_LV	82674	<5	aortic_procedures	scale(SV_LV)	-0.428	0.837	0.6093	0.740148
LVM	82668	<5	aortic_procedures	scale(LVM)	-0.816	0.705	0.2472	0.376942
LV Sphericity ED, Length-Volume Method	82621	<5	aortic_procedures	scale(LV Sphericity ED, Length-Volume Method)	0.8	0.982	0.4154	0.562913
LVEDV	82674	<5	aortic_procedures_nonthoracic	scale(LVEDV)	-0.736	0.785	0.3487	0.491559
LVESV	82674	<5	aortic_procedures_nonthoracic	scale(LVESV)	-0.817	0.859	0.3415	0.485049
LV Sphericity, ED	82388	<5	aortic_procedures_nonthoracic	scale(LV Sphericity, ED)	1.06	0.969	0.2756	0.408985
LV Sphericity, ES	82388	<5	aortic_procedures_nonthoracic	scale(LV Sphericity, ES)	0.627	0.983	0.5235	0.67008
LV Surface Area, ED	82674	<5	aortic_procedures_nonthoracic	scale(LV Surface Area, ED)	-0.809	0.759	0.2862	0.421214
LV Surface Area, ES	82674	<5	aortic_procedures_nonthoracic	scale(LV Surface Area, ES)	-0.909	0.823	0.2696	0.402334
LVEF	82674	<5	aortic_procedures_nonthoracic	scale(LVEF)	0.577	0.98	0.5561	0.695625
SV_LV	82674	<5	aortic_procedures_nonthoracic	scale(SV_LV)	-0.428	0.837	0.6093	0.740148
LVM	82668	<5	aortic_procedures_nonthoracic	scale(LVM)	-0.816	0.705	0.2472	0.376942
LV Sphericity ED, Length-Volume Method	82621	<5	aortic_procedures_nonthoracic	scale(LV Sphericity ED, Length-Volume Method)	0.8	0.982	0.4154	0.562913
LVEDV	82674	141	Aortic_regurgitation	scale(LVEDV)	0.841	0.0661	5.301e-37	6.52431e-36
LVESV	82674	141	Aortic_regurgitation	scale(LVESV)	0.702	0.0723	2.851e-22	2.26462e-21
LV Sphericity, ED	82388	140	Aortic_regurgitation	scale(LV Sphericity, ED)	0.392	0.082	1.754e-06	7.28935e-06
LV Sphericity, ES	82388	140	Aortic_regurgitation	scale(LV Sphericity, ES)	0.243	0.0831	0.003496	0.00953842
LV Surface Area, ED	82674	141	Aortic_regurgitation	scale(LV Surface Area, ED)	0.74	0.0639	5.388e-31	5.31679e-30
LV Surface Area, ES	82674	141	Aortic_regurgitation	scale(LV Surface Area, ES)	0.624	0.0694	2.377e-19	1.69031e-18
LVEF	82674	141	Aortic_regurgitation	scale(LVEF)	-0.109	0.0826	0.1867	0.299576
SV_LV	82674	141	Aortic_regurgitation	scale(SV_LV)	0.734	0.0705	2.112e-25	1.79881e-24
LVM	82668	141	Aortic_regurgitation	scale(LVM)	0.684	0.0594	1.21e-30	1.17843e-29
LV Sphericity ED, Length-Volume Method	82621	141	Aortic_regurgitation	scale(LV Sphericity ED, Length-Volume Method)	0.389	0.0828	2.6e-06	1.06472e-05
LVEDV	82674	194	Aortic_stenosis	scale(LVEDV)	0.409	0.0565	4.105e-13	2.40084e-12
LVESV	82674	194	Aortic_stenosis	scale(LVESV)	0.255	0.0618	3.734e-05	0.000133827
LV Sphericity, ED	82388	192	Aortic_stenosis	scale(LV Sphericity, ED)	-0.0329	0.0701	0.6384	0.765124
LV Sphericity, ES	82388	192	Aortic_stenosis	scale(LV Sphericity, ES)	-0.318	0.0711	7.601e-06	2.95594e-05
LV Surface Area, ED	82674	194	Aortic_stenosis	scale(LV Surface Area, ED)	0.389	0.0546	1.069e-12	6.1399e-12
LV Surface Area, ES	82674	194	Aortic_stenosis	scale(LV Surface Area, ES)	0.25	0.0592	2.503e-05	9.10182e-05
LVEF	82674	194	Aortic_stenosis	scale(LVEF)	0.127	0.0705	0.07159	0.134871
SV_LV	82674	194	Aortic_stenosis	scale(SV_LV)	0.451	0.0602	6.826e-14	4.11028e-13
LVM	82668	194	Aortic_stenosis	scale(LVM)	0.722	0.0507	5.502e-46	8.32735e-45
LV Sphericity ED, Length-Volume Method	82621	194	Aortic_stenosis	scale(LV Sphericity ED, Length-Volume Method)	7.12e-05	0.0707	0.9992	0.999646
LVEDV	82673	151	aortic_stenosis_nosurgery	scale(LVEDV)	0.436	0.064	9.051e-12	4.95703e-11
LVESV	82673	151	aortic_stenosis_nosurgery	scale(LVESV)	0.289	0.07	3.565e-05	0.00012818
LV Sphericity, ED	82387	150	aortic_stenosis_nosurgery	scale(LV Sphericity, ED)	-0.0636	0.0792	0.4225	0.570464
LV Sphericity, ES	82387	150	aortic_stenosis_nosurgery	scale(LV Sphericity, ES)	-0.328	0.0804	4.595e-05	0.000162603
LV Surface Area, ED	82673	151	aortic_stenosis_nosurgery	scale(LV Surface Area, ED)	0.416	0.0618	1.746e-11	9.40154e-11
LV Surface Area, ES	82673	151	aortic_stenosis_nosurgery	scale(LV Surface Area, ES)	0.279	0.0671	3.237e-05	0.000116761
LVEF	82673	151	aortic_stenosis_nosurgery	scale(LVEF)	0.115	0.0799	0.1509	0.25094
SV_LV	82673	151	aortic_stenosis_nosurgery	scale(SV_LV)	0.461	0.0682	1.321e-11	7.14744e-11
LVM	82667	151	aortic_stenosis_nosurgery	scale(LVM)	0.795	0.0574	1.572e-43	2.27179e-42
LV Sphericity ED, Length-Volume Method	82620	151	aortic_stenosis_nosurgery	scale(LV Sphericity ED, Length-Volume Method)	0.00549	0.0801	0.9454	0.974101
LVEDV	82674	481	Aortic_valve_disease	scale(LVEDV)	0.519	0.0359	3.205e-47	5.05577e-46
LVESV	82674	481	Aortic_valve_disease	scale(LVESV)	0.468	0.0393	1.112e-32	1.14261e-31
LV Sphericity, ED	82388	477	Aortic_valve_disease	scale(LV Sphericity, ED)	0.12	0.0446	0.007096	0.018199
LV Sphericity, ES	82388	477	Aortic_valve_disease	scale(LV Sphericity, ES)	0.00967	0.0452	0.8306	0.897513
LV Surface Area, ED	82674	481	Aortic_valve_disease	scale(LV Surface Area, ED)	0.481	0.0347	1.164e-43	1.69309e-42
LV Surface Area, ES	82674	481	Aortic_valve_disease	scale(LV Surface Area, ES)	0.44	0.0377	1.63e-31	1.62276e-30
LVEF	82674	481	Aortic_valve_disease	scale(LVEF)	-0.138	0.0449	0.002055	0.00579019
SV_LV	82674	481	Aortic_valve_disease	scale(SV_LV)	0.416	0.0383	1.724e-27	1.52639e-26
LVM	82668	481	Aortic_valve_disease	scale(LVM)	0.612	0.0322	2.94e-80	1.029e-78
LV Sphericity ED, Length-Volume Method	82621	481	Aortic_valve_disease	scale(LV Sphericity ED, Length-Volume Method)	0.16	0.045	0.0003909	0.00123326
LVEDV	82674	<5	aortic_valve_surgery	scale(LVEDV)	0.453	0.555	0.4141	0.562172
LVESV	82674	<5	aortic_valve_surgery	scale(LVESV)	2.07	0.607	0.0006451	0.00196335
LV Sphericity, ED	82388	<5	aortic_valve_surgery	scale(LV Sphericity, ED)	0.667	0.685	0.3303	0.472746
LV Sphericity, ES	82388	<5	aortic_valve_surgery	scale(LV Sphericity, ES)	1.23	0.695	0.07758	0.145058
LV Surface Area, ED	82674	<5	aortic_valve_surgery	scale(LV Surface Area, ED)	0.389	0.536	0.4682	0.616329
LV Surface Area, ES	82674	<5	aortic_valve_surgery	scale(LV Surface Area, ES)	1.85	0.582	0.001446	0.00416865
LVEF	82674	<5	aortic_valve_surgery	scale(LVEF)	-3.05	0.693	1.081e-05	4.15341e-05
SV_LV	82674	<5	aortic_valve_surgery	scale(SV_LV)	-1.41	0.592	0.01749	0.0403477
LVM	82668	<5	aortic_valve_surgery	scale(LVM)	0.345	0.499	0.4894	0.636618
LV Sphericity ED, Length-Volume Method	82621	<5	aortic_valve_surgery	scale(LV Sphericity ED, Length-Volume Method)	1	0.695	0.1488	0.248
LVEDV	82674	8	ARDS	scale(LVEDV)	-0.0993	0.278	0.7205	0.823351
LVESV	82674	8	ARDS	scale(LVESV)	0.0794	0.304	0.7935	0.876378
LV Sphericity, ED	82388	8	ARDS	scale(LV Sphericity, ED)	0.391	0.343	0.2536	0.384867
LV Sphericity, ES	82388	8	ARDS	scale(LV Sphericity, ES)	0.369	0.347	0.2884	0.423617
LV Surface Area, ED	82674	8	ARDS	scale(LV Surface Area, ED)	-0.112	0.268	0.6754	0.792507
LV Surface Area, ES	82674	8	ARDS	scale(LV Surface Area, ES)	0.0527	0.291	0.8564	0.914364
LVEF	82674	8	ARDS	scale(LVEF)	-0.291	0.347	0.4012	0.54798
SV_LV	82674	8	ARDS	scale(SV_LV)	-0.26	0.296	0.38	0.524784
LVM	82668	8	ARDS	scale(LVM)	0.364	0.249	0.144	0.241954
LV Sphericity ED, Length-Volume Method	82621	8	ARDS	scale(LV Sphericity ED, Length-Volume Method)	0.666	0.347	0.05498	0.107559
LVEDV	82674	58	arrhythmia_other	scale(LVEDV)	0.165	0.103	0.1097	0.193639
LVESV	82674	58	arrhythmia_other	scale(LVESV)	0.287	0.113	0.01095	0.0270132
LV Sphericity, ED	82388	58	arrhythmia_other	scale(LV Sphericity, ED)	0.115	0.127	0.3671	0.51202
LV Sphericity, ES	82388	58	arrhythmia_other	scale(LV Sphericity, ES)	0.314	0.129	0.015	0.0353312
LV Surface Area, ED	82674	58	arrhythmia_other	scale(LV Surface Area, ED)	0.149	0.0997	0.1356	0.230458
LV Surface Area, ES	82674	58	arrhythmia_other	scale(LV Surface Area, ES)	0.263	0.108	0.015	0.0353312
LVEF	82674	58	arrhythmia_other	scale(LVEF)	-0.359	0.129	0.005284	0.0139742
SV_LV	82674	58	arrhythmia_other	scale(SV_LV)	-0.0147	0.11	0.8937	0.939518
LVM	82668	58	arrhythmia_other	scale(LVM)	0.136	0.0926	0.1413	0.239419
LV Sphericity ED, Length-Volume Method	82621	58	arrhythmia_other	scale(LV Sphericity ED, Length-Volume Method)	0.129	0.129	0.3183	0.459106
LVEDV	82674	12039	Asthma	scale(LVEDV)	-0.0163	0.00775	0.03539	0.0740875
LVESV	82674	12039	Asthma	scale(LVESV)	-0.0167	0.00847	0.04923	0.0975024
LV Sphericity, ED	82388	11988	Asthma	scale(LV Sphericity, ED)	0.0058	0.00958	0.545	0.688162
LV Sphericity, ES	82388	11988	Asthma	scale(LV Sphericity, ES)	-0.0289	0.00972	0.002974	0.00817394
LV Surface Area, ED	82674	12039	Asthma	scale(LV Surface Area, ED)	-0.0187	0.00749	0.01247	0.030003
LV Surface Area, ES	82674	12039	Asthma	scale(LV Surface Area, ES)	-0.0184	0.00813	0.02326	0.0513324
LVEF	82674	12039	Asthma	scale(LVEF)	0.017	0.00968	0.0784	0.146347
SV_LV	82674	12039	Asthma	scale(SV_LV)	-0.011	0.00826	0.1829	0.294533
LVM	82668	12039	Asthma	scale(LVM)	0.0769	0.00696	2.286e-28	2.11597e-27
LV Sphericity ED, Length-Volume Method	82621	12031	Asthma	scale(LV Sphericity ED, Length-Volume Method)	0.0332	0.0097	0.0006299	0.00192231
LVEDV	82674	2903	atrial_fib_or_flutter_v2	scale(LVEDV)	0.233	0.015	1.296e-54	2.50262e-53
LVESV	82674	2903	atrial_fib_or_flutter_v2	scale(LVESV)	0.541	0.0163	1.506e-240	4.2168e-238
LV Sphericity, ED	82388	2883	atrial_fib_or_flutter_v2	scale(LV Sphericity, ED)	0.227	0.0185	1.97e-34	2.18455e-33
LV Sphericity, ES	82388	2883	atrial_fib_or_flutter_v2	scale(LV Sphericity, ES)	0.428	0.0188	3.295e-115	2.46027e-113
LV Surface Area, ED	82674	2903	atrial_fib_or_flutter_v2	scale(LV Surface Area, ED)	0.206	0.0145	5.354e-46	8.15848e-45
LV Surface Area, ES	82674	2903	atrial_fib_or_flutter_v2	scale(LV Surface Area, ES)	0.491	0.0156	1.156e-215	2.15787e-213
LVEF	82674	2903	atrial_fib_or_flutter_v2	scale(LVEF)	-0.725	0.0185	0	0
SV_LV	82674	2903	atrial_fib_or_flutter_v2	scale(SV_LV)	-0.165	0.016	4.595e-25	3.8406e-24
LVM	82668	2903	atrial_fib_or_flutter_v2	scale(LVM)	0.236	0.0134	6.752e-69	1.91449e-67
LV Sphericity ED, Length-Volume Method	82621	2902	atrial_fib_or_flutter_v2	scale(LV Sphericity ED, Length-Volume Method)	0.426	0.0187	1.585e-114	1.1095e-112
LVEDV	82674	2425	atrial_fibrillation	scale(LVEDV)	0.239	0.0163	6.732e-49	1.1088e-47
LVESV	82674	2425	atrial_fibrillation	scale(LVESV)	0.54	0.0177	1.425e-202	2.28e-200
LV Sphericity, ED	82388	2407	atrial_fibrillation	scale(LV Sphericity, ED)	0.235	0.0202	2.844e-31	2.81883e-30
LV Sphericity, ES	82388	2407	atrial_fibrillation	scale(LV Sphericity, ES)	0.42	0.0204	7.846e-94	4.08722e-92
LV Surface Area, ED	82674	2425	atrial_fibrillation	scale(LV Surface Area, ED)	0.212	0.0157	2.341e-41	3.19746e-40
LV Surface Area, ES	82674	2425	atrial_fibrillation	scale(LV Surface Area, ES)	0.492	0.017	1.047e-182	1.17264e-180
LVEF	82674	2425	atrial_fibrillation	scale(LVEF)	-0.715	0.0202	3.65e-272	1.36267e-269
SV_LV	82674	2425	atrial_fibrillation	scale(SV_LV)	-0.153	0.0174	1.488e-18	1.03513e-17
LVM	82668	2425	atrial_fibrillation	scale(LVM)	0.221	0.0146	1.015e-51	1.81888e-50
LV Sphericity ED, Length-Volume Method	82621	2424	atrial_fibrillation	scale(LV Sphericity ED, Length-Volume Method)	0.432	0.0203	1.025e-99	5.46667e-98
LVEDV	82674	239	atrial_flutter	scale(LVEDV)	0.408	0.0509	1.103e-15	7.01909e-15
LVESV	82674	239	atrial_flutter	scale(LVESV)	0.51	0.0556	5.187e-20	3.79702e-19
LV Sphericity, ED	82388	237	atrial_flutter	scale(LV Sphericity, ED)	0.192	0.0631	0.002381	0.00663363
LV Sphericity, ES	82388	237	atrial_flutter	scale(LV Sphericity, ES)	0.317	0.064	7.305e-07	3.14073e-06
LV Surface Area, ED	82674	239	atrial_flutter	scale(LV Surface Area, ED)	0.379	0.0492	1.209e-14	7.39934e-14
LV Surface Area, ES	82674	239	atrial_flutter	scale(LV Surface Area, ES)	0.485	0.0533	9.804e-20	7.08418e-19
LVEF	82674	239	atrial_flutter	scale(LVEF)	-0.46	0.0635	4.706e-13	2.74517e-12
SV_LV	82674	239	atrial_flutter	scale(SV_LV)	0.176	0.0542	0.00115	0.00334545
LVM	82668	239	atrial_flutter	scale(LVM)	0.247	0.0457	6.768e-08	3.11941e-07
LV Sphericity ED, Length-Volume Method	82621	239	atrial_flutter	scale(LV Sphericity ED, Length-Volume Method)	0.391	0.0637	7.855e-10	3.98081e-09
LVEDV	82674	38	atrial_septal_defect	scale(LVEDV)	0.0158	0.127	0.9013	0.942536
LVESV	82674	38	atrial_septal_defect	scale(LVESV)	0.0503	0.139	0.7181	0.822668
LV Sphericity, ED	82388	38	atrial_septal_defect	scale(LV Sphericity, ED)	-0.043	0.157	0.7843	0.868429
LV Sphericity, ES	82388	38	atrial_septal_defect	scale(LV Sphericity, ES)	-0.0728	0.159	0.6479	0.771966
LV Surface Area, ED	82674	38	atrial_septal_defect	scale(LV Surface Area, ED)	0.000268	0.123	0.9983	0.999639
LV Surface Area, ES	82674	38	atrial_septal_defect	scale(LV Surface Area, ES)	0.0347	0.134	0.795	0.876378
LVEF	82674	38	atrial_septal_defect	scale(LVEF)	0.00466	0.159	0.9766	0.988271
SV_LV	82674	38	atrial_septal_defect	scale(SV_LV)	-0.0257	0.136	0.8499	0.909806
LVM	82668	38	atrial_septal_defect	scale(LVM)	0.0807	0.114	0.4806	0.627357
LV Sphericity ED, Length-Volume Method	82621	38	atrial_septal_defect	scale(LV Sphericity ED, Length-Volume Method)	0.0824	0.159	0.6051	0.737846
LVEDV	82674	38	atrial_septal_defect_patent_foramen_ovale_V2	scale(LVEDV)	0.0158	0.127	0.9013	0.942536
LVESV	82674	38	atrial_septal_defect_patent_foramen_ovale_V2	scale(LVESV)	0.0503	0.139	0.7181	0.822668
LV Sphericity, ED	82388	38	atrial_septal_defect_patent_foramen_ovale_V2	scale(LV Sphericity, ED)	-0.043	0.157	0.7843	0.868429
LV Sphericity, ES	82388	38	atrial_septal_defect_patent_foramen_ovale_V2	scale(LV Sphericity, ES)	-0.0728	0.159	0.6479	0.771966
LV Surface Area, ED	82674	38	atrial_septal_defect_patent_foramen_ovale_V2	scale(LV Surface Area, ED)	0.000268	0.123	0.9983	0.999639
LV Surface Area, ES	82674	38	atrial_septal_defect_patent_foramen_ovale_V2	scale(LV Surface Area, ES)	0.0347	0.134	0.795	0.876378
LVEF	82674	38	atrial_septal_defect_patent_foramen_ovale_V2	scale(LVEF)	0.00466	0.159	0.9766	0.988271
SV_LV	82674	38	atrial_septal_defect_patent_foramen_ovale_V2	scale(SV_LV)	-0.0257	0.136	0.8499	0.909806
LVM	82668	38	atrial_septal_defect_patent_foramen_ovale_V2	scale(LVM)	0.0807	0.114	0.4806	0.627357
LV Sphericity ED, Length-Volume Method	82621	38	atrial_septal_defect_patent_foramen_ovale_V2	scale(LV Sphericity ED, Length-Volume Method)	0.0824	0.159	0.6051	0.737846
LVEDV	82674	5186	Back_pain	scale(LVEDV)	0.00184	0.0113	0.8702	0.925555
LVESV	82674	5186	Back_pain	scale(LVESV)	0.000358	0.0123	0.9768	0.988271
LV Sphericity, ED	82388	5162	Back_pain	scale(LV Sphericity, ED)	0.00826	0.0139	0.5535	0.694588
LV Sphericity, ES	82388	5162	Back_pain	scale(LV Sphericity, ES)	0.00271	0.0141	0.848	0.909511
LV Surface Area, ED	82674	5186	Back_pain	scale(LV Surface Area, ED)	0.00142	0.0109	0.8966	0.940695
LV Surface Area, ES	82674	5186	Back_pain	scale(LV Surface Area, ES)	-0.00107	0.0118	0.9279	0.964052
LVEF	82674	5186	Back_pain	scale(LVEF)	0.00415	0.0141	0.7684	0.856661
SV_LV	82674	5186	Back_pain	scale(SV_LV)	0.00287	0.012	0.8114	0.885749
LVM	82668	5185	Back_pain	scale(LVM)	0.0415	0.0101	4.239e-05	0.00015096
LV Sphericity ED, Length-Volume Method	82621	5180	Back_pain	scale(LV Sphericity ED, Length-Volume Method)	0.033	0.0141	0.01931	0.0438686
LVEDV	82674	39	Bariatric_surgery	scale(LVEDV)	0.272	0.126	0.03051	0.0653369
LVESV	82674	39	Bariatric_surgery	scale(LVESV)	0.18	0.138	0.1902	0.303669
LV Sphericity, ED	82388	39	Bariatric_surgery	scale(LV Sphericity, ED)	-0.109	0.155	0.4842	0.630953
LV Sphericity, ES	82388	39	Bariatric_surgery	scale(LV Sphericity, ES)	-0.0922	0.157	0.5582	0.697361
LV Surface Area, ED	82674	39	Bariatric_surgery	scale(LV Surface Area, ED)	0.295	0.122	0.01521	0.0357882
LV Surface Area, ES	82674	39	Bariatric_surgery	scale(LV Surface Area, ES)	0.215	0.132	0.1037	0.18509
LVEF	82674	39	Bariatric_surgery	scale(LVEF)	0.0142	0.157	0.9278	0.964052
SV_LV	82674	39	Bariatric_surgery	scale(SV_LV)	0.288	0.134	0.03175	0.0674763
LVM	82668	39	Bariatric_surgery	scale(LVM)	0.387	0.113	0.0006072	0.00186064
LV Sphericity ED, Length-Volume Method	82621	39	Bariatric_surgery	scale(LV Sphericity ED, Length-Volume Method)	0.0738	0.157	0.6391	0.765403
LVEDV	82674	37	Bariatric_surgery_v2	scale(LVEDV)	0.257	0.129	0.04653	0.0934773
LVESV	82674	37	Bariatric_surgery_v2	scale(LVESV)	0.169	0.141	0.2303	0.357996
LV Sphericity, ED	82388	37	Bariatric_surgery_v2	scale(LV Sphericity, ED)	-0.0665	0.159	0.6762	0.792615
LV Sphericity, ES	82388	37	Bariatric_surgery_v2	scale(LV Sphericity, ES)	-0.0768	0.162	0.6345	0.761672
LV Surface Area, ED	82674	37	Bariatric_surgery_v2	scale(LV Surface Area, ED)	0.276	0.125	0.02699	0.0587537
LV Surface Area, ES	82674	37	Bariatric_surgery_v2	scale(LV Surface Area, ES)	0.203	0.135	0.1328	0.226732
LVEF	82674	37	Bariatric_surgery_v2	scale(LVEF)	0.00897	0.161	0.9556	0.978758
SV_LV	82674	37	Bariatric_surgery_v2	scale(SV_LV)	0.273	0.138	0.04744	0.0947109
LVM	82668	37	Bariatric_surgery_v2	scale(LVM)	0.366	0.116	0.001586	0.00456051
LV Sphericity ED, Length-Volume Method	82621	37	Bariatric_surgery_v2	scale(LV Sphericity ED, Length-Volume Method)	0.127	0.162	0.4333	0.580766
LVEDV	82674	19	bicuspid_aortic_valve	scale(LVEDV)	0.427	0.18	0.01764	0.0405957
LVESV	82674	19	bicuspid_aortic_valve	scale(LVESV)	0.446	0.197	0.02342	0.0515839
LV Sphericity, ED	82388	19	bicuspid_aortic_valve	scale(LV Sphericity, ED)	0.207	0.222	0.3508	0.493588
LV Sphericity, ES	82388	19	bicuspid_aortic_valve	scale(LV Sphericity, ES)	0.169	0.225	0.4547	0.602323
LV Surface Area, ED	82674	19	bicuspid_aortic_valve	scale(LV Surface Area, ED)	0.406	0.174	0.01984	0.0447549
LV Surface Area, ES	82674	19	bicuspid_aortic_valve	scale(LV Surface Area, ES)	0.462	0.189	0.01435	0.0339789
LVEF	82674	19	bicuspid_aortic_valve	scale(LVEF)	-0.313	0.225	0.1638	0.269392
SV_LV	82674	19	bicuspid_aortic_valve	scale(SV_LV)	0.278	0.192	0.1472	0.245699
LVM	82668	19	bicuspid_aortic_valve	scale(LVM)	0.388	0.162	0.01647	0.0383734
LV Sphericity ED, Length-Volume Method	82621	19	bicuspid_aortic_valve	scale(LV Sphericity ED, Length-Volume Method)	0.305	0.225	0.1756	0.284825
LVEDV	82674	19	bicuspid_aortic_valve_v2	scale(LVEDV)	0.427	0.18	0.01764	0.0405957
LVESV	82674	19	bicuspid_aortic_valve_v2	scale(LVESV)	0.446	0.197	0.02342	0.0515839
LV Sphericity, ED	82388	19	bicuspid_aortic_valve_v2	scale(LV Sphericity, ED)	0.207	0.222	0.3508	0.493588
LV Sphericity, ES	82388	19	bicuspid_aortic_valve_v2	scale(LV Sphericity, ES)	0.169	0.225	0.4547	0.602323
LV Surface Area, ED	82674	19	bicuspid_aortic_valve_v2	scale(LV Surface Area, ED)	0.406	0.174	0.01984	0.0447549
LV Surface Area, ES	82674	19	bicuspid_aortic_valve_v2	scale(LV Surface Area, ES)	0.462	0.189	0.01435	0.0339789
LVEF	82674	19	bicuspid_aortic_valve_v2	scale(LVEF)	-0.313	0.225	0.1638	0.269392
SV_LV	82674	19	bicuspid_aortic_valve_v2	scale(SV_LV)	0.278	0.192	0.1472	0.245699
LVM	82668	19	bicuspid_aortic_valve_v2	scale(LVM)	0.388	0.162	0.01647	0.0383734
LV Sphericity ED, Length-Volume Method	82621	19	bicuspid_aortic_valve_v2	scale(LV Sphericity ED, Length-Volume Method)	0.305	0.225	0.1756	0.284825
LVEDV	82674	236	Bipolar_Disorder	scale(LVEDV)	-0.104	0.0512	0.04251	0.0871202
LVESV	82674	236	Bipolar_Disorder	scale(LVESV)	-0.112	0.056	0.04511	0.091362
LV Sphericity, ED	82388	235	Bipolar_Disorder	scale(LV Sphericity, ED)	-0.0848	0.0633	0.1806	0.291458
LV Sphericity, ES	82388	235	Bipolar_Disorder	scale(LV Sphericity, ES)	-0.181	0.0642	0.004712	0.0125653
LV Surface Area, ED	82674	236	Bipolar_Disorder	scale(LV Surface Area, ED)	-0.104	0.0495	0.03593	0.0750776
LV Surface Area, ES	82674	236	Bipolar_Disorder	scale(LV Surface Area, ES)	-0.109	0.0537	0.04278	0.0875134
LVEF	82674	236	Bipolar_Disorder	scale(LVEF)	0.0909	0.0639	0.155	0.256591
SV_LV	82674	236	Bipolar_Disorder	scale(SV_LV)	-0.0636	0.0545	0.2434	0.373487
LVM	82668	236	Bipolar_Disorder	scale(LVM)	0.126	0.046	0.00615	0.0160373
LV Sphericity ED, Length-Volume Method	82621	236	Bipolar_Disorder	scale(LV Sphericity ED, Length-Volume Method)	-0.005	0.064	0.9377	0.969909
LVEDV	82674	432	Bladder_cancer	scale(LVEDV)	0.0464	0.0379	0.2219	0.347592
LVESV	82674	432	Bladder_cancer	scale(LVESV)	0.121	0.0415	0.003533	0.00960971
LV Sphericity, ED	82388	431	Bladder_cancer	scale(LV Sphericity, ED)	0.00378	0.0469	0.9357	0.969458
LV Sphericity, ES	82388	431	Bladder_cancer	scale(LV Sphericity, ES)	0.0765	0.0476	0.1076	0.190835
LV Surface Area, ED	82674	432	Bladder_cancer	scale(LV Surface Area, ED)	0.0473	0.0367	0.1973	0.313823
LV Surface Area, ES	82674	432	Bladder_cancer	scale(LV Surface Area, ES)	0.114	0.0398	0.00407	0.0109053
LVEF	82674	432	Bladder_cancer	scale(LVEF)	-0.165	0.0474	0.0005038	0.00155872
SV_LV	82674	432	Bladder_cancer	scale(SV_LV)	-0.0472	0.0404	0.2436	0.373487
LVM	82668	432	Bladder_cancer	scale(LVM)	0.0938	0.0341	0.005949	0.0155857
LV Sphericity ED, Length-Volume Method	82621	432	Bladder_cancer	scale(LV Sphericity ED, Length-Volume Method)	-0.00325	0.0475	0.9454	0.974101
LVEDV	82674	860	bradyarrhythmia	scale(LVEDV)	0.287	0.027	1.666e-26	1.45208e-25
LVESV	82674	860	bradyarrhythmia	scale(LVESV)	0.358	0.0295	6.069e-34	6.56742e-33
LV Sphericity, ED	82388	856	bradyarrhythmia	scale(LV Sphericity, ED)	0.216	0.0334	9.663e-11	5.08101e-10
LV Sphericity, ES	82388	856	bradyarrhythmia	scale(LV Sphericity, ES)	0.313	0.0338	2.114e-20	1.58373e-19
LV Surface Area, ED	82674	860	bradyarrhythmia	scale(LV Surface Area, ED)	0.262	0.0261	8.053e-24	6.60759e-23
LV Surface Area, ES	82674	860	bradyarrhythmia	scale(LV Surface Area, ES)	0.322	0.0283	4.153e-30	3.99258e-29
LVEF	82674	860	bradyarrhythmia	scale(LVEF)	-0.275	0.0337	2.849e-16	1.86057e-15
SV_LV	82674	860	bradyarrhythmia	scale(SV_LV)	0.125	0.0287	1.326e-05	5.0173e-05
LVM	82668	860	bradyarrhythmia	scale(LVM)	0.264	0.0242	1.299e-27	1.15927e-26
LV Sphericity ED, Length-Volume Method	82621	860	bradyarrhythmia	scale(LV Sphericity ED, Length-Volume Method)	0.257	0.0337	2.72e-14	1.6467e-13
LVEDV	82674	2751	Breast_cancer	scale(LVEDV)	0.0669	0.0155	1.569e-05	5.88704e-05
LVESV	82674	2751	Breast_cancer	scale(LVESV)	0.115	0.0169	1.279e-11	6.95379e-11
LV Sphericity, ED	82388	2747	Breast_cancer	scale(LV Sphericity, ED)	0.0365	0.0191	0.05619	0.109544
LV Sphericity, ES	82388	2747	Breast_cancer	scale(LV Sphericity, ES)	0.1	0.0194	2.298e-07	1.0254e-06
LV Surface Area, ED	82674	2751	Breast_cancer	scale(LV Surface Area, ED)	0.0637	0.015	2.079e-05	7.72299e-05
LV Surface Area, ES	82674	2751	Breast_cancer	scale(LV Surface Area, ES)	0.111	0.0162	9.156e-12	5.0023e-11
LVEF	82674	2751	Breast_cancer	scale(LVEF)	-0.148	0.0193	1.978e-14	1.20074e-13
SV_LV	82674	2751	Breast_cancer	scale(SV_LV)	-0.00417	0.0165	0.8007	0.879631
LVM	82668	2751	Breast_cancer	scale(LVM)	0.052	0.0139	0.0001855	0.000605714
LV Sphericity ED, Length-Volume Method	82621	2751	Breast_cancer	scale(LV Sphericity ED, Length-Volume Method)	0.0463	0.0194	0.01697	0.03931
LVEDV	82674	2533	cad_noselfreport	scale(LVEDV)	0.201	0.016	4.083e-36	4.7635e-35
LVESV	82674	2533	cad_noselfreport	scale(LVESV)	0.315	0.0175	1.655e-72	4.87789e-71
LV Sphericity, ED	82388	2517	cad_noselfreport	scale(LV Sphericity, ED)	0.25	0.0198	2.553e-36	2.99409e-35
LV Sphericity, ES	82388	2517	cad_noselfreport	scale(LV Sphericity, ES)	0.285	0.0201	1.598e-45	2.38635e-44
LV Surface Area, ED	82674	2533	cad_noselfreport	scale(LV Surface Area, ED)	0.17	0.0155	6.172e-28	5.59728e-27
LV Surface Area, ES	82674	2533	cad_noselfreport	scale(LV Surface Area, ES)	0.266	0.0168	1.633e-56	3.266e-55
LVEF	82674	2533	cad_noselfreport	scale(LVEF)	-0.274	0.02	7.975e-43	1.13783e-41
SV_LV	82674	2533	cad_noselfreport	scale(SV_LV)	0.0187	0.0171	0.275	0.408985
LVM	82668	2532	cad_noselfreport	scale(LVM)	0.213	0.0144	1.072e-49	1.83304e-48
LV Sphericity ED, Length-Volume Method	82621	2532	cad_noselfreport	scale(LV Sphericity ED, Length-Volume Method)	0.3	0.02	1.809e-50	3.11705e-49
LVEDV	82674	202	cardiac_arrest_or_vt	scale(LVEDV)	0.372	0.0553	1.666e-11	8.99239e-11
LVESV	82674	202	cardiac_arrest_or_vt	scale(LVESV)	0.629	0.0605	2.61e-25	2.20619e-24
LV Sphericity, ED	82388	201	cardiac_arrest_or_vt	scale(LV Sphericity, ED)	0.214	0.0684	0.001768	0.00502579
LV Sphericity, ES	82388	201	cardiac_arrest_or_vt	scale(LV Sphericity, ES)	0.367	0.0694	1.284e-07	5.79871e-07
LV Surface Area, ED	82674	202	cardiac_arrest_or_vt	scale(LV Surface Area, ED)	0.329	0.0535	8.022e-10	4.04714e-09
LV Surface Area, ES	82674	202	cardiac_arrest_or_vt	scale(LV Surface Area, ES)	0.545	0.058	5.462e-21	4.17573e-20
LVEF	82674	202	cardiac_arrest_or_vt	scale(LVEF)	-0.56	0.0691	4.978e-16	3.23209e-15
SV_LV	82674	202	cardiac_arrest_or_vt	scale(SV_LV)	-0.0128	0.059	0.8282	0.895784
LVM	82668	202	cardiac_arrest_or_vt	scale(LVM)	0.253	0.0497	3.7e-07	1.6251e-06
LV Sphericity ED, Length-Volume Method	82621	202	cardiac_arrest_or_vt	scale(LV Sphericity ED, Length-Volume Method)	0.292	0.0692	2.404e-05	8.79895e-05
LVEDV	82674	79	cardiac_arrest_v2	scale(LVEDV)	0.577	0.0884	6.523e-11	3.45426e-10
LVESV	82674	79	cardiac_arrest_v2	scale(LVESV)	0.893	0.0966	2.489e-20	1.85228e-19
LV Sphericity, ED	82388	79	cardiac_arrest_v2	scale(LV Sphericity, ED)	0.264	0.109	0.01557	0.036482
LV Sphericity, ES	82388	79	cardiac_arrest_v2	scale(LV Sphericity, ES)	0.484	0.111	1.22e-05	4.64762e-05
LV Surface Area, ED	82674	79	cardiac_arrest_v2	scale(LV Surface Area, ED)	0.513	0.0854	1.966e-09	9.7215e-09
LV Surface Area, ES	82674	79	cardiac_arrest_v2	scale(LV Surface Area, ES)	0.776	0.0927	5.802e-17	3.87955e-16
LVEF	82674	79	cardiac_arrest_v2	scale(LVEF)	-0.719	0.11	7.063e-11	3.7314e-10
SV_LV	82674	79	cardiac_arrest_v2	scale(SV_LV)	0.0671	0.0942	0.4766	0.624215
LVM	82668	79	cardiac_arrest_v2	scale(LVM)	0.339	0.0794	1.941e-05	7.2464e-05
LV Sphericity ED, Length-Volume Method	82621	79	cardiac_arrest_v2	scale(LV Sphericity ED, Length-Volume Method)	0.366	0.111	0.0009456	0.00279808
LVEDV	82674	57	cardiac_mri	scale(LVEDV)	0.394	0.104	0.0001502	0.000494776
LVESV	82674	57	cardiac_mri	scale(LVESV)	0.694	0.114	1.039e-09	5.195e-09
LV Sphericity, ED	82388	56	cardiac_mri	scale(LV Sphericity, ED)	0.379	0.13	0.003463	0.0094599
LV Sphericity, ES	82388	56	cardiac_mri	scale(LV Sphericity, ES)	0.371	0.131	0.004784	0.012727
LV Surface Area, ED	82674	57	cardiac_mri	scale(LV Surface Area, ED)	0.359	0.101	0.0003522	0.00111905
LV Surface Area, ES	82674	57	cardiac_mri	scale(LV Surface Area, ES)	0.651	0.109	2.36e-09	1.16441e-08
LVEF	82674	57	cardiac_mri	scale(LVEF)	-0.733	0.13	1.641e-08	7.72235e-08
SV_LV	82674	57	cardiac_mri	scale(SV_LV)	-0.0439	0.111	0.6918	0.805004
LVM	82668	57	cardiac_mri	scale(LVM)	0.231	0.0935	0.01348	0.0320544
LV Sphericity ED, Length-Volume Method	82621	57	cardiac_mri	scale(LV Sphericity ED, Length-Volume Method)	0.535	0.13	3.906e-05	0.00013958
LVEDV	82674	124	cardiac_rehab	scale(LVEDV)	0.155	0.0706	0.02816	0.0609358
LVESV	82674	124	cardiac_rehab	scale(LVESV)	0.318	0.0772	3.907e-05	0.00013958
LV Sphericity, ED	82388	124	cardiac_rehab	scale(LV Sphericity, ED)	0.134	0.0871	0.1242	0.214006
LV Sphericity, ES	82388	124	cardiac_rehab	scale(LV Sphericity, ES)	0.284	0.0884	0.001298	0.00375649
LV Surface Area, ED	82674	124	cardiac_rehab	scale(LV Surface Area, ED)	0.133	0.0682	0.05203	0.102414
LV Surface Area, ES	82674	124	cardiac_rehab	scale(LV Surface Area, ES)	0.254	0.074	0.0006003	0.00184202
LVEF	82674	124	cardiac_rehab	scale(LVEF)	-0.3	0.0882	0.0006784	0.00205631
SV_LV	82674	124	cardiac_rehab	scale(SV_LV)	-0.0649	0.0752	0.3886	0.533046
LVM	82668	124	cardiac_rehab	scale(LVM)	0.147	0.0634	0.02023	0.045406
LV Sphericity ED, Length-Volume Method	82621	124	cardiac_rehab	scale(LV Sphericity ED, Length-Volume Method)	0.183	0.0883	0.03846	0.0796214
LVEDV	82674	18	cardiac_sarcoid_part_b	scale(LVEDV)	-0.0987	0.185	0.5936	0.729783
LVESV	82674	18	cardiac_sarcoid_part_b	scale(LVESV)	-0.0184	0.202	0.9275	0.964052
LV Sphericity, ED	82388	18	cardiac_sarcoid_part_b	scale(LV Sphericity, ED)	-0.531	0.228	0.02007	0.0450921
LV Sphericity, ES	82388	18	cardiac_sarcoid_part_b	scale(LV Sphericity, ES)	-0.31	0.232	0.1809	0.291732
LV Surface Area, ED	82674	18	cardiac_sarcoid_part_b	scale(LV Surface Area, ED)	-0.0435	0.179	0.8076	0.884176
LV Surface Area, ES	82674	18	cardiac_sarcoid_part_b	scale(LV Surface Area, ES)	0.0476	0.194	0.8064	0.883294
LVEF	82674	18	cardiac_sarcoid_part_b	scale(LVEF)	-0.143	0.231	0.5372	0.680231
SV_LV	82674	18	cardiac_sarcoid_part_b	scale(SV_LV)	-0.154	0.197	0.4335	0.580766
LVM	82668	18	cardiac_sarcoid_part_b	scale(LVM)	0.1	0.166	0.5473	0.690677
LV Sphericity ED, Length-Volume Method	82621	18	cardiac_sarcoid_part_b	scale(LV Sphericity ED, Length-Volume Method)	-0.259	0.232	0.2639	0.395559
LVEDV	82674	575	Cardiac_surgery	scale(LVEDV)	0.188	0.033	1.107e-08	5.27591e-08
LVESV	82674	575	Cardiac_surgery	scale(LVESV)	0.395	0.036	6.272e-28	5.66503e-27
LV Sphericity, ED	82388	571	Cardiac_surgery	scale(LV Sphericity, ED)	0.313	0.0408	1.917e-14	1.16687e-13
LV Sphericity, ES	82388	571	Cardiac_surgery	scale(LV Sphericity, ES)	0.448	0.0414	2.788e-27	2.44907e-26
LV Surface Area, ED	82674	575	Cardiac_surgery	scale(LV Surface Area, ED)	0.148	0.0319	3.194e-06	1.29612e-05
LV Surface Area, ES	82674	575	Cardiac_surgery	scale(LV Surface Area, ES)	0.312	0.0346	1.901e-19	1.35613e-18
LVEF	82674	575	Cardiac_surgery	scale(LVEF)	-0.396	0.0412	6.807e-22	5.33136e-21
SV_LV	82674	575	Cardiac_surgery	scale(SV_LV)	-0.0884	0.0352	0.01195	0.0289071
LVM	82668	574	Cardiac_surgery	scale(LVM)	0.376	0.0296	7.754e-37	9.38863e-36
LV Sphericity ED, Length-Volume Method	82621	575	Cardiac_surgery	scale(LV Sphericity ED, Length-Volume Method)	0.381	0.0413	2.365e-20	1.76587e-19
LVEDV	82674	6	cardiac_thrombus	scale(LVEDV)	0.349	0.32	0.2759	0.409011
LVESV	82674	6	cardiac_thrombus	scale(LVESV)	1.08	0.35	0.002067	0.00581668
LV Sphericity, ED	82388	6	cardiac_thrombus	scale(LV Sphericity, ED)	0.934	0.396	0.01814	0.0415052
LV Sphericity, ES	82388	6	cardiac_thrombus	scale(LV Sphericity, ES)	0.773	0.401	0.05389	0.105704
LV Surface Area, ED	82674	6	cardiac_thrombus	scale(LV Surface Area, ED)	0.252	0.31	0.4163	0.563792
LV Surface Area, ES	82674	6	cardiac_thrombus	scale(LV Surface Area, ES)	0.963	0.336	0.004183	0.0111946
LVEF	82674	6	cardiac_thrombus	scale(LVEF)	-1.38	0.4	0.0005842	0.00180001
SV_LV	82674	6	cardiac_thrombus	scale(SV_LV)	-0.534	0.342	0.1181	0.205871
LVM	82668	6	cardiac_thrombus	scale(LVM)	0.241	0.288	0.4029	0.549632
LV Sphericity ED, Length-Volume Method	82621	6	cardiac_thrombus	scale(LV Sphericity ED, Length-Volume Method)	0.92	0.401	0.02176	0.0482121
LVEDV	82674	5	cardiac_transplantation	scale(LVEDV)	0.429	0.351	0.2218	0.347592
LVESV	82674	5	cardiac_transplantation	scale(LVESV)	0.39	0.384	0.3097	0.449014
LV Sphericity, ED	82388	5	cardiac_transplantation	scale(LV Sphericity, ED)	-0.295	0.433	0.4956	0.643189
LV Sphericity, ES	82388	5	cardiac_transplantation	scale(LV Sphericity, ES)	0.00331	0.439	0.994	0.99801
LV Surface Area, ED	82674	5	cardiac_transplantation	scale(LV Surface Area, ED)	0.448	0.339	0.1866	0.299576
LV Surface Area, ES	82674	5	cardiac_transplantation	scale(LV Surface Area, ES)	0.389	0.368	0.2907	0.425468
LVEF	82674	5	cardiac_transplantation	scale(LVEF)	-0.0656	0.438	0.8811	0.934058
SV_LV	82674	5	cardiac_transplantation	scale(SV_LV)	0.341	0.374	0.3622	0.505815
LVM	82668	5	cardiac_transplantation	scale(LVM)	0.437	0.315	0.1657	0.271883
LV Sphericity ED, Length-Volume Method	82621	5	cardiac_transplantation	scale(LV Sphericity ED, Length-Volume Method)	-0.189	0.439	0.6663	0.785533
LVEDV	82674	36	cardiomyopathy_other	scale(LVEDV)	0.343	0.131	0.008755	0.0219635
LVESV	82674	36	cardiomyopathy_other	scale(LVESV)	0.61	0.143	2.015e-05	7.49767e-05
LV Sphericity, ED	82388	36	cardiomyopathy_other	scale(LV Sphericity, ED)	0.2	0.162	0.2148	0.338125
LV Sphericity, ES	82388	36	cardiomyopathy_other	scale(LV Sphericity, ES)	0.405	0.164	0.0134	0.031898
LV Surface Area, ED	82674	36	cardiomyopathy_other	scale(LV Surface Area, ED)	0.33	0.126	0.00909	0.02273
LV Surface Area, ES	82674	36	cardiomyopathy_other	scale(LV Surface Area, ES)	0.563	0.137	4.117e-05	0.000146848
LVEF	82674	36	cardiomyopathy_other	scale(LVEF)	-0.691	0.163	2.366e-05	8.68826e-05
SV_LV	82674	36	cardiomyopathy_other	scale(SV_LV)	-0.0448	0.139	0.7483	0.843069
LVM	82668	36	cardiomyopathy_other	scale(LVM)	0.316	0.118	0.007224	0.0184513
LV Sphericity ED, Length-Volume Method	82621	36	cardiomyopathy_other	scale(LV Sphericity ED, Length-Volume Method)	0.437	0.164	0.007615	0.0193616
LVEDV	82198	232	cardioversion_no_af	scale(LVEDV)	0.253	0.0516	9.845e-07	4.19255e-06
LVESV	82198	232	cardioversion_no_af	scale(LVESV)	0.701	0.0564	2.198e-35	2.512e-34
LV Sphericity, ED	81916	232	cardioversion_no_af	scale(LV Sphericity, ED)	0.197	0.0637	0.001981	0.00560283
LV Sphericity, ES	81916	232	cardioversion_no_af	scale(LV Sphericity, ES)	0.529	0.0646	2.768e-16	1.81296e-15
LV Surface Area, ED	82198	232	cardioversion_no_af	scale(LV Surface Area, ED)	0.224	0.0499	7.27e-06	2.83707e-05
LV Surface Area, ES	82198	232	cardioversion_no_af	scale(LV Surface Area, ES)	0.634	0.0541	1.086e-31	1.09087e-30
LVEF	82198	232	cardioversion_no_af	scale(LVEF)	-0.992	0.0644	2.266e-53	4.16052e-52
SV_LV	82198	232	cardioversion_no_af	scale(SV_LV)	-0.298	0.055	6.063e-08	2.80023e-07
LVM	82192	232	cardioversion_no_af	scale(LVM)	0.319	0.0464	5.894e-12	3.25989e-11
LV Sphericity ED, Length-Volume Method	82145	232	cardioversion_no_af	scale(LV Sphericity ED, Length-Volume Method)	0.453	0.0646	2.481e-12	1.39284e-11
LVEDV	82674	1893	carpal_tunnel_syndrome	scale(LVEDV)	0.0827	0.0183	6.05e-06	2.39012e-05
LVESV	82674	1893	carpal_tunnel_syndrome	scale(LVESV)	0.0461	0.02	0.02123	0.0472914
LV Sphericity, ED	82388	1885	carpal_tunnel_syndrome	scale(LV Sphericity, ED)	0.0162	0.0226	0.4729	0.62056
LV Sphericity, ES	82388	1885	carpal_tunnel_syndrome	scale(LV Sphericity, ES)	-0.0228	0.0229	0.3194	0.4601
LV Surface Area, ED	82674	1893	carpal_tunnel_syndrome	scale(LV Surface Area, ED)	0.0786	0.0177	8.746e-06	3.38945e-05
LV Surface Area, ES	82674	1893	carpal_tunnel_syndrome	scale(LV Surface Area, ES)	0.0426	0.0192	0.02649	0.0578339
LVEF	82674	1893	carpal_tunnel_syndrome	scale(LVEF)	0.0394	0.0228	0.08468	0.155334
SV_LV	82674	1893	carpal_tunnel_syndrome	scale(SV_LV)	0.0968	0.0195	6.781e-07	2.92105e-06
LVM	82668	1891	carpal_tunnel_syndrome	scale(LVM)	0.184	0.0164	3.232e-29	3.05472e-28
LV Sphericity ED, Length-Volume Method	82621	1893	carpal_tunnel_syndrome	scale(LV Sphericity ED, Length-Volume Method)	0.136	0.0229	3.046e-09	1.49628e-08
LVEDV	82674	9468	Cataract	scale(LVEDV)	0.00123	0.0089	0.8899	0.937618
LVESV	82674	9468	Cataract	scale(LVESV)	0.0102	0.00974	0.2956	0.431927
LV Sphericity, ED	82388	9419	Cataract	scale(LV Sphericity, ED)	0.0359	0.011	0.001104	0.00322
LV Sphericity, ES	82388	9419	Cataract	scale(LV Sphericity, ES)	0.00629	0.0112	0.5733	0.711048
LV Surface Area, ED	82674	9468	Cataract	scale(LV Surface Area, ED)	-0.00514	0.0086	0.5503	0.692512
LV Surface Area, ES	82674	9468	Cataract	scale(LV Surface Area, ES)	0.00417	0.00934	0.6552	0.777356
LVEF	82674	9468	Cataract	scale(LVEF)	-0.00789	0.0111	0.478	0.625055
SV_LV	82674	9468	Cataract	scale(SV_LV)	-0.00867	0.00949	0.3609	0.504314
LVM	82668	9467	Cataract	scale(LVM)	0.0161	0.008	0.04375	0.0892532
LV Sphericity ED, Length-Volume Method	82621	9459	Cataract	scale(LV Sphericity ED, Length-Volume Method)	0.0452	0.0111	5.023e-05	0.000176911
LVEDV	82674	488	celiac_disease	scale(LVEDV)	-0.0318	0.0356	0.372	0.516603
LVESV	82674	488	celiac_disease	scale(LVESV)	-0.0126	0.039	0.7463	0.841748
LV Sphericity, ED	82388	488	celiac_disease	scale(LV Sphericity, ED)	0.0158	0.044	0.7202	0.823351
LV Sphericity, ES	82388	488	celiac_disease	scale(LV Sphericity, ES)	0.0379	0.0446	0.3955	0.541185
LV Surface Area, ED	82674	488	celiac_disease	scale(LV Surface Area, ED)	-0.0336	0.0345	0.3293	0.472205
LV Surface Area, ES	82674	488	celiac_disease	scale(LV Surface Area, ES)	-0.0151	0.0374	0.6869	0.802453
LVEF	82674	488	celiac_disease	scale(LVEF)	-0.0221	0.0445	0.6197	0.749125
SV_LV	82674	488	celiac_disease	scale(SV_LV)	-0.0427	0.038	0.2613	0.393619
LVM	82668	488	celiac_disease	scale(LVM)	-0.107	0.032	0.0008088	0.00242857
LV Sphericity ED, Length-Volume Method	82621	488	celiac_disease	scale(LV Sphericity ED, Length-Volume Method)	-0.0106	0.0446	0.8122	0.885749
LVEDV	82674	22	cerebral_artery_aneurysm	scale(LVEDV)	0.23	0.167	0.1689	0.275354
LVESV	82674	22	cerebral_artery_aneurysm	scale(LVESV)	0.259	0.183	0.1564	0.258335
LV Sphericity, ED	82388	21	cerebral_artery_aneurysm	scale(LV Sphericity, ED)	0.0803	0.211	0.7042	0.813212
LV Sphericity, ES	82388	21	cerebral_artery_aneurysm	scale(LV Sphericity, ES)	0.147	0.214	0.4927	0.640539
LV Surface Area, ED	82674	22	cerebral_artery_aneurysm	scale(LV Surface Area, ED)	0.238	0.162	0.1416	0.239565
LV Surface Area, ES	82674	22	cerebral_artery_aneurysm	scale(LV Surface Area, ES)	0.255	0.176	0.1457	0.243922
LVEF	82674	22	cerebral_artery_aneurysm	scale(LVEF)	-0.161	0.209	0.4416	0.589502
SV_LV	82674	22	cerebral_artery_aneurysm	scale(SV_LV)	0.13	0.178	0.4671	0.615473
LVM	82668	22	cerebral_artery_aneurysm	scale(LVM)	0.326	0.15	0.03016	0.0646492
LV Sphericity ED, Length-Volume Method	82621	22	cerebral_artery_aneurysm	scale(LV Sphericity ED, Length-Volume Method)	-0.124	0.209	0.5554	0.695625
LVEDV	82674	309	Cervical_cancer	scale(LVEDV)	-0.00489	0.0448	0.9132	0.952756
LVESV	82674	309	Cervical_cancer	scale(LVESV)	0.00938	0.049	0.8482	0.909511
LV Sphericity, ED	82388	308	Cervical_cancer	scale(LV Sphericity, ED)	-0.0306	0.0554	0.5809	0.71811
LV Sphericity, ES	82388	308	Cervical_cancer	scale(LV Sphericity, ES)	0.0184	0.0562	0.7434	0.839746
LV Surface Area, ED	82674	309	Cervical_cancer	scale(LV Surface Area, ED)	-0.00289	0.0433	0.9469	0.975198
LV Surface Area, ES	82674	309	Cervical_cancer	scale(LV Surface Area, ES)	0.00923	0.047	0.8444	0.907173
LVEF	82674	309	Cervical_cancer	scale(LVEF)	-0.0252	0.056	0.6522	0.775851
SV_LV	82674	309	Cervical_cancer	scale(SV_LV)	-0.0186	0.0478	0.6969	0.809257
LVM	82668	309	Cervical_cancer	scale(LVM)	0.00518	0.0403	0.8977	0.940926
LV Sphericity ED, Length-Volume Method	82621	309	Cervical_cancer	scale(LV Sphericity ED, Length-Volume Method)	-0.04	0.0561	0.4753	0.62298
LVEDV	82674	3503	chemotherapy	scale(LVEDV)	0.0206	0.0136	0.1291	0.220751
LVESV	82674	3503	chemotherapy	scale(LVESV)	0.0877	0.0148	3.495e-09	1.70562e-08
LV Sphericity, ED	82388	3497	chemotherapy	scale(LV Sphericity, ED)	-0.00436	0.0168	0.7949	0.876378
LV Sphericity, ES	82388	3497	chemotherapy	scale(LV Sphericity, ES)	0.0785	0.017	3.91e-06	1.56961e-05
LV Surface Area, ED	82674	3503	chemotherapy	scale(LV Surface Area, ED)	0.0193	0.0131	0.1408	0.238752
LV Surface Area, ES	82674	3503	chemotherapy	scale(LV Surface Area, ES)	0.0834	0.0142	4.81e-09	2.33212e-08
LVEF	82674	3503	chemotherapy	scale(LVEF)	-0.151	0.0169	6.836e-19	4.7852e-18
SV_LV	82674	3503	chemotherapy	scale(SV_LV)	-0.0571	0.0145	8.084e-05	0.0002784
LVM	82668	3503	chemotherapy	scale(LVM)	0.0469	0.0122	0.0001206	0.000402599
LV Sphericity ED, Length-Volume Method	82621	3500	chemotherapy	scale(LV Sphericity ED, Length-Volume Method)	0.0354	0.017	0.03751	0.0780877
LVEDV	82674	3955	Cholelithiasis_or_Gallstones	scale(LVEDV)	-0.00396	0.0129	0.7581	0.849072
LVESV	82674	3955	Cholelithiasis_or_Gallstones	scale(LVESV)	-0.0452	0.0141	0.001308	0.00378054
LV Sphericity, ED	82388	3942	Cholelithiasis_or_Gallstones	scale(LV Sphericity, ED)	-0.0984	0.0159	5.804e-10	2.94806e-09
LV Sphericity, ES	82388	3942	Cholelithiasis_or_Gallstones	scale(LV Sphericity, ES)	-0.13	0.0161	8.848e-16	5.66272e-15
LV Surface Area, ED	82674	3955	Cholelithiasis_or_Gallstones	scale(LV Surface Area, ED)	0.00411	0.0124	0.7405	0.838161
LV Surface Area, ES	82674	3955	Cholelithiasis_or_Gallstones	scale(LV Surface Area, ES)	-0.0358	0.0135	0.007931	0.0200967
LVEF	82674	3955	Cholelithiasis_or_Gallstones	scale(LVEF)	0.087	0.016	5.983e-08	2.76899e-07
SV_LV	82674	3955	Cholelithiasis_or_Gallstones	scale(SV_LV)	0.0411	0.0137	0.002684	0.00743159
LVM	82668	3955	Cholelithiasis_or_Gallstones	scale(LVM)	0.146	0.0115	7.708e-37	9.38365e-36
LV Sphericity ED, Length-Volume Method	82621	3952	Cholelithiasis_or_Gallstones	scale(LV Sphericity ED, Length-Volume Method)	0.017	0.0161	0.2902	0.425424
LVEDV	82674	155	chronic_fatigue	scale(LVEDV)	-0.136	0.0631	0.03069	0.0655969
LVESV	82674	155	chronic_fatigue	scale(LVESV)	-0.0441	0.069	0.5227	0.67008
LV Sphericity, ED	82388	154	chronic_fatigue	scale(LV Sphericity, ED)	-0.00367	0.0782	0.9626	0.982782
LV Sphericity, ES	82388	154	chronic_fatigue	scale(LV Sphericity, ES)	0.0315	0.0793	0.6912	0.804956
LV Surface Area, ED	82674	155	chronic_fatigue	scale(LV Surface Area, ED)	-0.143	0.061	0.01907	0.0433673
LV Surface Area, ES	82674	155	chronic_fatigue	scale(LV Surface Area, ES)	-0.0573	0.0662	0.3864	0.531004
LVEF	82674	155	chronic_fatigue	scale(LVEF)	-0.0933	0.0788	0.2365	0.366362
SV_LV	82674	155	chronic_fatigue	scale(SV_LV)	-0.194	0.0673	0.004021	0.0107869
LVM	82668	155	chronic_fatigue	scale(LVM)	-0.0368	0.0567	0.516	0.664276
LV Sphericity ED, Length-Volume Method	82621	155	chronic_fatigue	scale(LV Sphericity ED, Length-Volume Method)	0.0497	0.079	0.5293	0.675574
LVEDV	82674	1242	Chronic_kidney_disease	scale(LVEDV)	0.0349	0.0225	0.1217	0.210671
LVESV	82674	1242	Chronic_kidney_disease	scale(LVESV)	0.063	0.0247	0.01064	0.0263064
LV Sphericity, ED	82388	1234	Chronic_kidney_disease	scale(LV Sphericity, ED)	-0.00742	0.0279	0.7905	0.873567
LV Sphericity, ES	82388	1234	Chronic_kidney_disease	scale(LV Sphericity, ES)	-0.0192	0.0283	0.498	0.644065
LV Surface Area, ED	82674	1242	Chronic_kidney_disease	scale(LV Surface Area, ED)	0.0293	0.0218	0.1789	0.288923
LV Surface Area, ES	82674	1242	Chronic_kidney_disease	scale(LV Surface Area, ES)	0.05	0.0237	0.03449	0.0724064
LVEF	82674	1242	Chronic_kidney_disease	scale(LVEF)	-0.0487	0.0282	0.08367	0.154293
SV_LV	82674	1242	Chronic_kidney_disease	scale(SV_LV)	-0.00554	0.024	0.8177	0.888827
LVM	82668	1242	Chronic_kidney_disease	scale(LVM)	0.174	0.0203	1.069e-17	7.23432e-17
LV Sphericity ED, Length-Volume Method	82621	1240	Chronic_kidney_disease	scale(LV Sphericity ED, Length-Volume Method)	0.0969	0.0282	0.0005999	0.00184202
LVEDV	82674	2017	Chronic_obstructive_pulmonary_disease	scale(LVEDV)	-0.116	0.0177	6.476e-11	3.4375e-10
LVESV	82674	2017	Chronic_obstructive_pulmonary_disease	scale(LVESV)	-0.0418	0.0194	0.03142	0.0669656
LV Sphericity, ED	82388	2004	Chronic_obstructive_pulmonary_disease	scale(LV Sphericity, ED)	0.014	0.022	0.523	0.67008
LV Sphericity, ES	82388	2004	Chronic_obstructive_pulmonary_disease	scale(LV Sphericity, ES)	0.00135	0.0223	0.9516	0.97641
LV Surface Area, ED	82674	2017	Chronic_obstructive_pulmonary_disease	scale(LV Surface Area, ED)	-0.122	0.0172	1.2e-12	6.87468e-12
LV Surface Area, ES	82674	2017	Chronic_obstructive_pulmonary_disease	scale(LV Surface Area, ES)	-0.0555	0.0186	0.002885	0.00795862
LVEF	82674	2017	Chronic_obstructive_pulmonary_disease	scale(LVEF)	-0.0552	0.0222	0.01272	0.0305062
SV_LV	82674	2017	Chronic_obstructive_pulmonary_disease	scale(SV_LV)	-0.16	0.0189	2.783e-17	1.87205e-16
LVM	82668	2017	Chronic_obstructive_pulmonary_disease	scale(LVM)	0.11	0.0159	6.222e-12	3.43283e-11
LV Sphericity ED, Length-Volume Method	82621	2016	Chronic_obstructive_pulmonary_disease	scale(LV Sphericity ED, Length-Volume Method)	0.0183	0.0222	0.4112	0.558913
LVEDV	82674	145	cirrhosis	scale(LVEDV)	0.00961	0.0652	0.8829	0.934639
LVESV	82674	145	cirrhosis	scale(LVESV)	-0.0799	0.0714	0.263	0.395117
LV Sphericity, ED	82388	145	cirrhosis	scale(LV Sphericity, ED)	-0.173	0.0805	0.0318	0.0675185
LV Sphericity, ES	82388	145	cirrhosis	scale(LV Sphericity, ES)	-0.219	0.0817	0.00745	0.0190068
LV Surface Area, ED	82674	145	cirrhosis	scale(LV Surface Area, ED)	0.0194	0.0631	0.7588	0.849431
LV Surface Area, ES	82674	145	cirrhosis	scale(LV Surface Area, ES)	-0.0657	0.0684	0.3374	0.480774
LVEF	82674	145	cirrhosis	scale(LVEF)	0.165	0.0815	0.04261	0.0872453
SV_LV	82674	145	cirrhosis	scale(SV_LV)	0.102	0.0695	0.1426	0.240711
LVM	82668	145	cirrhosis	scale(LVM)	0.125	0.0586	0.03248	0.0685077
LV Sphericity ED, Length-Volume Method	82621	145	cirrhosis	scale(LV Sphericity ED, Length-Volume Method)	-0.0356	0.0817	0.6626	0.784472
LVEDV	82674	102	cirrhosis_strict	scale(LVEDV)	0.0181	0.0778	0.8164	0.888599
LVESV	82674	102	cirrhosis_strict	scale(LVESV)	-0.0524	0.0851	0.5383	0.680596
LV Sphericity, ED	82388	102	cirrhosis_strict	scale(LV Sphericity, ED)	-0.206	0.096	0.03219	0.0681527
LV Sphericity, ES	82388	102	cirrhosis_strict	scale(LV Sphericity, ES)	-0.196	0.0974	0.04428	0.0902522
LV Surface Area, ED	82674	102	cirrhosis_strict	scale(LV Surface Area, ED)	0.0323	0.0752	0.6675	0.78612
LV Surface Area, ES	82674	102	cirrhosis_strict	scale(LV Surface Area, ES)	-0.0407	0.0816	0.6175	0.746868
LVEF	82674	102	cirrhosis_strict	scale(LVEF)	0.125	0.0971	0.1974	0.313823
SV_LV	82674	102	cirrhosis_strict	scale(SV_LV)	0.0876	0.0829	0.2908	0.425468
LVM	82668	102	cirrhosis_strict	scale(LVM)	0.12	0.0699	0.08585	0.157111
LV Sphericity ED, Length-Volume Method	82621	102	cirrhosis_strict	scale(LV Sphericity ED, Length-Volume Method)	-0.134	0.0973	0.1693	0.275605
LVEDV	82674	16092	colonoscopy	scale(LVEDV)	1.69e-06	0.00695	0.9998	0.9998
LVESV	82674	16092	colonoscopy	scale(LVESV)	-0.00355	0.0076	0.64	0.765403
LV Sphericity, ED	82388	16029	colonoscopy	scale(LV Sphericity, ED)	-0.00664	0.00859	0.4393	0.587131
LV Sphericity, ES	82388	16029	colonoscopy	scale(LV Sphericity, ES)	-0.0117	0.00871	0.1781	0.288254
LV Surface Area, ED	82674	16092	colonoscopy	scale(LV Surface Area, ED)	0.000291	0.00671	0.9654	0.982953
LV Surface Area, ES	82674	16092	colonoscopy	scale(LV Surface Area, ES)	-0.00381	0.00729	0.6011	0.734779
LVEF	82674	16092	colonoscopy	scale(LVEF)	0.00933	0.00867	0.2821	0.417374
SV_LV	82674	16092	colonoscopy	scale(SV_LV)	0.00379	0.0074	0.6092	0.740148
LVM	82668	16090	colonoscopy	scale(LVM)	0.0314	0.00624	5.077e-07	2.20825e-06
LV Sphericity ED, Length-Volume Method	82621	16081	colonoscopy	scale(LV Sphericity ED, Length-Volume Method)	0.0216	0.00869	0.01293	0.0309436
LVEDV	82674	420	Colorectal_cancer	scale(LVEDV)	0.0446	0.0385	0.2466	0.37654
LVESV	82674	420	Colorectal_cancer	scale(LVESV)	0.0961	0.0421	0.02234	0.0494482
LV Sphericity, ED	82388	420	Colorectal_cancer	scale(LV Sphericity, ED)	0.0164	0.0475	0.7293	0.83052
LV Sphericity, ES	82388	420	Colorectal_cancer	scale(LV Sphericity, ES)	0.0593	0.0482	0.2184	0.342828
LV Surface Area, ED	82674	420	Colorectal_cancer	scale(LV Surface Area, ED)	0.0406	0.0372	0.2754	0.408985
LV Surface Area, ES	82674	420	Colorectal_cancer	scale(LV Surface Area, ES)	0.0887	0.0403	0.02794	0.0605277
LVEF	82674	420	Colorectal_cancer	scale(LVEF)	-0.128	0.048	0.00751	0.0191381
SV_LV	82674	420	Colorectal_cancer	scale(SV_LV)	-0.0238	0.041	0.5624	0.701044
LVM	82668	420	Colorectal_cancer	scale(LVM)	0.0769	0.0346	0.02616	0.0571692
LV Sphericity ED, Length-Volume Method	82621	420	Colorectal_cancer	scale(LV Sphericity ED, Length-Volume Method)	0.0389	0.0481	0.4189	0.566286
LVEDV	82674	1121	conduction_system_disease	scale(LVEDV)	0.35	0.0237	1.899e-49	3.19832e-48
LVESV	82674	1121	conduction_system_disease	scale(LVESV)	0.509	0.0259	5.531e-86	2.33763e-84
LV Sphericity, ED	82388	1114	conduction_system_disease	scale(LV Sphericity, ED)	0.114	0.0294	0.0001025	0.000346828
LV Sphericity, ES	82388	1114	conduction_system_disease	scale(LV Sphericity, ES)	0.285	0.0298	9.538e-22	7.41844e-21
LV Surface Area, ED	82674	1121	conduction_system_disease	scale(LV Surface Area, ED)	0.332	0.0229	1.016e-47	1.61407e-46
LV Surface Area, ES	82674	1121	conduction_system_disease	scale(LV Surface Area, ES)	0.471	0.0248	2.823e-80	1.00373e-78
LVEF	82674	1121	conduction_system_disease	scale(LVEF)	-0.444	0.0296	7.519e-51	1.31582e-49
SV_LV	82674	1121	conduction_system_disease	scale(SV_LV)	0.0756	0.0253	0.002766	0.00763975
LVM	82668	1121	conduction_system_disease	scale(LVM)	0.404	0.0213	2.231e-80	8.06039e-79
LV Sphericity ED, Length-Volume Method	82621	1121	conduction_system_disease	scale(LV Sphericity ED, Length-Volume Method)	0.21	0.0297	1.513e-12	8.62372e-12
LVEDV	82674	91	Congenital_heart_disease	scale(LVEDV)	0.0755	0.0823	0.3591	0.50274
LVESV	82674	91	Congenital_heart_disease	scale(LVESV)	0.053	0.0901	0.5558	0.695625
LV Sphericity, ED	82388	91	Congenital_heart_disease	scale(LV Sphericity, ED)	0.163	0.102	0.1095	0.193438
LV Sphericity, ES	82388	91	Congenital_heart_disease	scale(LV Sphericity, ES)	-0.0192	0.103	0.8521	0.911511
LV Surface Area, ED	82674	91	Congenital_heart_disease	scale(LV Surface Area, ED)	0.0532	0.0796	0.5038	0.650439
LV Surface Area, ES	82674	91	Congenital_heart_disease	scale(LV Surface Area, ES)	0.0476	0.0863	0.5817	0.718703
LVEF	82674	91	Congenital_heart_disease	scale(LVEF)	0.0152	0.103	0.8824	0.934551
SV_LV	82674	91	Congenital_heart_disease	scale(SV_LV)	0.0767	0.0878	0.3823	0.526338
LVM	82668	91	Congenital_heart_disease	scale(LVM)	0.133	0.074	0.07202	0.135567
LV Sphericity ED, Length-Volume Method	82621	91	Congenital_heart_disease	scale(LV Sphericity ED, Length-Volume Method)	0.213	0.103	0.0388	0.0802512
LVEDV	82674	75	congenital_heart_disease_without_bicuspid	scale(LVEDV)	0.00546	0.0907	0.952	0.97641
LVESV	82674	75	congenital_heart_disease_without_bicuspid	scale(LVESV)	-0.02	0.0992	0.8398	0.9044
LV Sphericity, ED	82388	75	congenital_heart_disease_without_bicuspid	scale(LV Sphericity, ED)	0.194	0.112	0.08243	0.15222
LV Sphericity, ES	82388	75	congenital_heart_disease_without_bicuspid	scale(LV Sphericity, ES)	-0.0427	0.114	0.7067	0.815143
LV Surface Area, ED	82674	75	congenital_heart_disease_without_bicuspid	scale(LV Surface Area, ED)	-0.0216	0.0877	0.8056	0.883178
LV Surface Area, ES	82674	75	congenital_heart_disease_without_bicuspid	scale(LV Surface Area, ES)	-0.0336	0.0951	0.7235	0.825593
LVEF	82674	75	congenital_heart_disease_without_bicuspid	scale(LVEF)	0.0765	0.113	0.4993	0.645373
SV_LV	82674	75	congenital_heart_disease_without_bicuspid	scale(SV_LV)	0.031	0.0967	0.7486	0.843069
LVM	82668	75	congenital_heart_disease_without_bicuspid	scale(LVM)	0.0682	0.0815	0.4029	0.549632
LV Sphericity ED, Length-Volume Method	82621	75	congenital_heart_disease_without_bicuspid	scale(LV Sphericity ED, Length-Volume Method)	0.212	0.113	0.06129	0.118251
LVEDV	82674	74	congenital_heart_disease_without_bicuspid_v2	scale(LVEDV)	0.00562	0.0913	0.9509	0.97641
LVESV	82674	74	congenital_heart_disease_without_bicuspid_v2	scale(LVESV)	-0.0209	0.0998	0.8341	0.899992
LV Sphericity, ED	82388	74	congenital_heart_disease_without_bicuspid_v2	scale(LV Sphericity, ED)	0.174	0.113	0.1216	0.21066
LV Sphericity, ES	82388	74	congenital_heart_disease_without_bicuspid_v2	scale(LV Sphericity, ES)	-0.0477	0.114	0.6762	0.792615
LV Surface Area, ED	82674	74	congenital_heart_disease_without_bicuspid_v2	scale(LV Surface Area, ED)	-0.02	0.0882	0.8208	0.890359
LV Surface Area, ES	82674	74	congenital_heart_disease_without_bicuspid_v2	scale(LV Surface Area, ES)	-0.0349	0.0957	0.7157	0.822137
LVEF	82674	74	congenital_heart_disease_without_bicuspid_v2	scale(LVEF)	0.0801	0.114	0.4823	0.628843
SV_LV	82674	74	congenital_heart_disease_without_bicuspid_v2	scale(SV_LV)	0.0322	0.0973	0.7409	0.83819
LVM	82668	74	congenital_heart_disease_without_bicuspid_v2	scale(LVM)	0.0679	0.082	0.4075	0.554557
LV Sphericity ED, Length-Volume Method	82621	74	congenital_heart_disease_without_bicuspid_v2	scale(LV Sphericity ED, Length-Volume Method)	0.197	0.114	0.08399	0.154718
LVEDV	82674	2151	constipation	scale(LVEDV)	0.00958	0.0172	0.5769	0.714348
LVESV	82674	2151	constipation	scale(LVESV)	0.0235	0.0188	0.2099	0.331501
LV Sphericity, ED	82388	2144	constipation	scale(LV Sphericity, ED)	0.0282	0.0212	0.1841	0.29604
LV Sphericity, ES	82388	2144	constipation	scale(LV Sphericity, ES)	0.0436	0.0215	0.04303	0.0879445
LV Surface Area, ED	82674	2151	constipation	scale(LV Surface Area, ED)	0.0068	0.0166	0.682	0.798161
LV Surface Area, ES	82674	2151	constipation	scale(LV Surface Area, ES)	0.0204	0.018	0.258	0.389697
LVEF	82674	2151	constipation	scale(LVEF)	-0.0379	0.0214	0.07691	0.144045
SV_LV	82674	2151	constipation	scale(SV_LV)	-0.00818	0.0183	0.6549	0.777356
LVM	82668	2151	constipation	scale(LVM)	0.0213	0.0154	0.1679	0.274523
LV Sphericity ED, Length-Volume Method	82621	2150	constipation	scale(LV Sphericity ED, Length-Volume Method)	0.0315	0.0215	0.143	0.241023
LVEDV	82674	3594	coronary_angiography	scale(LVEDV)	0.151	0.0135	6.29e-29	5.87067e-28
LVESV	82674	3594	coronary_angiography	scale(LVESV)	0.221	0.0148	1.025e-50	1.77984e-49
LV Sphericity, ED	82388	3574	coronary_angiography	scale(LV Sphericity, ED)	0.135	0.0167	5.867e-16	3.79829e-15
LV Sphericity, ES	82388	3574	coronary_angiography	scale(LV Sphericity, ES)	0.146	0.017	6.62e-18	4.52098e-17
LV Surface Area, ED	82674	3594	coronary_angiography	scale(LV Surface Area, ED)	0.132	0.0131	5.65e-24	4.67011e-23
LV Surface Area, ES	82674	3594	coronary_angiography	scale(LV Surface Area, ES)	0.185	0.0142	5.958e-39	7.67007e-38
LVEF	82674	3594	coronary_angiography	scale(LVEF)	-0.169	0.0169	1.604e-23	1.3113e-22
SV_LV	82674	3594	coronary_angiography	scale(SV_LV)	0.0303	0.0144	0.03532	0.0740101
LVM	82668	3593	coronary_angiography	scale(LVM)	0.24	0.0121	2.197e-87	9.84256e-86
LV Sphericity ED, Length-Volume Method	82621	3593	coronary_angiography	scale(LV Sphericity ED, Length-Volume Method)	0.231	0.0169	1.789e-42	2.5363e-41
LVEDV	82674	27	coronary_artery_aneurysm	scale(LVEDV)	0.107	0.151	0.4773	0.624505
LVESV	82674	27	coronary_artery_aneurysm	scale(LVESV)	0.185	0.165	0.2642	0.395594
LV Sphericity, ED	82388	26	coronary_artery_aneurysm	scale(LV Sphericity, ED)	-0.0992	0.19	0.6016	0.734779
LV Sphericity, ES	82388	26	coronary_artery_aneurysm	scale(LV Sphericity, ES)	0.268	0.193	0.1647	0.270475
LV Surface Area, ED	82674	27	coronary_artery_aneurysm	scale(LV Surface Area, ED)	0.112	0.146	0.4443	0.592753
LV Surface Area, ES	82674	27	coronary_artery_aneurysm	scale(LV Surface Area, ES)	0.151	0.158	0.3417	0.485049
LVEF	82674	27	coronary_artery_aneurysm	scale(LVEF)	-0.154	0.189	0.4151	0.562913
SV_LV	82674	27	coronary_artery_aneurysm	scale(SV_LV)	-0.0071	0.161	0.9648	0.982953
LVM	82668	27	coronary_artery_aneurysm	scale(LVM)	0.183	0.136	0.1781	0.288254
LV Sphericity ED, Length-Volume Method	82621	27	coronary_artery_aneurysm	scale(LV Sphericity ED, Length-Volume Method)	-0.179	0.189	0.3428	0.486137
LVEDV	82674	2033	coronary_intervention	scale(LVEDV)	0.173	0.0178	3.166e-22	2.49713e-21
LVESV	82674	2033	coronary_intervention	scale(LVESV)	0.277	0.0195	8.905e-46	1.33874e-44
LV Sphericity, ED	82388	2017	coronary_intervention	scale(LV Sphericity, ED)	0.232	0.0221	7.249e-26	6.24529e-25
LV Sphericity, ES	82388	2017	coronary_intervention	scale(LV Sphericity, ES)	0.273	0.0224	4.272e-34	4.69082e-33
LV Surface Area, ED	82674	2033	coronary_intervention	scale(LV Surface Area, ED)	0.144	0.0172	5.025e-17	3.37006e-16
LV Surface Area, ES	82674	2033	coronary_intervention	scale(LV Surface Area, ES)	0.231	0.0187	4.351e-35	4.92234e-34
LVEF	82674	2033	coronary_intervention	scale(LVEF)	-0.244	0.0222	6.136e-28	5.58725e-27
SV_LV	82674	2033	coronary_intervention	scale(SV_LV)	0.01	0.019	0.5981	0.732223
LVM	82668	2032	coronary_intervention	scale(LVM)	0.196	0.016	2.196e-34	2.42317e-33
LV Sphericity ED, Length-Volume Method	82621	2032	coronary_intervention	scale(LV Sphericity ED, Length-Volume Method)	0.281	0.0223	1.616e-36	1.93574e-35
LVEDV	82674	297	Crohns_disease	scale(LVEDV)	-0.0346	0.0456	0.449	0.597245
LVESV	82674	297	Crohns_disease	scale(LVESV)	0.0123	0.0499	0.8056	0.883178
LV Sphericity, ED	82388	297	Crohns_disease	scale(LV Sphericity, ED)	-0.0496	0.0563	0.3783	0.523081
LV Sphericity, ES	82388	297	Crohns_disease	scale(LV Sphericity, ES)	-0.0144	0.0571	0.8013	0.879859
LV Surface Area, ED	82674	297	Crohns_disease	scale(LV Surface Area, ED)	-0.0364	0.0441	0.4087	0.555852
LV Surface Area, ES	82674	297	Crohns_disease	scale(LV Surface Area, ES)	-0.00257	0.0479	0.9572	0.979501
LVEF	82674	297	Crohns_disease	scale(LVEF)	-0.0307	0.057	0.5899	0.726799
SV_LV	82674	297	Crohns_disease	scale(SV_LV)	-0.074	0.0486	0.1282	0.219547
LVM	82668	297	Crohns_disease	scale(LVM)	0.00309	0.041	0.94	0.97077
LV Sphericity ED, Length-Volume Method	82621	297	Crohns_disease	scale(LV Sphericity ED, Length-Volume Method)	0.0302	0.0571	0.5975	0.732223
LVEDV	82674	704	CTPE	scale(LVEDV)	0.0968	0.0297	0.001139	0.00331776
LVESV	82674	704	CTPE	scale(LVESV)	0.153	0.0325	2.527e-06	1.03862e-05
LV Sphericity, ED	82388	699	CTPE	scale(LV Sphericity, ED)	0.0215	0.0368	0.56	0.699204
LV Sphericity, ES	82388	699	CTPE	scale(LV Sphericity, ES)	0.0755	0.0374	0.04318	0.0881706
LV Surface Area, ED	82674	704	CTPE	scale(LV Surface Area, ED)	0.0948	0.0287	0.0009725	0.00286284
LV Surface Area, ES	82674	704	CTPE	scale(LV Surface Area, ES)	0.148	0.0312	2.238e-06	9.2493e-06
LVEF	82674	704	CTPE	scale(LVEF)	-0.172	0.0371	3.787e-06	1.5257e-05
SV_LV	82674	704	CTPE	scale(SV_LV)	0.00765	0.0317	0.8093	0.88474
LVM	82668	704	CTPE	scale(LVM)	0.211	0.0267	3.168e-15	1.9712e-14
LV Sphericity ED, Length-Volume Method	82621	704	CTPE	scale(LV Sphericity ED, Length-Volume Method)	0.0895	0.0372	0.01617	0.0377693
LVEDV	82674	65	DCM_I42	scale(LVEDV)	1.08	0.0973	2.38e-28	2.19391e-27
LVESV	82674	65	DCM_I42	scale(LVESV)	2.4	0.106	1.082e-112	7.34448e-111
LV Sphericity, ED	82388	65	DCM_I42	scale(LV Sphericity, ED)	0.736	0.12	9.201e-10	4.62113e-09
LV Sphericity, ES	82388	65	DCM_I42	scale(LV Sphericity, ES)	1.49	0.122	1.578e-34	1.75857e-33
LV Surface Area, ED	82674	65	DCM_I42	scale(LV Surface Area, ED)	0.903	0.0941	9.041e-22	7.05639e-21
LV Surface Area, ES	82674	65	DCM_I42	scale(LV Surface Area, ES)	1.94	0.102	2.176e-80	7.99056e-79
LVEF	82674	65	DCM_I42	scale(LVEF)	-2.41	0.121	3.149e-87	1.38309e-85
SV_LV	82674	65	DCM_I42	scale(SV_LV)	-0.659	0.104	2.173e-10	1.12414e-09
LVM	82668	65	DCM_I42	scale(LVM)	0.791	0.0875	1.625e-19	1.16294e-18
LV Sphericity ED, Length-Volume Method	82621	65	DCM_I42	scale(LV Sphericity ED, Length-Volume Method)	1.21	0.122	2.969e-23	2.40962e-22
LVEDV	82674	62	dementia	scale(LVEDV)	-0.31	0.0997	0.001909	0.00541286
LVESV	82674	62	dementia	scale(LVESV)	-0.294	0.109	0.006958	0.0178738
LV Sphericity, ED	82388	62	dementia	scale(LV Sphericity, ED)	-0.223	0.123	0.07028	0.132962
LV Sphericity, ES	82388	62	dementia	scale(LV Sphericity, ES)	-0.247	0.125	0.04816	0.0957217
LV Surface Area, ED	82674	62	dementia	scale(LV Surface Area, ED)	-0.292	0.0964	0.002484	0.006912
LV Surface Area, ES	82674	62	dementia	scale(LV Surface Area, ES)	-0.279	0.105	0.00757	0.0192691
LVEF	82674	62	dementia	scale(LVEF)	0.135	0.125	0.2772	0.410395
SV_LV	82674	62	dementia	scale(SV_LV)	-0.232	0.106	0.02881	0.0619762
LVM	82668	62	dementia	scale(LVM)	-0.111	0.0896	0.2147	0.338125
LV Sphericity ED, Length-Volume Method	82621	62	dementia	scale(LV Sphericity ED, Length-Volume Method)	0.0209	0.125	0.8671	0.92271
LVEDV	82674	8497	Depression	scale(LVEDV)	-0.0245	0.00905	0.006857	0.0176751
LVESV	82674	8497	Depression	scale(LVESV)	-0.0263	0.0099	0.007962	0.0201524
LV Sphericity, ED	82388	8468	Depression	scale(LV Sphericity, ED)	-0.0125	0.0112	0.2658	0.397723
LV Sphericity, ES	82388	8468	Depression	scale(LV Sphericity, ES)	-0.0396	0.0114	0.0004842	0.00150015
LV Surface Area, ED	82674	8497	Depression	scale(LV Surface Area, ED)	-0.023	0.00875	0.008581	0.0215971
LV Surface Area, ES	82674	8497	Depression	scale(LV Surface Area, ES)	-0.0239	0.0095	0.01194	0.0289071
LVEF	82674	8497	Depression	scale(LVEF)	0.0162	0.0113	0.1521	0.25256
SV_LV	82674	8497	Depression	scale(SV_LV)	-0.0152	0.00965	0.1156	0.201984
LVM	82668	8495	Depression	scale(LVM)	0.07	0.00813	7.564e-18	5.13435e-17
LV Sphericity ED, Length-Volume Method	82621	8493	Depression	scale(LV Sphericity ED, Length-Volume Method)	0.0451	0.0113	6.991e-05	0.000242788
LVEDV	82674	6004	Dermatitis	scale(LVEDV)	-0.0114	0.0105	0.2772	0.410395
LVESV	82674	6004	Dermatitis	scale(LVESV)	-0.00362	0.0115	0.7534	0.84727
LV Sphericity, ED	82388	5978	Dermatitis	scale(LV Sphericity, ED)	0.00447	0.013	0.7315	0.831334
LV Sphericity, ES	82388	5978	Dermatitis	scale(LV Sphericity, ES)	0.00673	0.0132	0.6105	0.741203
LV Surface Area, ED	82674	6004	Dermatitis	scale(LV Surface Area, ED)	-0.0119	0.0102	0.2435	0.373487
LV Surface Area, ES	82674	6004	Dermatitis	scale(LV Surface Area, ES)	-0.00397	0.011	0.7191	0.822668
LVEF	82674	6004	Dermatitis	scale(LVEF)	-0.0111	0.0132	0.3966	0.542359
SV_LV	82674	6004	Dermatitis	scale(SV_LV)	-0.0163	0.0112	0.1459	0.244075
LVM	82668	6004	Dermatitis	scale(LVM)	0.00144	0.00946	0.8791	0.932379
LV Sphericity ED, Length-Volume Method	82621	6001	Dermatitis	scale(LV Sphericity ED, Length-Volume Method)	0.00112	0.0132	0.9326	0.9679
LVEDV	82674	2895	diabetes_ICD	scale(LVEDV)	-0.136	0.0149	1.06e-19	7.63473e-19
LVESV	82674	2895	diabetes_ICD	scale(LVESV)	-0.127	0.0163	8.417e-15	5.1655e-14
LV Sphericity, ED	82388	2872	diabetes_ICD	scale(LV Sphericity, ED)	-0.169	0.0185	7.883e-20	5.73309e-19
LV Sphericity, ES	82388	2872	diabetes_ICD	scale(LV Sphericity, ES)	-0.25	0.0187	1.786e-40	2.38133e-39
LV Surface Area, ED	82674	2895	diabetes_ICD	scale(LV Surface Area, ED)	-0.128	0.0144	7.857e-19	5.48277e-18
LV Surface Area, ES	82674	2895	diabetes_ICD	scale(LV Surface Area, ES)	-0.131	0.0156	6.499e-17	4.33267e-16
LVEF	82674	2895	diabetes_ICD	scale(LVEF)	0.117	0.0186	3.97e-10	2.02569e-09
SV_LV	82674	2895	diabetes_ICD	scale(SV_LV)	-0.104	0.0159	5.986e-11	3.18495e-10
LVM	82668	2894	diabetes_ICD	scale(LVM)	0.221	0.0134	4.201e-61	9.60229e-60
LV Sphericity ED, Length-Volume Method	82621	2894	diabetes_ICD	scale(LV Sphericity ED, Length-Volume Method)	0.0219	0.0187	0.2413	0.371741
LVEDV	82674	336	Diabetes_Type_1	scale(LVEDV)	-0.0255	0.0429	0.5529	0.694224
LVESV	82674	336	Diabetes_Type_1	scale(LVESV)	-0.0702	0.0469	0.1349	0.229443
LV Sphericity, ED	82388	334	Diabetes_Type_1	scale(LV Sphericity, ED)	-0.187	0.0531	0.0004323	0.00134868
LV Sphericity, ES	82388	334	Diabetes_Type_1	scale(LV Sphericity, ES)	-0.217	0.0539	5.425e-05	0.000190172
LV Surface Area, ED	82674	336	Diabetes_Type_1	scale(LV Surface Area, ED)	-0.0165	0.0415	0.6914	0.804956
LV Surface Area, ES	82674	336	Diabetes_Type_1	scale(LV Surface Area, ES)	-0.0767	0.045	0.08843	0.161043
LVEF	82674	336	Diabetes_Type_1	scale(LVEF)	0.166	0.0536	0.001993	0.00562966
SV_LV	82674	336	Diabetes_Type_1	scale(SV_LV)	0.0298	0.0457	0.5147	0.662983
LVM	82668	336	Diabetes_Type_1	scale(LVM)	0.102	0.0386	0.008403	0.0212207
LV Sphericity ED, Length-Volume Method	82621	336	Diabetes_Type_1	scale(LV Sphericity ED, Length-Volume Method)	-0.146	0.0537	0.006689	0.0173018
LVEDV	82674	3494	Diabetes_Type_2	scale(LVEDV)	-0.143	0.0136	7.581e-26	6.5063e-25
LVESV	82674	3494	Diabetes_Type_2	scale(LVESV)	-0.142	0.0149	2.235e-21	1.72634e-20
LV Sphericity, ED	82388	3465	Diabetes_Type_2	scale(LV Sphericity, ED)	-0.163	0.0169	4.271e-22	3.35686e-21
LV Sphericity, ES	82388	3465	Diabetes_Type_2	scale(LV Sphericity, ES)	-0.272	0.0171	6.4e-57	1.31523e-55
LV Surface Area, ED	82674	3494	Diabetes_Type_2	scale(LV Surface Area, ED)	-0.136	0.0132	3.942e-25	3.31958e-24
LV Surface Area, ES	82674	3494	Diabetes_Type_2	scale(LV Surface Area, ES)	-0.144	0.0143	6.754e-24	5.56212e-23
LVEF	82674	3494	Diabetes_Type_2	scale(LVEF)	0.134	0.017	4.033e-15	2.49556e-14
SV_LV	82674	3494	Diabetes_Type_2	scale(SV_LV)	-0.102	0.0145	2.282e-12	1.29083e-11
LVM	82668	3493	Diabetes_Type_2	scale(LVM)	0.25	0.0122	8.145e-93	4.14655e-91
LV Sphericity ED, Length-Volume Method	82621	3492	Diabetes_Type_2	scale(LV Sphericity ED, Length-Volume Method)	0.0255	0.0171	0.1358	0.230623
LVEDV	82674	8069	Diverticular_disease	scale(LVEDV)	0.00949	0.0093	0.3071	0.445679
LVESV	82674	8069	Diverticular_disease	scale(LVESV)	-0.00814	0.0102	0.4234	0.571335
LV Sphericity, ED	82388	8030	Diverticular_disease	scale(LV Sphericity, ED)	-0.0247	0.0115	0.03161	0.0672638
LV Sphericity, ES	82388	8030	Diverticular_disease	scale(LV Sphericity, ES)	-0.069	0.0117	3.391e-09	1.65848e-08
LV Surface Area, ED	82674	8069	Diverticular_disease	scale(LV Surface Area, ED)	0.0105	0.00898	0.2413	0.371741
LV Surface Area, ES	82674	8069	Diverticular_disease	scale(LV Surface Area, ES)	-0.00554	0.00975	0.5701	0.707885
LVEF	82674	8069	Diverticular_disease	scale(LVEF)	0.038	0.0116	0.001069	0.00312606
SV_LV	82674	8069	Diverticular_disease	scale(SV_LV)	0.0254	0.00991	0.01035	0.025646
LVM	82668	8067	Diverticular_disease	scale(LVM)	0.113	0.00834	1.713e-41	2.35406e-40
LV Sphericity ED, Length-Volume Method	82621	8062	Diverticular_disease	scale(LV Sphericity ED, Length-Volume Method)	0.0566	0.0116	1.162e-06	4.92038e-06
LVEDV	82674	1794	echocardiography	scale(LVEDV)	0.244	0.0188	2.082e-38	2.63485e-37
LVESV	82674	1794	echocardiography	scale(LVESV)	0.353	0.0205	3.158e-66	8.32226e-65
LV Sphericity, ED	82388	1781	echocardiography	scale(LV Sphericity, ED)	0.184	0.0233	2.456e-15	1.53243e-14
LV Sphericity, ES	82388	1781	echocardiography	scale(LV Sphericity, ES)	0.23	0.0236	2.676e-22	2.1408e-21
LV Surface Area, ED	82674	1794	echocardiography	scale(LV Surface Area, ED)	0.218	0.0182	4.757e-33	4.91045e-32
LV Surface Area, ES	82674	1794	echocardiography	scale(LV Surface Area, ES)	0.317	0.0197	3.302e-58	7.18105e-57
LVEF	82674	1794	echocardiography	scale(LVEF)	-0.316	0.0235	2.506e-41	3.40208e-40
SV_LV	82674	1794	echocardiography	scale(SV_LV)	0.0534	0.0201	0.007731	0.019612
LVM	82668	1794	echocardiography	scale(LVM)	0.267	0.0169	3.727e-56	7.38804e-55
LV Sphericity ED, Length-Volume Method	82621	1794	echocardiography	scale(LV Sphericity ED, Length-Volume Method)	0.283	0.0235	2.094e-33	2.22301e-32
LVEDV	82674	58	endocarditis	scale(LVEDV)	0.325	0.103	0.001645	0.00471805
LVESV	82674	58	endocarditis	scale(LVESV)	0.168	0.113	0.1362	0.231127
LV Sphericity, ED	82388	58	endocarditis	scale(LV Sphericity, ED)	-0.0469	0.127	0.7122	0.82022
LV Sphericity, ES	82388	58	endocarditis	scale(LV Sphericity, ES)	-0.239	0.129	0.06434	0.123603
LV Surface Area, ED	82674	58	endocarditis	scale(LV Surface Area, ED)	0.312	0.0997	0.001728	0.00493085
LV Surface Area, ES	82674	58	endocarditis	scale(LV Surface Area, ES)	0.183	0.108	0.09127	0.165676
LVEF	82674	58	endocarditis	scale(LVEF)	0.108	0.129	0.4007	0.547631
SV_LV	82674	58	endocarditis	scale(SV_LV)	0.393	0.11	0.0003448	0.00109709
LVM	82668	58	endocarditis	scale(LVM)	0.517	0.0926	2.447e-08	1.14432e-07
LV Sphericity ED, Length-Volume Method	82621	58	endocarditis	scale(LV Sphericity ED, Length-Volume Method)	0.178	0.129	0.1675	0.274269
LVEDV	82440	57	endocarditis_exclude_cardiac_surgery	scale(LVEDV)	0.336	0.104	0.001221	0.0035428
LVESV	82440	57	endocarditis_exclude_cardiac_surgery	scale(LVESV)	0.183	0.114	0.108	0.191392
LV Sphericity, ED	82155	57	endocarditis_exclude_cardiac_surgery	scale(LV Sphericity, ED)	-0.0804	0.128	0.5309	0.676452
LV Sphericity, ES	82155	57	endocarditis_exclude_cardiac_surgery	scale(LV Sphericity, ES)	-0.262	0.13	0.04441	0.0903731
LV Surface Area, ED	82440	57	endocarditis_exclude_cardiac_surgery	scale(LV Surface Area, ED)	0.326	0.1	0.001177	0.00341956
LV Surface Area, ES	82440	57	endocarditis_exclude_cardiac_surgery	scale(LV Surface Area, ES)	0.199	0.109	0.06807	0.129108
LVEF	82440	57	endocarditis_exclude_cardiac_surgery	scale(LVEF)	0.0989	0.13	0.4464	0.594846
SV_LV	82440	57	endocarditis_exclude_cardiac_surgery	scale(SV_LV)	0.398	0.111	0.000327	0.00104193
LVM	82435	57	endocarditis_exclude_cardiac_surgery	scale(LVM)	0.52	0.0935	2.624e-08	1.22453e-07
LV Sphericity ED, Length-Volume Method	82387	57	endocarditis_exclude_cardiac_surgery	scale(LV Sphericity ED, Length-Volume Method)	0.17	0.13	0.1907	0.304251
LVEDV	82674	5176	Enlarged_prostate	scale(LVEDV)	0.0144	0.0119	0.2232	0.34841
LVESV	82674	5176	Enlarged_prostate	scale(LVESV)	0.0747	0.013	8.482e-09	4.06845e-08
LV Sphericity, ED	82388	5157	Enlarged_prostate	scale(LV Sphericity, ED)	-0.00761	0.0147	0.6037	0.736942
LV Sphericity, ES	82388	5157	Enlarged_prostate	scale(LV Sphericity, ES)	0.0954	0.0149	1.452e-10	7.58154e-10
LV Surface Area, ED	82674	5176	Enlarged_prostate	scale(LV Surface Area, ED)	0.0195	0.0115	0.08827	0.160883
LV Surface Area, ES	82674	5176	Enlarged_prostate	scale(LV Surface Area, ES)	0.0731	0.0124	4.222e-09	2.05147e-08
LVEF	82674	5176	Enlarged_prostate	scale(LVEF)	-0.128	0.0148	6.748e-18	4.59438e-17
SV_LV	82674	5176	Enlarged_prostate	scale(SV_LV)	-0.0541	0.0126	1.907e-05	7.13135e-05
LVM	82668	5176	Enlarged_prostate	scale(LVM)	-0.00781	0.0107	0.4636	0.611221
LV Sphericity ED, Length-Volume Method	82621	5172	Enlarged_prostate	scale(LV Sphericity ED, Length-Volume Method)	-0.0281	0.0148	0.05809	0.112757
LVEDV	82674	636	Epilepsy	scale(LVEDV)	0.00381	0.0312	0.9029	0.943328
LVESV	82674	636	Epilepsy	scale(LVESV)	-0.0259	0.0342	0.4487	0.5972
LV Sphericity, ED	82388	636	Epilepsy	scale(LV Sphericity, ED)	0.0308	0.0386	0.4248	0.572534
LV Sphericity, ES	82388	636	Epilepsy	scale(LV Sphericity, ES)	-0.0324	0.0391	0.4068	0.55394
LV Surface Area, ED	82674	636	Epilepsy	scale(LV Surface Area, ED)	-0.000394	0.0302	0.9896	0.994484
LV Surface Area, ES	82674	636	Epilepsy	scale(LV Surface Area, ES)	-0.0279	0.0328	0.3939	0.539325
LVEF	82674	636	Epilepsy	scale(LVEF)	0.0537	0.039	0.1685	0.274902
SV_LV	82674	636	Epilepsy	scale(SV_LV)	0.0343	0.0333	0.3032	0.440732
LVM	82668	636	Epilepsy	scale(LVM)	-0.00669	0.0281	0.8115	0.885749
LV Sphericity ED, Length-Volume Method	82621	636	Epilepsy	scale(LV Sphericity ED, Length-Volume Method)	0.0776	0.0391	0.04712	0.09424
LVEDV	82674	46	essential_tremor	scale(LVEDV)	0.0274	0.116	0.8129	0.886081
LVESV	82674	46	essential_tremor	scale(LVESV)	-0.132	0.127	0.2986	0.435175
LV Sphericity, ED	82388	45	essential_tremor	scale(LV Sphericity, ED)	0.0297	0.144	0.837	0.902252
LV Sphericity, ES	82388	45	essential_tremor	scale(LV Sphericity, ES)	-0.234	0.147	0.1099	0.193687
LV Surface Area, ED	82674	46	essential_tremor	scale(LV Surface Area, ED)	0.0245	0.112	0.8266	0.894917
LV Surface Area, ES	82674	46	essential_tremor	scale(LV Surface Area, ES)	-0.0778	0.121	0.5219	0.669946
LVEF	82674	46	essential_tremor	scale(LVEF)	0.206	0.145	0.1539	0.254982
SV_LV	82674	46	essential_tremor	scale(SV_LV)	0.188	0.123	0.1267	0.217811
LVM	82668	46	essential_tremor	scale(LVM)	0.173	0.104	0.09692	0.174799
LV Sphericity ED, Length-Volume Method	82621	46	essential_tremor	scale(LV Sphericity ED, Length-Volume Method)	0.0716	0.145	0.621	0.749887
LVEDV	82674	388	fhx_breast_cancer	scale(LVEDV)	0.101	0.04	0.01134	0.027731
LVESV	82674	388	fhx_breast_cancer	scale(LVESV)	0.13	0.0438	0.002921	0.00803813
LV Sphericity, ED	82388	385	fhx_breast_cancer	scale(LV Sphericity, ED)	0.00058	0.0496	0.9907	0.995143
LV Sphericity, ES	82388	385	fhx_breast_cancer	scale(LV Sphericity, ES)	0.104	0.0503	0.03939	0.0812464
LV Surface Area, ED	82674	388	fhx_breast_cancer	scale(LV Surface Area, ED)	0.105	0.0387	0.006803	0.0175561
LV Surface Area, ES	82674	388	fhx_breast_cancer	scale(LV Surface Area, ES)	0.131	0.042	0.001757	0.00500086
LVEF	82674	388	fhx_breast_cancer	scale(LVEF)	-0.128	0.05	0.01014	0.0251814
SV_LV	82674	388	fhx_breast_cancer	scale(SV_LV)	0.04	0.0426	0.3486	0.491559
LVM	82668	387	fhx_breast_cancer	scale(LVM)	0.0716	0.036	0.0466	0.0934904
LV Sphericity ED, Length-Volume Method	82621	388	fhx_breast_cancer	scale(LV Sphericity ED, Length-Volume Method)	0.0569	0.0501	0.2559	0.386785
LVEDV	82674	5	fibromuscular_dysplasia	scale(LVEDV)	-0.0365	0.351	0.9172	0.955803
LVESV	82674	5	fibromuscular_dysplasia	scale(LVESV)	0.18	0.384	0.64	0.765403
LV Sphericity, ED	82388	5	fibromuscular_dysplasia	scale(LV Sphericity, ED)	0.0315	0.433	0.942	0.971939
LV Sphericity, ES	82388	5	fibromuscular_dysplasia	scale(LV Sphericity, ES)	0.258	0.439	0.5565	0.695625
LV Surface Area, ED	82674	5	fibromuscular_dysplasia	scale(LV Surface Area, ED)	-0.0307	0.339	0.9279	0.964052
LV Surface Area, ES	82674	5	fibromuscular_dysplasia	scale(LV Surface Area, ES)	0.189	0.368	0.6078	0.740148
LVEF	82674	5	fibromuscular_dysplasia	scale(LVEF)	-0.456	0.438	0.2984	0.435167
SV_LV	82674	5	fibromuscular_dysplasia	scale(SV_LV)	-0.255	0.374	0.4947	0.642523
LVM	82668	5	fibromuscular_dysplasia	scale(LVM)	-0.247	0.315	0.433	0.580766
LV Sphericity ED, Length-Volume Method	82621	5	fibromuscular_dysplasia	scale(LV Sphericity ED, Length-Volume Method)	-0.193	0.439	0.661	0.782993
LVEDV	82674	2695	fracture_limbs	scale(LVEDV)	0.0705	0.0154	4.743e-06	1.88374e-05
LVESV	82674	2695	fracture_limbs	scale(LVESV)	0.0567	0.0169	0.0007756	0.00233201
LV Sphericity, ED	82388	2684	fracture_limbs	scale(LV Sphericity, ED)	0.00729	0.0191	0.7022	0.812463
LV Sphericity, ES	82388	2684	fracture_limbs	scale(LV Sphericity, ES)	-0.00217	0.0193	0.9105	0.950382
LV Surface Area, ED	82674	2695	fracture_limbs	scale(LV Surface Area, ED)	0.0688	0.0149	3.858e-06	1.55151e-05
LV Surface Area, ES	82674	2695	fracture_limbs	scale(LV Surface Area, ES)	0.0605	0.0162	0.0001808	0.000591229
LVEF	82674	2695	fracture_limbs	scale(LVEF)	-0.0183	0.0192	0.3429	0.486137
SV_LV	82674	2695	fracture_limbs	scale(SV_LV)	0.064	0.0164	9.742e-05	0.000331643
LVM	82668	2695	fracture_limbs	scale(LVM)	0.0639	0.0138	3.954e-06	1.58443e-05
LV Sphericity ED, Length-Volume Method	82621	2694	fracture_limbs	scale(LV Sphericity ED, Length-Volume Method)	0.0447	0.0193	0.02058	0.0460531
LVEDV	82674	11178	Gastroesophageal_reflux_disease	scale(LVEDV)	-0.0575	0.00803	8.523e-13	4.93321e-12
LVESV	82674	11178	Gastroesophageal_reflux_disease	scale(LVESV)	-0.0632	0.00879	6.499e-13	3.78124e-12
LV Sphericity, ED	82388	11134	Gastroesophageal_reflux_disease	scale(LV Sphericity, ED)	-0.0893	0.00993	2.518e-19	1.78491e-18
LV Sphericity, ES	82388	11134	Gastroesophageal_reflux_disease	scale(LV Sphericity, ES)	-0.0963	0.0101	1.164e-21	9.02201e-21
LV Surface Area, ED	82674	11178	Gastroesophageal_reflux_disease	scale(LV Surface Area, ED)	-0.0488	0.00776	3.254e-10	1.66795e-09
LV Surface Area, ES	82674	11178	Gastroesophageal_reflux_disease	scale(LV Surface Area, ES)	-0.0572	0.00842	1.098e-11	5.98423e-11
LVEF	82674	11178	Gastroesophageal_reflux_disease	scale(LVEF)	0.0508	0.01	4.048e-07	1.771e-06
SV_LV	82674	11178	Gastroesophageal_reflux_disease	scale(SV_LV)	-0.0341	0.00856	6.988e-05	0.000242788
LVM	82668	11176	Gastroesophageal_reflux_disease	scale(LVM)	0.027	0.00722	0.0001894	0.000617549
LV Sphericity ED, Length-Volume Method	82621	11169	Gastroesophageal_reflux_disease	scale(LV Sphericity ED, Length-Volume Method)	-0.0115	0.0101	0.2546	0.385862
LVEDV	82674	541	Gestational_hypertension_preeclampsia	scale(LVEDV)	0.0381	0.034	0.2629	0.395117
LVESV	82674	541	Gestational_hypertension_preeclampsia	scale(LVESV)	-0.00899	0.0372	0.8089	0.88474
LV Sphericity, ED	82388	541	Gestational_hypertension_preeclampsia	scale(LV Sphericity, ED)	-0.107	0.042	0.01109	0.0272632
LV Sphericity, ES	82388	541	Gestational_hypertension_preeclampsia	scale(LV Sphericity, ES)	-0.168	0.0426	8.091e-05	0.0002784
LV Surface Area, ED	82674	541	Gestational_hypertension_preeclampsia	scale(LV Surface Area, ED)	0.0491	0.0329	0.1347	0.229277
LV Surface Area, ES	82674	541	Gestational_hypertension_preeclampsia	scale(LV Surface Area, ES)	-0.00195	0.0357	0.9563	0.979027
LVEF	82674	541	Gestational_hypertension_preeclampsia	scale(LVEF)	0.1	0.0424	0.01814	0.0415052
SV_LV	82674	541	Gestational_hypertension_preeclampsia	scale(SV_LV)	0.0767	0.0362	0.03434	0.0721591
LVM	82668	541	Gestational_hypertension_preeclampsia	scale(LVM)	0.141	0.0305	4.115e-06	1.64347e-05
LV Sphericity ED, Length-Volume Method	82621	541	Gestational_hypertension_preeclampsia	scale(LV Sphericity ED, Length-Volume Method)	-0.0319	0.0425	0.4531	0.600914
LVEDV	82674	124	gilbert_syndrome	scale(LVEDV)	0.195	0.0706	0.005634	0.0148647
LVESV	82674	124	gilbert_syndrome	scale(LVESV)	0.35	0.0772	5.694e-06	2.25744e-05
LV Sphericity, ED	82388	124	gilbert_syndrome	scale(LV Sphericity, ED)	0.0502	0.0871	0.5647	0.703128
LV Sphericity, ES	82388	124	gilbert_syndrome	scale(LV Sphericity, ES)	0.163	0.0883	0.06574	0.125432
LV Surface Area, ED	82674	124	gilbert_syndrome	scale(LV Surface Area, ED)	0.189	0.0682	0.005714	0.0150404
LV Surface Area, ES	82674	124	gilbert_syndrome	scale(LV Surface Area, ES)	0.334	0.074	6.383e-06	2.51282e-05
LVEF	82674	124	gilbert_syndrome	scale(LVEF)	-0.369	0.0881	2.809e-05	0.00010165
SV_LV	82674	124	gilbert_syndrome	scale(SV_LV)	-0.0284	0.0752	0.7059	0.81464
LVM	82668	124	gilbert_syndrome	scale(LVM)	0.119	0.0634	0.06034	0.11672
LV Sphericity ED, Length-Volume Method	82621	124	gilbert_syndrome	scale(LV Sphericity ED, Length-Volume Method)	0.0987	0.0883	0.2635	0.395559
LVEDV	82674	2299	Glaucoma	scale(LVEDV)	-0.0386	0.0167	0.02077	0.0463856
LVESV	82674	2299	Glaucoma	scale(LVESV)	-0.0403	0.0182	0.0272	0.059096
LV Sphericity, ED	82388	2289	Glaucoma	scale(LV Sphericity, ED)	0.0157	0.0206	0.4454	0.593867
LV Sphericity, ES	82388	2289	Glaucoma	scale(LV Sphericity, ES)	-0.0387	0.0209	0.06468	0.124044
LV Surface Area, ED	82674	2299	Glaucoma	scale(LV Surface Area, ED)	-0.0444	0.0161	0.005916	0.0155356
LV Surface Area, ES	82674	2299	Glaucoma	scale(LV Surface Area, ES)	-0.0446	0.0175	0.01089	0.0268948
LVEF	82674	2299	Glaucoma	scale(LVEF)	0.0347	0.0208	0.09581	0.173216
SV_LV	82674	2299	Glaucoma	scale(SV_LV)	-0.0251	0.0178	0.158	0.260427
LVM	82668	2299	Glaucoma	scale(LVM)	-0.0169	0.015	0.2605	0.392678
LV Sphericity ED, Length-Volume Method	82621	2298	Glaucoma	scale(LV Sphericity ED, Length-Volume Method)	-0.0137	0.0209	0.5127	0.660787
LVEDV	82674	1983	Gout	scale(LVEDV)	0.0733	0.018	4.827e-05	0.000170275
LVESV	82674	1983	Gout	scale(LVESV)	0.0385	0.0197	0.05123	0.101017
LV Sphericity, ED	82388	1966	Gout	scale(LV Sphericity, ED)	-0.0371	0.0224	0.09677	0.174669
LV Sphericity, ES	82388	1966	Gout	scale(LV Sphericity, ES)	-0.0997	0.0227	1.088e-05	4.17315e-05
LV Surface Area, ED	82674	1983	Gout	scale(LV Surface Area, ED)	0.0695	0.0174	6.678e-05	0.000233002
LV Surface Area, ES	82674	1983	Gout	scale(LV Surface Area, ES)	0.0363	0.0189	0.05467	0.107085
LVEF	82674	1983	Gout	scale(LVEF)	0.0442	0.0225	0.04986	0.0985758
SV_LV	82674	1983	Gout	scale(SV_LV)	0.0883	0.0192	4.38e-06	1.74266e-05
LVM	82668	1983	Gout	scale(LVM)	0.299	0.0162	2.151e-76	6.8832e-75
LV Sphericity ED, Length-Volume Method	82621	1983	Gout	scale(LV Sphericity ED, Length-Volume Method)	0.0932	0.0226	3.647e-05	0.000130918
LVEDV	82193	554	Heart_Failure_exclude_af	scale(LVEDV)	0.567	0.0334	1.755e-64	4.46727e-63
LVESV	82193	554	Heart_Failure_exclude_af	scale(LVESV)	1.06	0.0365	2.709e-186	3.3712e-184
LV Sphericity, ED	81911	552	Heart_Failure_exclude_af	scale(LV Sphericity, ED)	0.383	0.0414	2.538e-20	1.87628e-19
LV Sphericity, ES	81911	552	Heart_Failure_exclude_af	scale(LV Sphericity, ES)	0.668	0.0419	5.923e-57	1.22847e-55
LV Surface Area, ED	82193	554	Heart_Failure_exclude_af	scale(LV Surface Area, ED)	0.5	0.0323	6.331e-54	1.18179e-52
LV Surface Area, ES	82193	554	Heart_Failure_exclude_af	scale(LV Surface Area, ES)	0.905	0.035	8.894e-147	8.66198e-145
LVEF	82193	554	Heart_Failure_exclude_af	scale(LVEF)	-1.02	0.0417	1.208e-132	1.04074e-130
SV_LV	82193	554	Heart_Failure_exclude_af	scale(SV_LV)	-0.128	0.0357	0.000321	0.00102427
LVM	82187	553	Heart_Failure_exclude_af	scale(LVM)	0.519	0.0301	1.124e-66	3.03345e-65
LV Sphericity ED, Length-Volume Method	82140	554	Heart_Failure_exclude_af	scale(LV Sphericity ED, Length-Volume Method)	0.541	0.0419	4.668e-38	5.87434e-37
LVEDV	82674	<5	hepatocellular_carcinoma	scale(LVEDV)	-0.314	0.453	0.4878	0.634905
LVESV	82674	<5	hepatocellular_carcinoma	scale(LVESV)	-0.282	0.496	0.5699	0.707885
LV Sphericity, ED	82388	<5	hepatocellular_carcinoma	scale(LV Sphericity, ED)	0.0557	0.559	0.9207	0.958662
LV Sphericity, ES	82388	<5	hepatocellular_carcinoma	scale(LV Sphericity, ES)	0.168	0.567	0.7672	0.856661
LV Surface Area, ED	82674	<5	hepatocellular_carcinoma	scale(LV Surface Area, ED)	-0.317	0.438	0.4695	0.616821
LV Surface Area, ES	82674	<5	hepatocellular_carcinoma	scale(LV Surface Area, ES)	-0.293	0.475	0.5376	0.680353
LVEF	82674	<5	hepatocellular_carcinoma	scale(LVEF)	0.0827	0.566	0.8838	0.934814
SV_LV	82674	<5	hepatocellular_carcinoma	scale(SV_LV)	-0.255	0.483	0.5982	0.732223
LVM	82668	<5	hepatocellular_carcinoma	scale(LVM)	0.463	0.407	0.2559	0.386785
LV Sphericity ED, Length-Volume Method	82621	<5	hepatocellular_carcinoma	scale(LV Sphericity ED, Length-Volume Method)	0.245	0.567	0.666	0.785533
LVEDV	82674	10497	hernia	scale(LVEDV)	-0.024	0.00833	0.003917	0.0105585
LVESV	82674	10497	hernia	scale(LVESV)	-0.00481	0.00911	0.5975	0.732223
LV Sphericity, ED	82388	10449	hernia	scale(LV Sphericity, ED)	-0.0762	0.0103	1.396e-13	8.36107e-13
LV Sphericity, ES	82388	10449	hernia	scale(LV Sphericity, ES)	-0.0432	0.0105	3.562e-05	0.00012818
LV Surface Area, ED	82674	10497	hernia	scale(LV Surface Area, ED)	-0.0159	0.00805	0.04788	0.0954192
LV Surface Area, ES	82674	10497	hernia	scale(LV Surface Area, ES)	-0.000646	0.00874	0.9411	0.971458
LVEF	82674	10497	hernia	scale(LVEF)	-0.0168	0.0104	0.1057	0.18806
SV_LV	82674	10497	hernia	scale(SV_LV)	-0.0373	0.00888	2.726e-05	9.88065e-05
LVM	82668	10497	hernia	scale(LVM)	0.0216	0.00749	0.003852	0.0103958
LV Sphericity ED, Length-Volume Method	82621	10488	hernia	scale(LV Sphericity ED, Length-Volume Method)	-0.0123	0.0104	0.2394	0.370343
LVEDV	82674	94	hiv	scale(LVEDV)	-0.495	0.0811	1.025e-09	5.13647e-09
LVESV	82674	94	hiv	scale(LVESV)	-0.263	0.0887	0.003026	0.00829457
LV Sphericity, ED	82388	94	hiv	scale(LV Sphericity, ED)	0.0341	0.1	0.7334	0.832649
LV Sphericity, ES	82388	94	hiv	scale(LV Sphericity, ES)	-0.0342	0.101	0.7364	0.834363
LV Surface Area, ED	82674	94	hiv	scale(LV Surface Area, ED)	-0.5	0.0783	1.699e-10	8.83007e-10
LV Surface Area, ES	82674	94	hiv	scale(LV Surface Area, ES)	-0.284	0.085	0.0008481	0.00253299
LVEF	82674	94	hiv	scale(LVEF)	-0.149	0.101	0.142	0.24006
SV_LV	82674	94	hiv	scale(SV_LV)	-0.593	0.0864	6.883e-12	3.78819e-11
LVM	82668	94	hiv	scale(LVM)	-0.228	0.0728	0.001723	0.00492286
LV Sphericity ED, Length-Volume Method	82621	94	hiv	scale(LV Sphericity ED, Length-Volume Method)	0.0286	0.101	0.778	0.863715
LVEDV	82674	18539	Hypercholesterolemia	scale(LVEDV)	-0.0516	0.00681	3.539e-14	2.13675e-13
LVESV	82674	18539	Hypercholesterolemia	scale(LVESV)	-0.0895	0.00744	2.75e-33	2.8785e-32
LV Sphericity, ED	82388	18441	Hypercholesterolemia	scale(LV Sphericity, ED)	-0.0544	0.00842	1.026e-10	5.3823e-10
LV Sphericity, ES	82388	18441	Hypercholesterolemia	scale(LV Sphericity, ES)	-0.156	0.00853	1.758e-74	5.39441e-73
LV Surface Area, ED	82674	18539	Hypercholesterolemia	scale(LV Surface Area, ED)	-0.0481	0.00658	2.69e-13	1.59407e-12
LV Surface Area, ES	82674	18539	Hypercholesterolemia	scale(LV Surface Area, ES)	-0.086	0.00713	1.863e-33	1.9872e-32
LVEF	82674	18539	Hypercholesterolemia	scale(LVEF)	0.122	0.00849	1.304e-46	2.01446e-45
SV_LV	82674	18539	Hypercholesterolemia	scale(SV_LV)	0.00432	0.00726	0.5515	0.693633
LVM	82668	18537	Hypercholesterolemia	scale(LVM)	0.118	0.0061	3.288e-83	1.29213e-81
LV Sphericity ED, Length-Volume Method	82621	18527	Hypercholesterolemia	scale(LV Sphericity ED, Length-Volume Method)	0.0445	0.00852	1.715e-07	7.6832e-07
LVEDV	82674	94	hyperkalemia	scale(LVEDV)	0.0258	0.081	0.7502	0.844446
LVESV	82674	94	hyperkalemia	scale(LVESV)	0.16	0.0886	0.07159	0.134871
LV Sphericity, ED	82388	93	hyperkalemia	scale(LV Sphericity, ED)	-0.107	0.101	0.287	0.422114
LV Sphericity, ES	82388	93	hyperkalemia	scale(LV Sphericity, ES)	-0.0604	0.102	0.5539	0.694701
LV Surface Area, ED	82674	94	hyperkalemia	scale(LV Surface Area, ED)	0.0232	0.0783	0.7667	0.856563
LV Surface Area, ES	82674	94	hyperkalemia	scale(LV Surface Area, ES)	0.134	0.085	0.1138	0.199462
LVEF	82674	94	hyperkalemia	scale(LVEF)	-0.213	0.101	0.03543	0.074102
SV_LV	82674	94	hyperkalemia	scale(SV_LV)	-0.124	0.0864	0.1494	0.24863
LVM	82668	94	hyperkalemia	scale(LVM)	0.268	0.0728	0.000227	0.000735861
LV Sphericity ED, Length-Volume Method	82621	94	hyperkalemia	scale(LV Sphericity ED, Length-Volume Method)	0.0253	0.101	0.8031	0.881403
LVEDV	82674	26134	Hypertension	scale(LVEDV)	0.1	0.00605	3.087e-61	7.12874e-60
LVESV	82674	26134	Hypertension	scale(LVESV)	-0.0485	0.00663	2.651e-13	1.57513e-12
LV Sphericity, ED	82388	25991	Hypertension	scale(LV Sphericity, ED)	-0.0666	0.00749	6.598e-19	4.63308e-18
LV Sphericity, ES	82388	25991	Hypertension	scale(LV Sphericity, ES)	-0.304	0.00753	0	0
LV Surface Area, ED	82674	26134	Hypertension	scale(LV Surface Area, ED)	0.105	0.00585	2.668e-72	7.76145e-71
LV Surface Area, ES	82674	26134	Hypertension	scale(LV Surface Area, ES)	-0.0277	0.00636	1.354e-05	5.10599e-05
LVEF	82674	26134	Hypertension	scale(LVEF)	0.246	0.00752	1.017e-233	2.27808e-231
SV_LV	82674	26134	Hypertension	scale(SV_LV)	0.228	0.00641	1.281e-274	5.73888e-272
LVM	82668	26131	Hypertension	scale(LVM)	0.362	0.0053	0	0
LV Sphericity ED, Length-Volume Method	82621	26119	Hypertension	scale(LV Sphericity ED, Length-Volume Method)	0.0992	0.00758	4.06e-39	5.25688e-38
LVEDV	82674	1105	Hyperthyroidism	scale(LVEDV)	0.039	0.0238	0.1013	0.18124
LVESV	82674	1105	Hyperthyroidism	scale(LVESV)	0.0279	0.0261	0.2853	0.420719
LV Sphericity, ED	82388	1105	Hyperthyroidism	scale(LV Sphericity, ED)	-0.0167	0.0294	0.5709	0.708485
LV Sphericity, ES	82388	1105	Hyperthyroidism	scale(LV Sphericity, ES)	-0.0294	0.0298	0.3249	0.467122
LV Surface Area, ED	82674	1105	Hyperthyroidism	scale(LV Surface Area, ED)	0.0413	0.023	0.07268	0.136695
LV Surface Area, ES	82674	1105	Hyperthyroidism	scale(LV Surface Area, ES)	0.0332	0.025	0.1846	0.296631
LVEF	82674	1105	Hyperthyroidism	scale(LVEF)	-0.00424	0.0298	0.8868	0.936516
SV_LV	82674	1105	Hyperthyroidism	scale(SV_LV)	0.0392	0.0254	0.1227	0.212238
LVM	82668	1105	Hyperthyroidism	scale(LVM)	0.0741	0.0214	0.0005418	0.00167167
LV Sphericity ED, Length-Volume Method	82621	1104	Hyperthyroidism	scale(LV Sphericity ED, Length-Volume Method)	0.0437	0.0298	0.1434	0.241516
LVEDV	82674	219	hypokalemia	scale(LVEDV)	0.0393	0.0531	0.4596	0.607377
LVESV	82674	219	hypokalemia	scale(LVESV)	0.0367	0.0581	0.5281	0.674811
LV Sphericity, ED	82388	216	hypokalemia	scale(LV Sphericity, ED)	0.000917	0.066	0.9889	0.994226
LV Sphericity, ES	82388	216	hypokalemia	scale(LV Sphericity, ES)	-0.109	0.067	0.1049	0.186785
LV Surface Area, ED	82674	219	hypokalemia	scale(LV Surface Area, ED)	0.0289	0.0514	0.5741	0.711274
LV Surface Area, ES	82674	219	hypokalemia	scale(LV Surface Area, ES)	0.0297	0.0557	0.5943	0.729842
LVEF	82674	219	hypokalemia	scale(LVEF)	0.0155	0.0664	0.8148	0.887288
SV_LV	82674	219	hypokalemia	scale(SV_LV)	0.0302	0.0566	0.5934	0.729783
LVM	82668	219	hypokalemia	scale(LVM)	0.18	0.0477	0.0001578	0.000519048
LV Sphericity ED, Length-Volume Method	82621	219	hypokalemia	scale(LV Sphericity ED, Length-Volume Method)	0.16	0.0665	0.01585	0.0370993
LVEDV	82674	5457	Hypothyroidism	scale(LVEDV)	0.0248	0.0111	0.02585	0.0565469
LVESV	82674	5457	Hypothyroidism	scale(LVESV)	0.00442	0.0122	0.7165	0.822635
LV Sphericity, ED	82388	5438	Hypothyroidism	scale(LV Sphericity, ED)	0.000305	0.0138	0.9823	0.990618
LV Sphericity, ES	82388	5438	Hypothyroidism	scale(LV Sphericity, ES)	-0.0323	0.014	0.02074	0.0463649
LV Surface Area, ED	82674	5457	Hypothyroidism	scale(LV Surface Area, ED)	0.024	0.0108	0.02583	0.0565469
LV Surface Area, ES	82674	5457	Hypothyroidism	scale(LV Surface Area, ES)	0.0055	0.0117	0.6374	0.764334
LVEF	82674	5457	Hypothyroidism	scale(LVEF)	0.0278	0.0139	0.04521	0.0914818
SV_LV	82674	5457	Hypothyroidism	scale(SV_LV)	0.039	0.0119	0.001003	0.00294459
LVM	82668	5457	Hypothyroidism	scale(LVM)	0.0795	0.01	1.97e-15	1.23608e-14
LV Sphericity ED, Length-Volume Method	82621	5451	Hypothyroidism	scale(LV Sphericity ED, Length-Volume Method)	0.0513	0.0139	0.0002304	0.000745803
LVEDV	82674	97	idiopathic_pulmonary_fibrosis	scale(LVEDV)	-0.17	0.0798	0.03296	0.0693895
LVESV	82674	97	idiopathic_pulmonary_fibrosis	scale(LVESV)	-0.039	0.0872	0.6548	0.777356
LV Sphericity, ED	82388	97	idiopathic_pulmonary_fibrosis	scale(LV Sphericity, ED)	-0.258	0.0984	0.008756	0.0219635
LV Sphericity, ES	82388	97	idiopathic_pulmonary_fibrosis	scale(LV Sphericity, ES)	-0.0429	0.0999	0.6674	0.78612
LV Surface Area, ED	82674	97	idiopathic_pulmonary_fibrosis	scale(LV Surface Area, ED)	-0.15	0.0771	0.05224	0.102737
LV Surface Area, ES	82674	97	idiopathic_pulmonary_fibrosis	scale(LV Surface Area, ES)	-0.0364	0.0837	0.6633	0.784472
LVEF	82674	97	idiopathic_pulmonary_fibrosis	scale(LVEF)	-0.157	0.0996	0.1149	0.201232
SV_LV	82674	97	idiopathic_pulmonary_fibrosis	scale(SV_LV)	-0.258	0.085	0.002372	0.00661679
LVM	82668	97	idiopathic_pulmonary_fibrosis	scale(LVM)	-0.0914	0.0717	0.2023	0.320929
LV Sphericity ED, Length-Volume Method	82621	97	idiopathic_pulmonary_fibrosis	scale(LV Sphericity ED, Length-Volume Method)	-0.016	0.0998	0.873	0.927226
LVEDV	82674	100	ILR	scale(LVEDV)	0.156	0.0785	0.04689	0.0939478
LVESV	82674	100	ILR	scale(LVESV)	0.136	0.0859	0.113	0.198215
LV Sphericity, ED	82388	100	ILR	scale(LV Sphericity, ED)	-0.115	0.0969	0.2371	0.367038
LV Sphericity, ES	82388	100	ILR	scale(LV Sphericity, ES)	-0.0479	0.0983	0.6263	0.75421
LV Surface Area, ED	82674	100	ILR	scale(LV Surface Area, ED)	0.177	0.0759	0.01952	0.0443007
LV Surface Area, ES	82674	100	ILR	scale(LV Surface Area, ES)	0.165	0.0824	0.04564	0.0921854
LVEF	82674	100	ILR	scale(LVEF)	-0.0898	0.0981	0.3602	0.503965
SV_LV	82674	100	ILR	scale(SV_LV)	0.13	0.0837	0.1198	0.208186
LVM	82668	100	ILR	scale(LVM)	0.14	0.0706	0.04701	0.094104
LV Sphericity ED, Length-Volume Method	82621	100	ILR	scale(LV Sphericity ED, Length-Volume Method)	-0.0871	0.0983	0.3754	0.520679
LVEDV	82674	5675	imaging	scale(LVEDV)	0.0951	0.0109	1.962e-18	1.35644e-17
LVESV	82674	5675	imaging	scale(LVESV)	0.14	0.0119	3.831e-32	3.90065e-31
LV Sphericity, ED	82388	5637	imaging	scale(LV Sphericity, ED)	0.054	0.0134	5.893e-05	0.000205933
LV Sphericity, ES	82388	5637	imaging	scale(LV Sphericity, ES)	0.0747	0.0136	4.379e-08	2.03505e-07
LV Surface Area, ED	82674	5675	imaging	scale(LV Surface Area, ED)	0.0864	0.0105	1.824e-16	1.20524e-15
LV Surface Area, ES	82674	5675	imaging	scale(LV Surface Area, ES)	0.127	0.0114	4.126e-29	3.88329e-28
LVEF	82674	5675	imaging	scale(LVEF)	-0.127	0.0136	8.54e-21	6.44094e-20
SV_LV	82674	5675	imaging	scale(SV_LV)	0.0185	0.0116	0.1098	0.193663
LVM	82668	5674	imaging	scale(LVM)	0.161	0.00974	4.285e-61	9.69535e-60
LV Sphericity ED, Length-Volume Method	82621	5675	imaging	scale(LV Sphericity ED, Length-Volume Method)	0.127	0.0136	8.098e-21	6.12822e-20
LVEDV	82674	2619	imaging_thoracic	scale(LVEDV)	0.199	0.0156	7.197e-37	8.80944e-36
LVESV	82674	2619	imaging_thoracic	scale(LVESV)	0.288	0.0171	1.287e-63	3.23919e-62
LV Sphericity, ED	82388	2601	imaging_thoracic	scale(LV Sphericity, ED)	0.145	0.0194	7.601e-14	4.56468e-13
LV Sphericity, ES	82388	2601	imaging_thoracic	scale(LV Sphericity, ES)	0.185	0.0197	4.501e-21	3.46469e-20
LV Surface Area, ED	82674	2619	imaging_thoracic	scale(LV Surface Area, ED)	0.178	0.0151	5.955e-32	6.00865e-31
LV Surface Area, ES	82674	2619	imaging_thoracic	scale(LV Surface Area, ES)	0.261	0.0164	8.757e-57	1.78324e-55
LVEF	82674	2619	imaging_thoracic	scale(LVEF)	-0.262	0.0195	4.075e-41	5.4988e-40
SV_LV	82674	2619	imaging_thoracic	scale(SV_LV)	0.0433	0.0167	0.009501	0.0236996
LVM	82668	2619	imaging_thoracic	scale(LVM)	0.236	0.014	3.864e-63	9.51138e-62
LV Sphericity ED, Length-Volume Method	82621	2619	imaging_thoracic	scale(LV Sphericity ED, Length-Volume Method)	0.226	0.0196	1.021e-30	9.98707e-30
LVEDV	82674	<5	Implantable_cardioverter_defibrillator	scale(LVEDV)	-0.516	0.785	0.5108	0.659097
LVESV	82674	<5	Implantable_cardioverter_defibrillator	scale(LVESV)	-0.397	0.859	0.6436	0.768597
LV Sphericity, ED	82388	<5	Implantable_cardioverter_defibrillator	scale(LV Sphericity, ED)	1.39	0.969	0.1521	0.25256
LV Sphericity, ES	82388	<5	Implantable_cardioverter_defibrillator	scale(LV Sphericity, ES)	0.589	0.983	0.5486	0.691528
LV Surface Area, ED	82674	<5	Implantable_cardioverter_defibrillator	scale(LV Surface Area, ED)	-0.614	0.759	0.4187	0.566286
LV Surface Area, ES	82674	<5	Implantable_cardioverter_defibrillator	scale(LV Surface Area, ES)	-0.425	0.823	0.6061	0.738664
LVEF	82674	<5	Implantable_cardioverter_defibrillator	scale(LVEF)	-0.0186	0.98	0.9848	0.991885
SV_LV	82674	<5	Implantable_cardioverter_defibrillator	scale(SV_LV)	-0.487	0.837	0.5603	0.699204
LVM	82668	<5	Implantable_cardioverter_defibrillator	scale(LVM)	-0.827	0.705	0.241	0.371741
LV Sphericity ED, Length-Volume Method	82621	<5	Implantable_cardioverter_defibrillator	scale(LV Sphericity ED, Length-Volume Method)	0.0167	0.982	0.9864	0.992604
LVEDV	82674	460	infertility_female	scale(LVEDV)	0.0128	0.0368	0.729	0.83052
LVESV	82674	460	infertility_female	scale(LVESV)	0.00914	0.0403	0.8206	0.890359
LV Sphericity, ED	82388	459	infertility_female	scale(LV Sphericity, ED)	0.00883	0.0455	0.8463	0.908779
LV Sphericity, ES	82388	459	infertility_female	scale(LV Sphericity, ES)	0.0833	0.0462	0.07124	0.134532
LV Surface Area, ED	82674	460	infertility_female	scale(LV Surface Area, ED)	0.016	0.0356	0.6532	0.776628
LV Surface Area, ES	82674	460	infertility_female	scale(LV Surface Area, ES)	0.00169	0.0386	0.9652	0.982953
LVEF	82674	460	infertility_female	scale(LVEF)	-0.00166	0.046	0.9713	0.987083
SV_LV	82674	460	infertility_female	scale(SV_LV)	0.0128	0.0393	0.7449	0.841016
LVM	82668	460	infertility_female	scale(LVM)	-0.0363	0.0331	0.273	0.406326
LV Sphericity ED, Length-Volume Method	82621	459	infertility_female	scale(LV Sphericity ED, Length-Volume Method)	-0.0186	0.0462	0.6869	0.802453
LVEDV	82674	1125	Inflammatory_bowel_disease	scale(LVEDV)	-0.0512	0.0236	0.02966	0.0636383
LVESV	82674	1125	Inflammatory_bowel_disease	scale(LVESV)	-0.0252	0.0258	0.3274	0.470113
LV Sphericity, ED	82388	1123	Inflammatory_bowel_disease	scale(LV Sphericity, ED)	-0.0253	0.0291	0.3855	0.530092
LV Sphericity, ES	82388	1123	Inflammatory_bowel_disease	scale(LV Sphericity, ES)	-0.0151	0.0295	0.6093	0.740148
LV Surface Area, ED	82674	1125	Inflammatory_bowel_disease	scale(LV Surface Area, ED)	-0.0514	0.0228	0.02407	0.0529115
LV Surface Area, ES	82674	1125	Inflammatory_bowel_disease	scale(LV Surface Area, ES)	-0.0282	0.0247	0.2531	0.384369
LVEF	82674	1125	Inflammatory_bowel_disease	scale(LVEF)	-0.0136	0.0294	0.6432	0.768597
SV_LV	82674	1125	Inflammatory_bowel_disease	scale(SV_LV)	-0.0635	0.0251	0.01149	0.0280061
LVM	82668	1125	Inflammatory_bowel_disease	scale(LVM)	-0.0135	0.0212	0.5249	0.671488
LV Sphericity ED, Length-Volume Method	82621	1123	Inflammatory_bowel_disease	scale(LV Sphericity ED, Length-Volume Method)	-0.00697	0.0295	0.8133	0.886086
LVEDV	82674	2627	Intervertebral_disc_displacement	scale(LVEDV)	0.032	0.0156	0.04014	0.0827172
LVESV	82674	2627	Intervertebral_disc_displacement	scale(LVESV)	0.0324	0.017	0.05739	0.111689
LV Sphericity, ED	82388	2617	Intervertebral_disc_displacement	scale(LV Sphericity, ED)	0.00974	0.0193	0.6131	0.743355
LV Sphericity, ES	82388	2617	Intervertebral_disc_displacement	scale(LV Sphericity, ES)	0.0339	0.0195	0.08232	0.152143
LV Surface Area, ED	82674	2627	Intervertebral_disc_displacement	scale(LV Surface Area, ED)	0.0325	0.0151	0.03061	0.0654884
LV Surface Area, ES	82674	2627	Intervertebral_disc_displacement	scale(LV Surface Area, ES)	0.0322	0.0163	0.04837	0.0960539
LVEF	82674	2627	Intervertebral_disc_displacement	scale(LVEF)	-0.0251	0.0194	0.196	0.31204
SV_LV	82674	2627	Intervertebral_disc_displacement	scale(SV_LV)	0.0219	0.0166	0.1872	0.300163
LVM	82668	2627	Intervertebral_disc_displacement	scale(LVM)	0.0557	0.014	6.972e-05	0.000242788
LV Sphericity ED, Length-Volume Method	82621	2625	Intervertebral_disc_displacement	scale(LV Sphericity ED, Length-Volume Method)	0.0314	0.0195	0.1067	0.189538
LVEDV	82674	7	Intracerebral_hemorrhage	scale(LVEDV)	0.0717	0.297	0.8091	0.88474
LVESV	82674	7	Intracerebral_hemorrhage	scale(LVESV)	0.117	0.325	0.7186	0.822668
LV Sphericity, ED	82388	7	Intracerebral_hemorrhage	scale(LV Sphericity, ED)	0.618	0.366	0.09121	0.165676
LV Sphericity, ES	82388	7	Intracerebral_hemorrhage	scale(LV Sphericity, ES)	0.634	0.371	0.08761	0.16007
LV Surface Area, ED	82674	7	Intracerebral_hemorrhage	scale(LV Surface Area, ED)	0.0183	0.287	0.9492	0.97641
LV Surface Area, ES	82674	7	Intracerebral_hemorrhage	scale(LV Surface Area, ES)	0.0965	0.311	0.7566	0.84824
LVEF	82674	7	Intracerebral_hemorrhage	scale(LVEF)	-0.237	0.371	0.5233	0.67008
SV_LV	82674	7	Intracerebral_hemorrhage	scale(SV_LV)	0.00193	0.316	0.9951	0.998219
LVM	82668	7	Intracerebral_hemorrhage	scale(LVM)	-0.266	0.267	0.3189	0.459676
LV Sphericity ED, Length-Volume Method	82621	7	Intracerebral_hemorrhage	scale(LV Sphericity ED, Length-Volume Method)	1.08	0.371	0.003531	0.00960971
LVEDV	82674	2729	Iron_deficiency_anemia	scale(LVEDV)	0.0234	0.0153	0.1272	0.218168
LVESV	82674	2729	Iron_deficiency_anemia	scale(LVESV)	0.0556	0.0167	0.0008981	0.00266839
LV Sphericity, ED	82388	2718	Iron_deficiency_anemia	scale(LV Sphericity, ED)	0.02	0.0189	0.2908	0.425468
LV Sphericity, ES	82388	2718	Iron_deficiency_anemia	scale(LV Sphericity, ES)	0.0452	0.0192	0.01861	0.0424938
LV Surface Area, ED	82674	2729	Iron_deficiency_anemia	scale(LV Surface Area, ED)	0.0236	0.0148	0.1109	0.195142
LV Surface Area, ES	82674	2729	Iron_deficiency_anemia	scale(LV Surface Area, ES)	0.0524	0.0161	0.001095	0.00319791
LVEF	82674	2729	Iron_deficiency_anemia	scale(LVEF)	-0.071	0.0191	0.0002044	0.000663559
SV_LV	82674	2729	Iron_deficiency_anemia	scale(SV_LV)	-0.018	0.0163	0.2694	0.402334
LVM	82668	2729	Iron_deficiency_anemia	scale(LVM)	0.00507	0.0138	0.7128	0.820489
LV Sphericity ED, Length-Volume Method	82621	2729	Iron_deficiency_anemia	scale(LV Sphericity ED, Length-Volume Method)	0.00691	0.0192	0.7182	0.822668
LVEDV	82674	4354	Irritable_bowel_syndrome	scale(LVEDV)	-0.0631	0.0123	2.747e-07	1.21606e-06
LVESV	82674	4354	Irritable_bowel_syndrome	scale(LVESV)	-0.0457	0.0134	0.0006655	0.00201995
LV Sphericity, ED	82388	4335	Irritable_bowel_syndrome	scale(LV Sphericity, ED)	-0.0151	0.0152	0.3204	0.461244
LV Sphericity, ES	82388	4335	Irritable_bowel_syndrome	scale(LV Sphericity, ES)	0.000594	0.0154	0.9693	0.986027
LV Surface Area, ED	82674	4354	Irritable_bowel_syndrome	scale(LV Surface Area, ED)	-0.0618	0.0119	1.966e-07	8.7901e-07
LV Surface Area, ES	82674	4354	Irritable_bowel_syndrome	scale(LV Surface Area, ES)	-0.0464	0.0129	0.0003116	0.000995698
LVEF	82674	4354	Irritable_bowel_syndrome	scale(LVEF)	-0.000545	0.0153	0.9717	0.987083
SV_LV	82674	4354	Irritable_bowel_syndrome	scale(SV_LV)	-0.0626	0.0131	1.717e-06	7.14885e-06
LVM	82668	4353	Irritable_bowel_syndrome	scale(LVM)	-0.039	0.011	0.0004136	0.00129939
LV Sphericity ED, Length-Volume Method	82621	4351	Irritable_bowel_syndrome	scale(LV Sphericity ED, Length-Volume Method)	-0.0358	0.0154	0.01987	0.0447775
LVEDV	82674	13	ischemic_cardiomyopathy	scale(LVEDV)	0.627	0.218	0.003958	0.0106306
LVESV	82674	13	ischemic_cardiomyopathy	scale(LVESV)	1.5	0.238	2.648e-10	1.36044e-09
LV Sphericity, ED	82388	13	ischemic_cardiomyopathy	scale(LV Sphericity, ED)	1.06	0.269	7.513e-05	0.000259709
LV Sphericity, ES	82388	13	ischemic_cardiomyopathy	scale(LV Sphericity, ES)	1.41	0.273	2.317e-07	1.03183e-06
LV Surface Area, ED	82674	13	ischemic_cardiomyopathy	scale(LV Surface Area, ED)	0.503	0.21	0.01674	0.0388808
LV Surface Area, ES	82674	13	ischemic_cardiomyopathy	scale(LV Surface Area, ES)	1.23	0.228	7.028e-08	3.22597e-07
LVEF	82674	13	ischemic_cardiomyopathy	scale(LVEF)	-1.73	0.272	2.163e-10	1.12156e-09
SV_LV	82674	13	ischemic_cardiomyopathy	scale(SV_LV)	-0.495	0.232	0.03275	0.0690122
LVM	82668	13	ischemic_cardiomyopathy	scale(LVM)	0.306	0.196	0.1184	0.206233
LV Sphericity ED, Length-Volume Method	82621	13	ischemic_cardiomyopathy	scale(LV Sphericity ED, Length-Volume Method)	1.44	0.272	1.139e-07	5.1647e-07
LVEDV	82674	2452	joint_replacement	scale(LVEDV)	0.253	0.0163	2.324e-54	4.41166e-53
LVESV	82674	2452	joint_replacement	scale(LVESV)	0.216	0.0178	8.304e-34	8.94277e-33
LV Sphericity, ED	82388	2435	joint_replacement	scale(LV Sphericity, ED)	0.00568	0.0202	0.7782	0.863715
LV Sphericity, ES	82388	2435	joint_replacement	scale(LV Sphericity, ES)	0.0121	0.0205	0.5529	0.694224
LV Surface Area, ED	82674	2452	joint_replacement	scale(LV Surface Area, ED)	0.253	0.0157	3.046e-58	6.68925e-57
LV Surface Area, ES	82674	2452	joint_replacement	scale(LV Surface Area, ES)	0.224	0.0171	3.118e-39	4.0844e-38
LVEF	82674	2452	joint_replacement	scale(LVEF)	-0.0706	0.0203	0.0005212	0.00161033
SV_LV	82674	2452	joint_replacement	scale(SV_LV)	0.216	0.0173	1.689e-35	1.95019e-34
LVM	82668	2452	joint_replacement	scale(LVM)	0.297	0.0146	8.378e-92	4.17038e-90
LV Sphericity ED, Length-Volume Method	82621	2450	joint_replacement	scale(LV Sphericity ED, Length-Volume Method)	0.148	0.0204	3.551e-13	2.08773e-12
LVEDV	82674	4259	JP_CAD_v2	scale(LVEDV)	0.18	0.0126	1.488e-46	2.28296e-45
LVESV	82674	4259	JP_CAD_v2	scale(LVESV)	0.273	0.0137	5.791e-88	2.70247e-86
LV Sphericity, ED	82388	4234	JP_CAD_v2	scale(LV Sphericity, ED)	0.187	0.0155	2.535e-33	2.67849e-32
LV Sphericity, ES	82388	4234	JP_CAD_v2	scale(LV Sphericity, ES)	0.215	0.0158	1.814e-42	2.55557e-41
LV Surface Area, ED	82674	4259	JP_CAD_v2	scale(LV Surface Area, ED)	0.155	0.0121	1.541e-37	1.91769e-36
LV Surface Area, ES	82674	4259	JP_CAD_v2	scale(LV Surface Area, ES)	0.232	0.0132	1.098e-69	3.15323e-68
LVEF	82674	4259	JP_CAD_v2	scale(LVEF)	-0.229	0.0157	2.417e-48	3.89502e-47
SV_LV	82674	4259	JP_CAD_v2	scale(SV_LV)	0.0267	0.0134	0.04662	0.0934904
LVM	82668	4258	JP_CAD_v2	scale(LVM)	0.224	0.0113	4.151e-88	1.97835e-86
LV Sphericity ED, Length-Volume Method	82621	4258	JP_CAD_v2	scale(LV Sphericity ED, Length-Volume Method)	0.267	0.0157	7.232e-65	1.86203e-63
LVEDV	82646	637	JP_CHF	scale(LVEDV)	0.542	0.0312	1.968e-67	5.376e-66
LVESV	82646	637	JP_CHF	scale(LVESV)	1.09	0.034	1.288e-224	2.62284e-222
LV Sphericity, ED	82360	635	JP_CHF	scale(LV Sphericity, ED)	0.419	0.0387	2.708e-27	2.38816e-26
LV Sphericity, ES	82360	635	JP_CHF	scale(LV Sphericity, ES)	0.755	0.0392	1.088e-82	4.20193e-81
LV Surface Area, ED	82646	637	JP_CHF	scale(LV Surface Area, ED)	0.474	0.0302	2.123e-55	4.13523e-54
LV Surface Area, ES	82646	637	JP_CHF	scale(LV Surface Area, ES)	0.933	0.0327	8.998e-179	9.59787e-177
LVEF	82646	637	JP_CHF	scale(LVEF)	-1.15	0.0389	6.403e-190	8.43689e-188
SV_LV	82646	637	JP_CHF	scale(SV_LV)	-0.204	0.0333	1.043e-09	5.20339e-09
LVM	82640	636	JP_CHF	scale(LVM)	0.527	0.0281	2.254e-78	7.53576e-77
LV Sphericity ED, Length-Volume Method	82593	637	JP_CHF	scale(LV Sphericity ED, Length-Volume Method)	0.618	0.0391	3.763e-56	7.39396e-55
LVEDV	82674	580	JP_CHF_basic	scale(LVEDV)	0.569	0.0327	1.822e-67	5.03862e-66
LVESV	82674	580	JP_CHF_basic	scale(LVESV)	1.17	0.0356	4.643e-236	1.15559e-233
LV Sphericity, ED	82388	578	JP_CHF_basic	scale(LV Sphericity, ED)	0.467	0.0405	1.002e-30	9.84421e-30
LV Sphericity, ES	82388	578	JP_CHF_basic	scale(LV Sphericity, ES)	0.83	0.041	9.705e-91	4.72591e-89
LV Surface Area, ED	82674	580	JP_CHF_basic	scale(LV Surface Area, ED)	0.49	0.0317	5.803e-54	1.09233e-52
LV Surface Area, ES	82674	580	JP_CHF_basic	scale(LV Surface Area, ES)	0.991	0.0342	2.726e-183	3.21381e-181
LVEF	82674	580	JP_CHF_basic	scale(LVEF)	-1.23	0.0407	9.689e-198	1.35646e-195
SV_LV	82674	580	JP_CHF_basic	scale(SV_LV)	-0.246	0.0349	1.87e-12	1.06315e-11
LVM	82668	579	JP_CHF_basic	scale(LVM)	0.537	0.0294	2.74e-74	8.29405e-73
LV Sphericity ED, Length-Volume Method	82621	580	JP_CHF_basic	scale(LV Sphericity ED, Length-Volume Method)	0.654	0.041	2.638e-57	5.57464e-56
LVEDV	82674	719	JP_CHF_broad	scale(LVEDV)	0.541	0.0294	2.887e-75	9.10828e-74
LVESV	82674	719	JP_CHF_broad	scale(LVESV)	1.08	0.032	8.916e-249	2.85312e-246
LV Sphericity, ED	82388	717	JP_CHF_broad	scale(LV Sphericity, ED)	0.384	0.0364	5.447e-26	4.72918e-25
LV Sphericity, ES	82388	717	JP_CHF_broad	scale(LV Sphericity, ES)	0.698	0.0369	8.391e-80	2.89167e-78
LV Surface Area, ED	82674	719	JP_CHF_broad	scale(LV Surface Area, ED)	0.474	0.0285	3.815e-62	8.99537e-61
LV Surface Area, ES	82674	719	JP_CHF_broad	scale(LV Surface Area, ES)	0.927	0.0308	1.562e-198	2.33259e-196
LVEF	82674	719	JP_CHF_broad	scale(LVEF)	-1.13	0.0366	1.261e-206	2.1728e-204
SV_LV	82674	719	JP_CHF_broad	scale(SV_LV)	-0.199	0.0314	2.278e-10	1.17574e-09
LVM	82668	718	JP_CHF_broad	scale(LVM)	0.571	0.0264	2.972e-103	1.66432e-101
LV Sphericity ED, Length-Volume Method	82621	719	JP_CHF_broad	scale(LV Sphericity ED, Length-Volume Method)	0.615	0.0368	1.605e-62	3.86581e-61
LVEDV	81341	53	JP_DCM_v2	scale(LVEDV)	1.09	0.107	3.641e-24	3.02068e-23
LVESV	81341	53	JP_DCM_v2	scale(LVESV)	2.6	0.117	5.851e-109	3.74464e-107
LV Sphericity, ED	81062	53	JP_DCM_v2	scale(LV Sphericity, ED)	0.745	0.133	2.11e-08	9.9086e-08
LV Sphericity, ES	81062	53	JP_DCM_v2	scale(LV Sphericity, ES)	1.58	0.135	1.536e-31	1.536e-30
LV Surface Area, ED	81341	53	JP_DCM_v2	scale(LV Surface Area, ED)	0.909	0.104	2.216e-18	1.52734e-17
LV Surface Area, ES	81341	53	JP_DCM_v2	scale(LV Surface Area, ES)	2.07	0.113	4.662e-75	1.4504e-73
LVEF	81341	53	JP_DCM_v2	scale(LVEF)	-2.62	0.134	4.518e-84	1.8072e-82
SV_LV	81341	53	JP_DCM_v2	scale(SV_LV)	-0.819	0.115	9.653e-13	5.55854e-12
LVM	81336	53	JP_DCM_v2	scale(LVM)	0.779	0.0967	8.07e-16	5.19448e-15
LV Sphericity ED, Length-Volume Method	81288	53	JP_DCM_v2	scale(LV Sphericity ED, Length-Volume Method)	1.31	0.135	2.358e-22	1.89316e-21
LVEDV	82674	47	JP_HCM	scale(LVEDV)	0.188	0.115	0.1004	0.18035
LVESV	82674	47	JP_HCM	scale(LVESV)	-0.00351	0.125	0.9777	0.988289
LV Sphericity, ED	82388	47	JP_HCM	scale(LV Sphericity, ED)	-0.499	0.141	0.000415	0.00130014
LV Sphericity, ES	82388	47	JP_HCM	scale(LV Sphericity, ES)	-0.813	0.143	1.409e-08	6.65857e-08
LV Surface Area, ED	82674	47	JP_HCM	scale(LV Surface Area, ED)	0.204	0.111	0.06525	0.12471
LV Surface Area, ES	82674	47	JP_HCM	scale(LV Surface Area, ES)	0.0896	0.12	0.4557	0.602934
LVEF	82674	47	JP_HCM	scale(LVEF)	0.188	0.143	0.1891	0.302344
SV_LV	82674	47	JP_HCM	scale(SV_LV)	0.336	0.122	0.005986	0.015646
LVM	82668	47	JP_HCM	scale(LVM)	1.3	0.103	2.356e-36	2.7776e-35
LV Sphericity ED, Length-Volume Method	82621	47	JP_HCM	scale(LV Sphericity ED, Length-Volume Method)	-0.0256	0.143	0.8584	0.915191
LVEDV	82674	47	JP_HCM_v2	scale(LVEDV)	0.188	0.115	0.1004	0.18035
LVESV	82674	47	JP_HCM_v2	scale(LVESV)	-0.00351	0.125	0.9777	0.988289
LV Sphericity, ED	82388	47	JP_HCM_v2	scale(LV Sphericity, ED)	-0.499	0.141	0.000415	0.00130014
LV Sphericity, ES	82388	47	JP_HCM_v2	scale(LV Sphericity, ES)	-0.813	0.143	1.409e-08	6.65857e-08
LV Surface Area, ED	82674	47	JP_HCM_v2	scale(LV Surface Area, ED)	0.204	0.111	0.06525	0.12471
LV Surface Area, ES	82674	47	JP_HCM_v2	scale(LV Surface Area, ES)	0.0896	0.12	0.4557	0.602934
LVEF	82674	47	JP_HCM_v2	scale(LVEF)	0.188	0.143	0.1891	0.302344
SV_LV	82674	47	JP_HCM_v2	scale(SV_LV)	0.336	0.122	0.005986	0.015646
LVM	82668	47	JP_HCM_v2	scale(LVM)	1.3	0.103	2.356e-36	2.7776e-35
LV Sphericity ED, Length-Volume Method	82621	47	JP_HCM_v2	scale(LV Sphericity ED, Length-Volume Method)	-0.0256	0.143	0.8584	0.915191
LVEDV	82674	74	JP_lung_cancer	scale(LVEDV)	0.0389	0.0913	0.6703	0.788588
LVESV	82674	74	JP_lung_cancer	scale(LVESV)	0.0619	0.0999	0.5353	0.678588
LV Sphericity, ED	82388	74	JP_lung_cancer	scale(LV Sphericity, ED)	-0.0141	0.113	0.9007	0.942536
LV Sphericity, ES	82388	74	JP_lung_cancer	scale(LV Sphericity, ES)	0.0826	0.114	0.4699	0.616985
LV Surface Area, ED	82674	74	JP_lung_cancer	scale(LV Surface Area, ED)	0.0398	0.0883	0.6516	0.775549
LV Surface Area, ES	82674	74	JP_lung_cancer	scale(LV Surface Area, ES)	0.0651	0.0958	0.4969	0.643757
LVEF	82674	74	JP_lung_cancer	scale(LVEF)	-0.107	0.114	0.3464	0.490168
SV_LV	82674	74	JP_lung_cancer	scale(SV_LV)	0.00263	0.0973	0.9784	0.98855
LVM	82668	74	JP_lung_cancer	scale(LVM)	0.182	0.082	0.02687	0.0586064
LV Sphericity ED, Length-Volume Method	82621	74	JP_lung_cancer	scale(LV Sphericity ED, Length-Volume Method)	0.0651	0.114	0.569	0.707303
LVEDV	82674	259	JP_MI_anterior	scale(LVEDV)	0.458	0.0489	7.322e-21	5.57867e-20
LVESV	82674	259	JP_MI_anterior	scale(LVESV)	0.851	0.0534	4.905e-57	1.02684e-55
LV Sphericity, ED	82388	259	JP_MI_anterior	scale(LV Sphericity, ED)	0.432	0.0604	8.392e-13	4.86997e-12
LV Sphericity, ES	82388	259	JP_MI_anterior	scale(LV Sphericity, ES)	0.48	0.0612	4.578e-15	2.81723e-14
LV Surface Area, ED	82674	259	JP_MI_anterior	scale(LV Surface Area, ED)	0.392	0.0473	1.09e-16	7.2451e-16
LV Surface Area, ES	82674	259	JP_MI_anterior	scale(LV Surface Area, ES)	0.749	0.0512	2.238e-48	3.6327e-47
LVEF	82674	259	JP_MI_anterior	scale(LVEF)	-0.794	0.061	1.087e-38	1.39136e-37
SV_LV	82674	259	JP_MI_anterior	scale(SV_LV)	-0.098	0.0521	0.06005	0.116259
LVM	82668	259	JP_MI_anterior	scale(LVM)	0.207	0.0439	2.561e-06	1.05067e-05
LV Sphericity ED, Length-Volume Method	82621	259	JP_MI_anterior	scale(LV Sphericity ED, Length-Volume Method)	0.425	0.0612	3.826e-12	2.14256e-11
LVEDV	82674	1856	JP_MI_ICD	scale(LVEDV)	0.299	0.0186	3.748e-58	8.07262e-57
LVESV	82674	1856	JP_MI_ICD	scale(LVESV)	0.498	0.0203	7.926e-133	7.1017e-131
LV Sphericity, ED	82388	1849	JP_MI_ICD	scale(LV Sphericity, ED)	0.325	0.023	1.772e-45	2.62866e-44
LV Sphericity, ES	82388	1849	JP_MI_ICD	scale(LV Sphericity, ES)	0.406	0.0233	5.599e-68	1.56772e-66
LV Surface Area, ED	82674	1856	JP_MI_ICD	scale(LV Surface Area, ED)	0.253	0.0179	3.756e-45	5.53516e-44
LV Surface Area, ES	82674	1856	JP_MI_ICD	scale(LV Surface Area, ES)	0.423	0.0194	9.011e-105	5.31175e-103
LVEF	82674	1856	JP_MI_ICD	scale(LVEF)	-0.452	0.0232	8.178e-85	3.33068e-83
SV_LV	82674	1856	JP_MI_ICD	scale(SV_LV)	-0.00341	0.0198	0.8633	0.919977
LVM	82668	1855	JP_MI_ICD	scale(LVM)	0.264	0.0167	1.561e-56	3.15013e-55
LV Sphericity ED, Length-Volume Method	82621	1855	JP_MI_ICD	scale(LV Sphericity ED, Length-Volume Method)	0.381	0.0232	2.073e-60	4.64352e-59
LVEDV	82674	337	JP_MI_inferior	scale(LVEDV)	0.315	0.0429	2.236e-13	1.33209e-12
LVESV	82674	337	JP_MI_inferior	scale(LVESV)	0.624	0.0469	2.323e-40	3.07901e-39
LV Sphericity, ED	82388	336	JP_MI_inferior	scale(LV Sphericity, ED)	0.434	0.053	2.765e-16	1.81296e-15
LV Sphericity, ES	82388	336	JP_MI_inferior	scale(LV Sphericity, ES)	0.655	0.0538	4.469e-34	4.8595e-33
LV Surface Area, ED	82674	337	JP_MI_inferior	scale(LV Surface Area, ED)	0.258	0.0415	4.751e-10	2.41869e-09
LV Surface Area, ES	82674	337	JP_MI_inferior	scale(LV Surface Area, ES)	0.51	0.045	8.796e-30	8.4201e-29
LVEF	82674	337	JP_MI_inferior	scale(LVEF)	-0.644	0.0536	2.638e-33	2.77423e-32
SV_LV	82674	337	JP_MI_inferior	scale(SV_LV)	-0.109	0.0457	0.01675	0.0388808
LVM	82668	337	JP_MI_inferior	scale(LVM)	0.268	0.0386	4e-12	2.23441e-11
LV Sphericity ED, Length-Volume Method	82621	337	JP_MI_inferior	scale(LV Sphericity ED, Length-Volume Method)	0.445	0.0537	1.193e-16	7.90627e-16
LVEDV	82674	71	Lung_cancer	scale(LVEDV)	-0.041	0.0932	0.6603	0.782578
LVESV	82674	71	Lung_cancer	scale(LVESV)	0.014	0.102	0.8909	0.93823
LV Sphericity, ED	82388	70	Lung_cancer	scale(LV Sphericity, ED)	-0.062	0.116	0.5923	0.728985
LV Sphericity, ES	82388	70	Lung_cancer	scale(LV Sphericity, ES)	0.0866	0.118	0.4611	0.609
LV Surface Area, ED	82674	71	Lung_cancer	scale(LV Surface Area, ED)	-0.0414	0.0901	0.6461	0.771052
LV Surface Area, ES	82674	71	Lung_cancer	scale(LV Surface Area, ES)	0.0125	0.0978	0.8985	0.940926
LVEF	82674	71	Lung_cancer	scale(LVEF)	-0.128	0.116	0.2709	0.404005
SV_LV	82674	71	Lung_cancer	scale(SV_LV)	-0.0871	0.0993	0.3805	0.525151
LVM	82668	71	Lung_cancer	scale(LVM)	0.133	0.0837	0.112	0.196769
LV Sphericity ED, Length-Volume Method	82621	71	Lung_cancer	scale(LV Sphericity ED, Length-Volume Method)	-0.00766	0.117	0.9476	0.975471
LVEDV	82674	137	Lupus_erythematosus	scale(LVEDV)	-0.00159	0.0671	0.9811	0.989939
LVESV	82674	137	Lupus_erythematosus	scale(LVESV)	0.0778	0.0734	0.2896	0.424969
LV Sphericity, ED	82388	137	Lupus_erythematosus	scale(LV Sphericity, ED)	-0.000537	0.0829	0.9948	0.998219
LV Sphericity, ES	82388	137	Lupus_erythematosus	scale(LV Sphericity, ES)	-0.03	0.084	0.7208	0.823351
LV Surface Area, ED	82674	137	Lupus_erythematosus	scale(LV Surface Area, ED)	-0.00546	0.0649	0.9329	0.9679
LV Surface Area, ES	82674	137	Lupus_erythematosus	scale(LV Surface Area, ES)	0.0723	0.0704	0.3046	0.44248
LVEF	82674	137	Lupus_erythematosus	scale(LVEF)	-0.131	0.0838	0.1188	0.206769
SV_LV	82674	137	Lupus_erythematosus	scale(SV_LV)	-0.0856	0.0716	0.2317	0.359922
LVM	82668	137	Lupus_erythematosus	scale(LVM)	0.0236	0.0603	0.6962	0.808863
LV Sphericity ED, Length-Volume Method	82621	137	Lupus_erythematosus	scale(LV Sphericity ED, Length-Volume Method)	-0.137	0.084	0.1019	0.182168
LVEDV	82674	<5	Marfan_syndrome	scale(LVEDV)	0.889	0.392	0.0235	0.0517092
LVESV	82674	<5	Marfan_syndrome	scale(LVESV)	1.09	0.429	0.01133	0.027731
LV Sphericity, ED	82388	<5	Marfan_syndrome	scale(LV Sphericity, ED)	0.123	0.484	0.8002	0.879631
LV Sphericity, ES	82388	<5	Marfan_syndrome	scale(LV Sphericity, ES)	-0.0345	0.491	0.944	0.973554
LV Surface Area, ED	82674	<5	Marfan_syndrome	scale(LV Surface Area, ED)	0.762	0.379	0.04451	0.090474
LV Surface Area, ES	82674	<5	Marfan_syndrome	scale(LV Surface Area, ES)	1.11	0.412	0.007132	0.0182371
LVEF	82674	<5	Marfan_syndrome	scale(LVEF)	-0.997	0.49	0.04196	0.0862297
SV_LV	82674	<5	Marfan_syndrome	scale(SV_LV)	0.41	0.418	0.3268	0.469552
LVM	82668	<5	Marfan_syndrome	scale(LVM)	0.742	0.353	0.03528	0.0739955
LV Sphericity ED, Length-Volume Method	82621	<5	Marfan_syndrome	scale(LV Sphericity ED, Length-Volume Method)	0.112	0.491	0.8195	0.890242
LVEDV	82674	99	mechanical_ventilation	scale(LVEDV)	0.312	0.0789	7.932e-05	0.00027377
LVESV	82674	99	mechanical_ventilation	scale(LVESV)	0.369	0.0864	1.968e-05	7.33498e-05
LV Sphericity, ED	82388	99	mechanical_ventilation	scale(LV Sphericity, ED)	0.275	0.0974	0.004741	0.0126276
LV Sphericity, ES	82388	99	mechanical_ventilation	scale(LV Sphericity, ES)	0.158	0.0988	0.1091	0.192884
LV Surface Area, ED	82674	99	mechanical_ventilation	scale(LV Surface Area, ED)	0.27	0.0763	0.0003955	0.00124602
LV Surface Area, ES	82674	99	mechanical_ventilation	scale(LV Surface Area, ES)	0.319	0.0828	0.0001171	0.000392084
LVEF	82674	99	mechanical_ventilation	scale(LVEF)	-0.198	0.0986	0.04492	0.0910595
SV_LV	82674	99	mechanical_ventilation	scale(SV_LV)	0.157	0.0842	0.0622	0.119904
LVM	82668	99	mechanical_ventilation	scale(LVM)	0.36	0.0709	4.001e-07	1.75386e-06
LV Sphericity ED, Length-Volume Method	82621	99	mechanical_ventilation	scale(LV Sphericity ED, Length-Volume Method)	0.305	0.0988	0.002039	0.00575234
LVEDV	82674	1133	melanoma	scale(LVEDV)	0.0997	0.0235	2.201e-05	8.10895e-05
LVESV	82674	1133	melanoma	scale(LVESV)	0.101	0.0257	8.218e-05	0.000282336
LV Sphericity, ED	82388	1130	melanoma	scale(LV Sphericity, ED)	0.0147	0.029	0.6129	0.743355
LV Sphericity, ES	82388	1130	melanoma	scale(LV Sphericity, ES)	0.0704	0.0295	0.01686	0.0390957
LV Surface Area, ED	82674	1133	melanoma	scale(LV Surface Area, ED)	0.102	0.0227	6.885e-06	2.70095e-05
LV Surface Area, ES	82674	1133	melanoma	scale(LV Surface Area, ES)	0.104	0.0246	2.621e-05	9.51546e-05
LVEF	82674	1133	melanoma	scale(LVEF)	-0.0692	0.0294	0.01831	0.0418514
SV_LV	82674	1133	melanoma	scale(SV_LV)	0.0681	0.0251	0.006581	0.0170421
LVM	82668	1133	melanoma	scale(LVM)	0.0644	0.0211	0.002283	0.0063924
LV Sphericity ED, Length-Volume Method	82621	1131	melanoma	scale(LV Sphericity ED, Length-Volume Method)	0.0117	0.0294	0.6902	0.804395
LVEDV	82674	1491	MI_noselfreport	scale(LVEDV)	0.27	0.0206	3.509e-39	4.56986e-38
LVESV	82674	1491	MI_noselfreport	scale(LVESV)	0.423	0.0225	1.173e-78	3.98109e-77
LV Sphericity, ED	82388	1485	MI_noselfreport	scale(LV Sphericity, ED)	0.317	0.0255	1.873e-35	2.15155e-34
LV Sphericity, ES	82388	1485	MI_noselfreport	scale(LV Sphericity, ES)	0.35	0.0259	1.088e-41	1.5232e-40
LV Surface Area, ED	82674	1491	MI_noselfreport	scale(LV Surface Area, ED)	0.228	0.0199	2.359e-30	2.27766e-29
LV Surface Area, ES	82674	1491	MI_noselfreport	scale(LV Surface Area, ES)	0.363	0.0216	4.631e-63	1.12755e-61
LVEF	82674	1491	MI_noselfreport	scale(LVEF)	-0.371	0.0257	3.949e-47	6.14289e-46
SV_LV	82674	1491	MI_noselfreport	scale(SV_LV)	0.0255	0.022	0.2462	0.376186
LVM	82668	1491	MI_noselfreport	scale(LVM)	0.228	0.0185	7.987e-35	8.94544e-34
LV Sphericity ED, Length-Volume Method	82621	1490	MI_noselfreport	scale(LV Sphericity ED, Length-Volume Method)	0.355	0.0258	4.623e-43	6.63815e-42
LVEDV	82674	5193	Migraine	scale(LVEDV)	-0.0336	0.0113	0.003023	0.00829457
LVESV	82674	5193	Migraine	scale(LVESV)	-0.0042	0.0124	0.7348	0.833816
LV Sphericity, ED	82388	5177	Migraine	scale(LV Sphericity, ED)	-0.0205	0.014	0.1437	0.241839
LV Sphericity, ES	82388	5177	Migraine	scale(LV Sphericity, ES)	0.0169	0.0142	0.2352	0.365106
LV Surface Area, ED	82674	5193	Migraine	scale(LV Surface Area, ED)	-0.0318	0.011	0.003735	0.0100922
LV Surface Area, ES	82674	5193	Migraine	scale(LV Surface Area, ES)	-0.00317	0.0119	0.7894	0.872782
LVEF	82674	5193	Migraine	scale(LVEF)	-0.045	0.0141	0.001463	0.00421224
SV_LV	82674	5193	Migraine	scale(SV_LV)	-0.0548	0.0121	5.751e-06	2.27601e-05
LVM	82668	5193	Migraine	scale(LVM)	-0.037	0.0102	0.0002748	0.000883145
LV Sphericity ED, Length-Volume Method	82621	5189	Migraine	scale(LV Sphericity ED, Length-Volume Method)	-0.0175	0.0142	0.2166	0.340241
LVEDV	82674	376	Mitral_regurgitation	scale(LVEDV)	0.448	0.0406	2.471e-28	2.26846e-27
LVESV	82674	376	Mitral_regurgitation	scale(LVESV)	0.68	0.0444	6.472e-53	1.17864e-51
LV Sphericity, ED	82388	375	Mitral_regurgitation	scale(LV Sphericity, ED)	0.356	0.0502	1.395e-12	7.97143e-12
LV Sphericity, ES	82388	375	Mitral_regurgitation	scale(LV Sphericity, ES)	0.463	0.0509	8.664e-20	6.2807e-19
LV Surface Area, ED	82674	376	Mitral_regurgitation	scale(LV Surface Area, ED)	0.389	0.0392	3.735e-23	3.02036e-22
LV Surface Area, ES	82674	376	Mitral_regurgitation	scale(LV Surface Area, ES)	0.599	0.0425	5.519e-45	8.0801e-44
LVEF	82674	376	Mitral_regurgitation	scale(LVEF)	-0.628	0.0507	2.903e-35	3.30087e-34
SV_LV	82674	376	Mitral_regurgitation	scale(SV_LV)	0.0666	0.0433	0.1237	0.213473
LVM	82668	376	Mitral_regurgitation	scale(LVM)	0.342	0.0365	7.805e-21	5.92651e-20
LV Sphericity ED, Length-Volume Method	82621	376	Mitral_regurgitation	scale(LV Sphericity ED, Length-Volume Method)	0.557	0.0508	5.729e-28	5.23794e-27
LVEDV	82674	15	Mitral_stenosis	scale(LVEDV)	0.584	0.203	0.003934	0.0105915
LVESV	82674	15	Mitral_stenosis	scale(LVESV)	0.584	0.222	0.008423	0.0212472
LV Sphericity, ED	82388	15	Mitral_stenosis	scale(LV Sphericity, ED)	0.0155	0.25	0.9507	0.97641
LV Sphericity, ES	82388	15	Mitral_stenosis	scale(LV Sphericity, ES)	-0.0458	0.254	0.8569	0.914462
LV Surface Area, ED	82674	15	Mitral_stenosis	scale(LV Surface Area, ED)	0.598	0.196	0.002254	0.0063191
LV Surface Area, ES	82674	15	Mitral_stenosis	scale(LV Surface Area, ES)	0.637	0.213	0.002736	0.00756622
LVEF	82674	15	Mitral_stenosis	scale(LVEF)	-0.286	0.253	0.2585	0.390189
SV_LV	82674	15	Mitral_stenosis	scale(SV_LV)	0.409	0.216	0.05857	0.11359
LVM	82668	15	Mitral_stenosis	scale(LVM)	0.624	0.182	0.0006097	0.00186575
LV Sphericity ED, Length-Volume Method	82621	15	Mitral_stenosis	scale(LV Sphericity ED, Length-Volume Method)	0.101	0.254	0.6892	0.803648
LVEDV	82674	712	Mitral_valve_disease	scale(LVEDV)	0.436	0.0296	4.108e-49	6.81624e-48
LVESV	82674	712	Mitral_valve_disease	scale(LVESV)	0.635	0.0323	5.526e-86	2.33763e-84
LV Sphericity, ED	82388	708	Mitral_valve_disease	scale(LV Sphericity, ED)	0.316	0.0366	6.148e-18	4.21147e-17
LV Sphericity, ES	82388	708	Mitral_valve_disease	scale(LV Sphericity, ES)	0.384	0.0371	4.697e-25	3.91126e-24
LV Surface Area, ED	82674	712	Mitral_valve_disease	scale(LV Surface Area, ED)	0.387	0.0286	1.112e-41	1.54713e-40
LV Surface Area, ES	82674	712	Mitral_valve_disease	scale(LV Surface Area, ES)	0.574	0.031	1.848e-76	5.9993e-75
LVEF	82674	712	Mitral_valve_disease	scale(LVEF)	-0.574	0.0369	1.532e-54	2.93306e-53
SV_LV	82674	712	Mitral_valve_disease	scale(SV_LV)	0.0917	0.0315	0.003653	0.00990644
LVM	82668	712	Mitral_valve_disease	scale(LVM)	0.355	0.0266	1.13e-40	1.51569e-39
LV Sphericity ED, Length-Volume Method	82621	712	Mitral_valve_disease	scale(LV Sphericity ED, Length-Volume Method)	0.444	0.037	3.813e-33	3.97261e-32
LVEDV	82674	98	Mitral_valve_prolapse	scale(LVEDV)	0.587	0.0793	1.407e-13	8.40448e-13
LVESV	82674	98	Mitral_valve_prolapse	scale(LVESV)	0.595	0.0868	7.273e-12	3.99302e-11
LV Sphericity, ED	82388	98	Mitral_valve_prolapse	scale(LV Sphericity, ED)	0.359	0.0979	0.000242	0.000782222
LV Sphericity, ES	82388	98	Mitral_valve_prolapse	scale(LV Sphericity, ES)	0.0876	0.0993	0.378	0.522989
LV Surface Area, ED	82674	98	Mitral_valve_prolapse	scale(LV Surface Area, ED)	0.515	0.0767	1.949e-11	1.04694e-10
LV Surface Area, ES	82674	98	Mitral_valve_prolapse	scale(LV Surface Area, ES)	0.575	0.0832	4.967e-12	2.76768e-11
LVEF	82674	98	Mitral_valve_prolapse	scale(LVEF)	-0.329	0.0991	0.0008982	0.00266839
SV_LV	82674	98	Mitral_valve_prolapse	scale(SV_LV)	0.401	0.0846	2.061e-06	8.54933e-06
LVM	82668	98	Mitral_valve_prolapse	scale(LVM)	0.235	0.0713	0.0009706	0.00286284
LV Sphericity ED, Length-Volume Method	82621	98	Mitral_valve_prolapse	scale(LV Sphericity ED, Length-Volume Method)	0.305	0.0993	0.002101	0.00590494
LVEDV	82674	6	mitral_valve_surgery	scale(LVEDV)	-0.0141	0.32	0.9648	0.982953
LVESV	82674	6	mitral_valve_surgery	scale(LVESV)	0.133	0.351	0.7042	0.813212
LV Sphericity, ED	82388	6	mitral_valve_surgery	scale(LV Sphericity, ED)	0.542	0.396	0.1709	0.277806
LV Sphericity, ES	82388	6	mitral_valve_surgery	scale(LV Sphericity, ES)	0.376	0.401	0.3485	0.491559
LV Surface Area, ED	82674	6	mitral_valve_surgery	scale(LV Surface Area, ED)	-0.0848	0.31	0.7842	0.868429
LV Surface Area, ES	82674	6	mitral_valve_surgery	scale(LV Surface Area, ES)	0.0914	0.336	0.7857	0.869549
LVEF	82674	6	mitral_valve_surgery	scale(LVEF)	-0.263	0.4	0.5112	0.659233
SV_LV	82674	6	mitral_valve_surgery	scale(SV_LV)	-0.167	0.342	0.6258	0.75421
LVM	82668	6	mitral_valve_surgery	scale(LVM)	-0.2	0.288	0.4871	0.634363
LV Sphericity ED, Length-Volume Method	82621	6	mitral_valve_surgery	scale(LV Sphericity ED, Length-Volume Method)	0.497	0.401	0.2156	0.339146
LVEDV	82674	148	MPN	scale(LVEDV)	0.129	0.0646	0.04624	0.0930616
LVESV	82674	148	MPN	scale(LVESV)	0.124	0.0706	0.07894	0.146987
LV Sphericity, ED	82388	147	MPN	scale(LV Sphericity, ED)	-0.0587	0.08	0.463	0.611149
LV Sphericity, ES	82388	147	MPN	scale(LV Sphericity, ES)	-0.0482	0.0811	0.5521	0.693998
LV Surface Area, ED	82674	148	MPN	scale(LV Surface Area, ED)	0.124	0.0624	0.0478	0.0953446
LV Surface Area, ES	82674	148	MPN	scale(LV Surface Area, ES)	0.108	0.0677	0.1114	0.195868
LVEF	82674	148	MPN	scale(LVEF)	0.0107	0.0807	0.8947	0.940023
SV_LV	82674	148	MPN	scale(SV_LV)	0.0948	0.0688	0.1683	0.274902
LVM	82668	148	MPN	scale(LVM)	0.225	0.058	0.0001084	0.000365137
LV Sphericity ED, Length-Volume Method	82621	148	MPN	scale(LV Sphericity ED, Length-Volume Method)	0.0568	0.0808	0.4822	0.628843
LVEDV	82674	291	Multiple_sclerosis	scale(LVEDV)	-0.0858	0.0461	0.06278	0.12071
LVESV	82674	291	Multiple_sclerosis	scale(LVESV)	0.00312	0.0504	0.9507	0.97641
LV Sphericity, ED	82388	289	Multiple_sclerosis	scale(LV Sphericity, ED)	-0.115	0.0571	0.04481	0.0909797
LV Sphericity, ES	82388	289	Multiple_sclerosis	scale(LV Sphericity, ES)	-0.0393	0.0579	0.4977	0.644049
LV Surface Area, ED	82674	291	Multiple_sclerosis	scale(LV Surface Area, ED)	-0.0747	0.0446	0.09368	0.169639
LV Surface Area, ES	82674	291	Multiple_sclerosis	scale(LV Surface Area, ES)	0.0155	0.0484	0.7479	0.843069
LVEF	82674	291	Multiple_sclerosis	scale(LVEF)	-0.144	0.0576	0.01249	0.0300189
SV_LV	82674	291	Multiple_sclerosis	scale(SV_LV)	-0.155	0.0492	0.001657	0.00474639
LVM	82668	291	Multiple_sclerosis	scale(LVM)	-0.0528	0.0414	0.203	0.321584
LV Sphericity ED, Length-Volume Method	82621	291	Multiple_sclerosis	scale(LV Sphericity ED, Length-Volume Method)	-0.0985	0.0577	0.08802	0.160558
LVEDV	82674	<5	muscular_dystrophy	scale(LVEDV)	-0.0501	0.392	0.8985	0.940926
LVESV	82674	<5	muscular_dystrophy	scale(LVESV)	0.0604	0.429	0.8881	0.936603
LV Sphericity, ED	82388	<5	muscular_dystrophy	scale(LV Sphericity, ED)	-0.452	0.484	0.3513	0.493981
LV Sphericity, ES	82388	<5	muscular_dystrophy	scale(LV Sphericity, ES)	-0.127	0.491	0.7962	0.877269
LV Surface Area, ED	82674	<5	muscular_dystrophy	scale(LV Surface Area, ED)	-0.0135	0.379	0.9717	0.987083
LV Surface Area, ES	82674	<5	muscular_dystrophy	scale(LV Surface Area, ES)	0.0556	0.412	0.8925	0.939032
LVEF	82674	<5	muscular_dystrophy	scale(LVEF)	-0.116	0.49	0.8122	0.885749
SV_LV	82674	<5	muscular_dystrophy	scale(SV_LV)	-0.153	0.418	0.7153	0.8221
LVM	82668	<5	muscular_dystrophy	scale(LVM)	0.734	0.353	0.03746	0.0780562
LV Sphericity ED, Length-Volume Method	82621	<5	muscular_dystrophy	scale(LV Sphericity ED, Length-Volume Method)	-0.637	0.491	0.1947	0.310411
LVEDV	82674	2069	Myocardial_Infarction	scale(LVEDV)	0.296	0.0176	3.456e-63	8.6016e-62
LVESV	82674	2069	Myocardial_Infarction	scale(LVESV)	0.506	0.0192	2.046e-152	2.0832e-150
LV Sphericity, ED	82388	2061	Myocardial_Infarction	scale(LV Sphericity, ED)	0.328	0.0218	3.063e-51	5.40246e-50
LV Sphericity, ES	82388	2061	Myocardial_Infarction	scale(LV Sphericity, ES)	0.413	0.0221	8.925e-78	2.94e-76
LV Surface Area, ED	82674	2069	Myocardial_Infarction	scale(LV Surface Area, ED)	0.25	0.017	8.556e-49	1.39894e-47
LV Surface Area, ES	82674	2069	Myocardial_Infarction	scale(LV Surface Area, ES)	0.43	0.0184	6.297e-120	5.22418e-118
LVEF	82674	2069	Myocardial_Infarction	scale(LVEF)	-0.468	0.022	1.353e-100	7.392e-99
SV_LV	82674	2069	Myocardial_Infarction	scale(SV_LV)	-0.0176	0.0188	0.349	0.491673
LVM	82668	2068	Myocardial_Infarction	scale(LVM)	0.271	0.0158	1.681e-65	4.37842e-64
LV Sphericity ED, Length-Volume Method	82621	2068	Myocardial_Infarction	scale(LV Sphericity ED, Length-Volume Method)	0.38	0.022	2.028e-66	5.408e-65
LVEDV	82674	25	myocarditis	scale(LVEDV)	0.591	0.157	0.0001671	0.000547228
LVESV	82674	25	myocarditis	scale(LVESV)	0.954	0.172	2.766e-08	1.28812e-07
LV Sphericity, ED	82388	25	myocarditis	scale(LV Sphericity, ED)	0.34	0.194	0.07943	0.147654
LV Sphericity, ES	82388	25	myocarditis	scale(LV Sphericity, ES)	0.539	0.197	0.006078	0.015868
LV Surface Area, ED	82674	25	myocarditis	scale(LV Surface Area, ED)	0.542	0.152	0.0003552	0.00112698
LV Surface Area, ES	82674	25	myocarditis	scale(LV Surface Area, ES)	0.822	0.165	5.909e-07	2.56019e-06
LVEF	82674	25	myocarditis	scale(LVEF)	-0.753	0.196	0.000122	0.000406667
SV_LV	82674	25	myocarditis	scale(SV_LV)	0.0264	0.167	0.8747	0.928591
LVM	82668	25	myocarditis	scale(LVM)	0.396	0.141	0.004975	0.0132195
LV Sphericity ED, Length-Volume Method	82621	25	myocarditis	scale(LV Sphericity ED, Length-Volume Method)	0.675	0.196	0.0005944	0.00182892
LVEDV	82674	25	myopathy	scale(LVEDV)	-0.0226	0.157	0.8855	0.935623
LVESV	82674	25	myopathy	scale(LVESV)	-0.0496	0.172	0.7726	0.859297
LV Sphericity, ED	82388	25	myopathy	scale(LV Sphericity, ED)	0.0697	0.194	0.719	0.822668
LV Sphericity, ES	82388	25	myopathy	scale(LV Sphericity, ES)	-0.0856	0.197	0.6632	0.784472
LV Surface Area, ED	82674	25	myopathy	scale(LV Surface Area, ED)	-0.0364	0.152	0.8106	0.885729
LV Surface Area, ES	82674	25	myopathy	scale(LV Surface Area, ES)	-0.0595	0.165	0.7179	0.822668
LVEF	82674	25	myopathy	scale(LVEF)	0.0809	0.196	0.6801	0.79677
SV_LV	82674	25	myopathy	scale(SV_LV)	0.013	0.167	0.9383	0.969909
LVM	82668	25	myopathy	scale(LVM)	0.107	0.141	0.447	0.595291
LV Sphericity ED, Length-Volume Method	82621	25	myopathy	scale(LV Sphericity ED, Length-Volume Method)	0.255	0.196	0.195	0.310669
LVEDV	82674	1286	nephrolithiasis	scale(LVEDV)	-0.0711	0.0221	0.001295	0.00375265
LVESV	82674	1286	nephrolithiasis	scale(LVESV)	-0.107	0.0242	9.605e-06	3.71592e-05
LV Sphericity, ED	82388	1275	nephrolithiasis	scale(LV Sphericity, ED)	-0.0795	0.0274	0.003695	0.0100082
LV Sphericity, ES	82388	1275	nephrolithiasis	scale(LV Sphericity, ES)	-0.125	0.0278	7.055e-06	2.75798e-05
LV Surface Area, ED	82674	1286	nephrolithiasis	scale(LV Surface Area, ED)	-0.0633	0.0214	0.003029	0.00829457
LV Surface Area, ES	82674	1286	nephrolithiasis	scale(LV Surface Area, ES)	-0.0978	0.0232	2.433e-05	8.89057e-05
LVEF	82674	1286	nephrolithiasis	scale(LVEF)	0.107	0.0276	0.0001009	0.00034193
SV_LV	82674	1286	nephrolithiasis	scale(SV_LV)	-0.0115	0.0235	0.6266	0.75421
LVM	82668	1286	nephrolithiasis	scale(LVM)	0.102	0.0198	2.473e-07	1.09911e-06
LV Sphericity ED, Length-Volume Method	82621	1286	nephrolithiasis	scale(LV Sphericity ED, Length-Volume Method)	-0.0296	0.0276	0.2848	0.420535
LVEDV	82674	12	neurofibromatosis	scale(LVEDV)	0.391	0.227	0.08474	0.155334
LVESV	82674	12	neurofibromatosis	scale(LVESV)	0.745	0.248	0.002632	0.00730568
LV Sphericity, ED	82388	12	neurofibromatosis	scale(LV Sphericity, ED)	-0.151	0.28	0.5902	0.726799
LV Sphericity, ES	82388	12	neurofibromatosis	scale(LV Sphericity, ES)	0.263	0.284	0.3543	0.497544
LV Surface Area, ED	82674	12	neurofibromatosis	scale(LV Surface Area, ED)	0.337	0.219	0.1236	0.213465
LV Surface Area, ES	82674	12	neurofibromatosis	scale(LV Surface Area, ES)	0.627	0.238	0.008312	0.0210145
LVEF	82674	12	neurofibromatosis	scale(LVEF)	-0.65	0.283	0.02167	0.0480602
SV_LV	82674	12	neurofibromatosis	scale(SV_LV)	-0.105	0.242	0.6641	0.784472
LVM	82668	12	neurofibromatosis	scale(LVM)	0.483	0.204	0.01776	0.0407607
LV Sphericity ED, Length-Volume Method	82621	12	neurofibromatosis	scale(LV Sphericity ED, Length-Volume Method)	-0.00456	0.284	0.9872	0.992963
LVEDV	82674	826	NSTEMI	scale(LVEDV)	0.253	0.0275	4.262e-20	3.13012e-19
LVESV	82674	826	NSTEMI	scale(LVESV)	0.371	0.0301	5.36e-35	6.03337e-34
LV Sphericity, ED	82388	820	NSTEMI	scale(LV Sphericity, ED)	0.298	0.0341	2.338e-18	1.60648e-17
LV Sphericity, ES	82388	820	NSTEMI	scale(LV Sphericity, ES)	0.321	0.0346	1.602e-20	1.20419e-19
LV Surface Area, ED	82674	826	NSTEMI	scale(LV Surface Area, ED)	0.214	0.0266	8.386e-16	5.38242e-15
LV Surface Area, ES	82674	826	NSTEMI	scale(LV Surface Area, ES)	0.316	0.0289	6.406e-28	5.76283e-27
LVEF	82674	826	NSTEMI	scale(LVEF)	-0.307	0.0344	3.731e-19	2.63642e-18
SV_LV	82674	826	NSTEMI	scale(SV_LV)	0.0501	0.0293	0.08795	0.160558
LVM	82668	826	NSTEMI	scale(LVM)	0.256	0.0247	4.164e-25	3.49339e-24
LV Sphericity ED, Length-Volume Method	82621	825	NSTEMI	scale(LV Sphericity ED, Length-Volume Method)	0.358	0.0344	2.552e-25	2.16533e-24
LVEDV	82674	2720	obesity	scale(LVEDV)	0.338	0.0153	2.982e-108	1.85547e-106
LVESV	82674	2720	obesity	scale(LVESV)	0.179	0.0168	1.004e-26	8.785e-26
LV Sphericity, ED	82388	2710	obesity	scale(LV Sphericity, ED)	-0.0103	0.019	0.5886	0.725627
LV Sphericity, ES	82388	2710	obesity	scale(LV Sphericity, ES)	-0.126	0.0192	5.304e-11	2.84233e-10
LV Surface Area, ED	82674	2720	obesity	scale(LV Surface Area, ED)	0.337	0.0148	4.365e-115	3.15406e-113
LV Surface Area, ES	82674	2720	obesity	scale(LV Surface Area, ES)	0.193	0.0161	4.196e-33	4.35141e-32
LVEF	82674	2720	obesity	scale(LVEF)	0.116	0.0191	1.451e-09	7.22276e-09
SV_LV	82674	2720	obesity	scale(SV_LV)	0.405	0.0163	1.673e-136	1.56147e-134
LVM	82668	2720	obesity	scale(LVM)	0.629	0.0136	0	0
LV Sphericity ED, Length-Volume Method	82621	2717	obesity	scale(LV Sphericity ED, Length-Volume Method)	0.228	0.0192	1.219e-32	1.24683e-31
LVEDV	82674	225	orthostatic_hypotension	scale(LVEDV)	0.0492	0.0524	0.3478	0.491528
LVESV	82674	225	orthostatic_hypotension	scale(LVESV)	0.172	0.0573	0.002657	0.00736594
LV Sphericity, ED	82388	225	orthostatic_hypotension	scale(LV Sphericity, ED)	0.0676	0.0647	0.2965	0.43296
LV Sphericity, ES	82388	225	orthostatic_hypotension	scale(LV Sphericity, ES)	0.111	0.0656	0.09063	0.164782
LV Surface Area, ED	82674	225	orthostatic_hypotension	scale(LV Surface Area, ED)	0.0461	0.0507	0.3633	0.507036
LV Surface Area, ES	82674	225	orthostatic_hypotension	scale(LV Surface Area, ES)	0.173	0.055	0.001678	0.00480041
LVEF	82674	225	orthostatic_hypotension	scale(LVEF)	-0.287	0.0655	1.148e-05	4.39576e-05
SV_LV	82674	225	orthostatic_hypotension	scale(SV_LV)	-0.0967	0.0559	0.08369	0.154293
LVM	82668	225	orthostatic_hypotension	scale(LVM)	0.143	0.0471	0.002335	0.0065217
LV Sphericity ED, Length-Volume Method	82621	225	orthostatic_hypotension	scale(LV Sphericity ED, Length-Volume Method)	0.145	0.0656	0.02695	0.0587237
LVEDV	82674	13794	Osteoarthritis	scale(LVEDV)	0.11	0.00746	2.139e-49	3.57564e-48
LVESV	82674	13794	Osteoarthritis	scale(LVESV)	0.0855	0.00816	1.13e-25	9.66107e-25
LV Sphericity, ED	82388	13735	Osteoarthritis	scale(LV Sphericity, ED)	0.00964	0.00924	0.2967	0.432969
LV Sphericity, ES	82388	13735	Osteoarthritis	scale(LV Sphericity, ES)	-0.00344	0.00937	0.7134	0.820758
LV Surface Area, ED	82674	13794	Osteoarthritis	scale(LV Surface Area, ED)	0.109	0.00721	3.039e-51	5.40246e-50
LV Surface Area, ES	82674	13794	Osteoarthritis	scale(LV Surface Area, ES)	0.0899	0.00783	1.54e-30	1.49333e-29
LVEF	82674	13794	Osteoarthritis	scale(LVEF)	-0.0167	0.00933	0.07312	0.137407
SV_LV	82674	13794	Osteoarthritis	scale(SV_LV)	0.103	0.00795	1.379e-38	1.75509e-37
LVM	82668	13793	Osteoarthritis	scale(LVM)	0.155	0.00669	3.431e-118	2.7448e-116
LV Sphericity ED, Length-Volume Method	82621	13779	Osteoarthritis	scale(LV Sphericity ED, Length-Volume Method)	0.0746	0.00935	1.477e-15	9.34599e-15
LVEDV	82674	2767	Osteoporosis	scale(LVEDV)	-0.124	0.0154	7.511e-16	4.8486e-15
LVESV	82674	2767	Osteoporosis	scale(LVESV)	-0.056	0.0168	0.0008932	0.0026606
LV Sphericity, ED	82388	2757	Osteoporosis	scale(LV Sphericity, ED)	-0.017	0.019	0.3713	0.516271
LV Sphericity, ES	82388	2757	Osteoporosis	scale(LV Sphericity, ES)	0.00755	0.0193	0.696	0.808863
LV Surface Area, ED	82674	2767	Osteoporosis	scale(LV Surface Area, ED)	-0.135	0.0149	1.177e-19	8.45026e-19
LV Surface Area, ES	82674	2767	Osteoporosis	scale(LV Surface Area, ES)	-0.0687	0.0161	2.095e-05	7.76954e-05
LVEF	82674	2767	Osteoporosis	scale(LVEF)	-0.0532	0.0192	0.005663	0.0149237
SV_LV	82674	2767	Osteoporosis	scale(SV_LV)	-0.159	0.0164	2.823e-22	2.25036e-21
LVM	82668	2767	Osteoporosis	scale(LVM)	-0.163	0.0138	4.19e-32	4.24688e-31
LV Sphericity ED, Length-Volume Method	82621	2766	Osteoporosis	scale(LV Sphericity ED, Length-Volume Method)	-0.0909	0.0193	2.377e-06	9.80567e-06
LVEDV	82674	135	ovarian_cancer	scale(LVEDV)	0.0149	0.0677	0.826	0.8947
LVESV	82674	135	ovarian_cancer	scale(LVESV)	0.0247	0.074	0.7383	0.836093
LV Sphericity, ED	82388	135	ovarian_cancer	scale(LV Sphericity, ED)	0.0362	0.0835	0.6644	0.784472
LV Sphericity, ES	82388	135	ovarian_cancer	scale(LV Sphericity, ES)	0.0428	0.0847	0.6133	0.743355
LV Surface Area, ED	82674	135	ovarian_cancer	scale(LV Surface Area, ED)	0.013	0.0654	0.8424	0.905459
LV Surface Area, ES	82674	135	ovarian_cancer	scale(LV Surface Area, ES)	0.027	0.071	0.7035	0.813212
LVEF	82674	135	ovarian_cancer	scale(LVEF)	-0.0465	0.0845	0.5821	0.7188
SV_LV	82674	135	ovarian_cancer	scale(SV_LV)	-0.000107	0.0721	0.9988	0.999646
LVM	82668	135	ovarian_cancer	scale(LVM)	0.0346	0.0608	0.5689	0.707303
LV Sphericity ED, Length-Volume Method	82621	134	ovarian_cancer	scale(LV Sphericity ED, Length-Volume Method)	0.0193	0.085	0.82	0.890354
LVEDV	82674	29	PAC	scale(LVEDV)	0.0246	0.146	0.8662	0.92219
LVESV	82674	29	PAC	scale(LVESV)	0.28	0.159	0.07865	0.146569
LV Sphericity, ED	82388	29	PAC	scale(LV Sphericity, ED)	-0.05	0.18	0.7812	0.866281
LV Sphericity, ES	82388	29	PAC	scale(LV Sphericity, ES)	0.259	0.183	0.1565	0.258335
LV Surface Area, ED	82674	29	PAC	scale(LV Surface Area, ED)	0.0302	0.141	0.8301	0.897405
LV Surface Area, ES	82674	29	PAC	scale(LV Surface Area, ES)	0.293	0.153	0.05569	0.108663
LVEF	82674	29	PAC	scale(LVEF)	-0.598	0.182	0.001024	0.0030023
SV_LV	82674	29	PAC	scale(SV_LV)	-0.255	0.155	0.1005	0.180385
LVM	82668	29	PAC	scale(LVM)	0.0408	0.131	0.7552	0.847319
LV Sphericity ED, Length-Volume Method	82621	29	PAC	scale(LV Sphericity ED, Length-Volume Method)	-0.00801	0.182	0.965	0.982953
LVEDV	82674	238	pacemaker	scale(LVEDV)	0.106	0.051	0.03702	0.0772112
LVESV	82674	238	pacemaker	scale(LVESV)	0.25	0.0558	7.383e-06	2.87616e-05
LV Sphericity, ED	82388	237	pacemaker	scale(LV Sphericity, ED)	0.117	0.0631	0.06451	0.123824
LV Sphericity, ES	82388	237	pacemaker	scale(LV Sphericity, ES)	0.244	0.064	0.0001362	0.000450647
LV Surface Area, ED	82674	238	pacemaker	scale(LV Surface Area, ED)	0.0907	0.0493	0.06587	0.125573
LV Surface Area, ES	82674	238	pacemaker	scale(LV Surface Area, ES)	0.21	0.0535	8.34e-05	0.000286089
LVEF	82674	238	pacemaker	scale(LVEF)	-0.287	0.0637	6.722e-06	2.64163e-05
SV_LV	82674	238	pacemaker	scale(SV_LV)	-0.0787	0.0544	0.148	0.24685
LVM	82668	238	pacemaker	scale(LVM)	0.31	0.0458	1.321e-11	7.14744e-11
LV Sphericity ED, Length-Volume Method	82621	238	pacemaker	scale(LV Sphericity ED, Length-Volume Method)	0.179	0.0638	0.005151	0.0136709
LVEDV	82674	878	palpitations	scale(LVEDV)	0.0649	0.0266	0.01479	0.03491
LVESV	82674	878	palpitations	scale(LVESV)	0.0355	0.0291	0.2237	0.348687
LV Sphericity, ED	82388	873	palpitations	scale(LV Sphericity, ED)	0.0825	0.033	0.01234	0.0297222
LV Sphericity, ES	82388	873	palpitations	scale(LV Sphericity, ES)	-0.0105	0.0334	0.7546	0.84727
LV Surface Area, ED	82674	878	palpitations	scale(LV Surface Area, ED)	0.0574	0.0257	0.02573	0.0563945
LV Surface Area, ES	82674	878	palpitations	scale(LV Surface Area, ES)	0.0341	0.0279	0.2222	0.347732
LVEF	82674	878	palpitations	scale(LVEF)	0.0192	0.0333	0.5643	0.703021
SV_LV	82674	878	palpitations	scale(SV_LV)	0.0767	0.0284	0.006874	0.0176986
LVM	82668	878	palpitations	scale(LVM)	0.0865	0.0239	0.0003013	0.000965539
LV Sphericity ED, Length-Volume Method	82621	878	palpitations	scale(LV Sphericity ED, Length-Volume Method)	0.083	0.0333	0.01275	0.0305455
LVEDV	82674	11	pancreatic_cancer	scale(LVEDV)	-0.397	0.237	0.09321	0.168924
LVESV	82674	11	pancreatic_cancer	scale(LVESV)	-0.445	0.259	0.08537	0.15636
LV Sphericity, ED	82388	11	pancreatic_cancer	scale(LV Sphericity, ED)	-0.732	0.292	0.01216	0.0293517
LV Sphericity, ES	82388	11	pancreatic_cancer	scale(LV Sphericity, ES)	-0.664	0.296	0.02506	0.0550337
LV Surface Area, ED	82674	11	pancreatic_cancer	scale(LV Surface Area, ED)	-0.358	0.229	0.1179	0.205682
LV Surface Area, ES	82674	11	pancreatic_cancer	scale(LV Surface Area, ES)	-0.428	0.248	0.08457	0.155334
LVEF	82674	11	pancreatic_cancer	scale(LVEF)	0.408	0.296	0.1679	0.274523
SV_LV	82674	11	pancreatic_cancer	scale(SV_LV)	-0.226	0.252	0.3695	0.514226
LVM	82668	11	pancreatic_cancer	scale(LVM)	-0.0135	0.213	0.9494	0.97641
LV Sphericity ED, Length-Volume Method	82621	11	pancreatic_cancer	scale(LV Sphericity ED, Length-Volume Method)	-0.751	0.296	0.01121	0.0275032
LVEDV	82674	405	Pancreatitis	scale(LVEDV)	0.0252	0.0391	0.519	0.666988
LVESV	82674	405	Pancreatitis	scale(LVESV)	-0.00779	0.0428	0.8555	0.913839
LV Sphericity, ED	82388	405	Pancreatitis	scale(LV Sphericity, ED)	-0.0931	0.0483	0.05385	0.105704
LV Sphericity, ES	82388	405	Pancreatitis	scale(LV Sphericity, ES)	-0.0885	0.049	0.07074	0.133719
LV Surface Area, ED	82674	405	Pancreatitis	scale(LV Surface Area, ED)	0.0358	0.0378	0.3436	0.486821
LV Surface Area, ES	82674	405	Pancreatitis	scale(LV Surface Area, ES)	0.00599	0.041	0.8839	0.934814
LVEF	82674	405	Pancreatitis	scale(LVEF)	0.0389	0.0488	0.4255	0.572788
SV_LV	82674	405	Pancreatitis	scale(SV_LV)	0.0528	0.0417	0.2056	0.325473
LVM	82668	405	Pancreatitis	scale(LVM)	0.149	0.0351	2.287e-05	8.41195e-05
LV Sphericity ED, Length-Volume Method	82621	405	Pancreatitis	scale(LV Sphericity ED, Length-Volume Method)	0.0738	0.0489	0.1314	0.224513
LVEDV	82674	178	Parkinsons_Disease	scale(LVEDV)	0.0323	0.0589	0.5833	0.719885
LVESV	82674	178	Parkinsons_Disease	scale(LVESV)	-0.0823	0.0644	0.2017	0.320204
LV Sphericity, ED	82388	178	Parkinsons_Disease	scale(LV Sphericity, ED)	-0.00331	0.0727	0.9637	0.982953
LV Sphericity, ES	82388	178	Parkinsons_Disease	scale(LV Sphericity, ES)	-0.0187	0.0738	0.7996	0.879631
LV Surface Area, ED	82674	178	Parkinsons_Disease	scale(LV Surface Area, ED)	0.0408	0.057	0.474	0.621639
LV Surface Area, ES	82674	178	Parkinsons_Disease	scale(LV Surface Area, ES)	-0.0717	0.0618	0.2459	0.375984
LVEF	82674	178	Parkinsons_Disease	scale(LVEF)	0.183	0.0736	0.0127	0.0304909
SV_LV	82674	178	Parkinsons_Disease	scale(SV_LV)	0.145	0.0628	0.02131	0.0473556
LVM	82668	178	Parkinsons_Disease	scale(LVM)	-0.106	0.0529	0.04564	0.0921854
LV Sphericity ED, Length-Volume Method	82621	178	Parkinsons_Disease	scale(LV Sphericity ED, Length-Volume Method)	-0.0103	0.0737	0.8888	0.9369
LVEDV	82674	<5	patent_ductus_arteriosus	scale(LVEDV)	-0.194	0.453	0.6681	0.786413
LVESV	82674	<5	patent_ductus_arteriosus	scale(LVESV)	-0.395	0.496	0.4254	0.572788
LV Sphericity, ED	82388	<5	patent_ductus_arteriosus	scale(LV Sphericity, ED)	-0.526	0.559	0.3468	0.490424
LV Sphericity, ES	82388	<5	patent_ductus_arteriosus	scale(LV Sphericity, ES)	-0.812	0.567	0.1524	0.252871
LV Surface Area, ED	82674	<5	patent_ductus_arteriosus	scale(LV Surface Area, ED)	-0.134	0.438	0.7599	0.850238
LV Surface Area, ES	82674	<5	patent_ductus_arteriosus	scale(LV Surface Area, ES)	-0.345	0.475	0.4683	0.616329
LVEF	82674	<5	patent_ductus_arteriosus	scale(LVEF)	0.494	0.566	0.3823	0.526338
SV_LV	82674	<5	patent_ductus_arteriosus	scale(SV_LV)	0.078	0.483	0.8717	0.926285
LVM	82668	<5	patent_ductus_arteriosus	scale(LVM)	0.145	0.407	0.7219	0.824188
LV Sphericity ED, Length-Volume Method	82621	<5	patent_ductus_arteriosus	scale(LV Sphericity ED, Length-Volume Method)	-0.923	0.567	0.1037	0.18509
LVEDV	82674	60	pericarditis	scale(LVEDV)	0.277	0.101	0.006207	0.0161483
LVESV	82674	60	pericarditis	scale(LVESV)	0.304	0.111	0.006189	0.0161202
LV Sphericity, ED	82388	60	pericarditis	scale(LV Sphericity, ED)	-0.0504	0.125	0.6871	0.802453
LV Sphericity, ES	82388	60	pericarditis	scale(LV Sphericity, ES)	-0.101	0.127	0.4243	0.572205
LV Surface Area, ED	82674	60	pericarditis	scale(LV Surface Area, ED)	0.265	0.098	0.006886	0.0177091
LV Surface Area, ES	82674	60	pericarditis	scale(LV Surface Area, ES)	0.262	0.106	0.01385	0.0328644
LVEF	82674	60	pericarditis	scale(LVEF)	-0.0793	0.127	0.5312	0.676452
SV_LV	82674	60	pericarditis	scale(SV_LV)	0.166	0.108	0.1245	0.214194
LVM	82668	60	pericarditis	scale(LVM)	0.348	0.0911	0.000134	0.000444024
LV Sphericity ED, Length-Volume Method	82621	60	pericarditis	scale(LV Sphericity ED, Length-Volume Method)	0.105	0.127	0.4063	0.553596
LVEDV	82674	19	peripheral_artery_aneurysm	scale(LVEDV)	0.262	0.18	0.1456	0.243922
LVESV	82674	19	peripheral_artery_aneurysm	scale(LVESV)	0.408	0.197	0.0381	0.0790222
LV Sphericity, ED	82388	19	peripheral_artery_aneurysm	scale(LV Sphericity, ED)	-0.033	0.222	0.882	0.934551
LV Sphericity, ES	82388	19	peripheral_artery_aneurysm	scale(LV Sphericity, ES)	0.223	0.225	0.3235	0.465408
LV Surface Area, ED	82674	19	peripheral_artery_aneurysm	scale(LV Surface Area, ED)	0.278	0.174	0.11	0.193711
LV Surface Area, ES	82674	19	peripheral_artery_aneurysm	scale(LV Surface Area, ES)	0.406	0.189	0.03141	0.0669656
LVEF	82674	19	peripheral_artery_aneurysm	scale(LVEF)	-0.442	0.225	0.04934	0.0976339
SV_LV	82674	19	peripheral_artery_aneurysm	scale(SV_LV)	0.0272	0.192	0.8873	0.936516
LVM	82668	19	peripheral_artery_aneurysm	scale(LVM)	0.305	0.162	0.05933	0.114965
LV Sphericity ED, Length-Volume Method	82621	19	peripheral_artery_aneurysm	scale(LV Sphericity ED, Length-Volume Method)	0.0664	0.225	0.7684	0.856661
LVEDV	82674	509	Peripheral_vascular_disease	scale(LVEDV)	0.0121	0.0349	0.7299	0.83078
LVESV	82674	509	Peripheral_vascular_disease	scale(LVESV)	0.0871	0.0382	0.02252	0.0497974
LV Sphericity, ED	82388	506	Peripheral_vascular_disease	scale(LV Sphericity, ED)	0.0166	0.0432	0.7011	0.812029
LV Sphericity, ES	82388	506	Peripheral_vascular_disease	scale(LV Sphericity, ES)	0.0644	0.0438	0.1422	0.240217
LV Surface Area, ED	82674	509	Peripheral_vascular_disease	scale(LV Surface Area, ED)	0.00829	0.0338	0.8059	0.883178
LV Surface Area, ES	82674	509	Peripheral_vascular_disease	scale(LV Surface Area, ES)	0.0761	0.0366	0.0377	0.0782651
LVEF	82674	509	Peripheral_vascular_disease	scale(LVEF)	-0.137	0.0436	0.00162	0.00465231
SV_LV	82674	509	Peripheral_vascular_disease	scale(SV_LV)	-0.0715	0.0372	0.05469	0.107085
LVM	82668	508	Peripheral_vascular_disease	scale(LVM)	0.114	0.0314	0.0002945	0.0009451
LV Sphericity ED, Length-Volume Method	82621	508	Peripheral_vascular_disease	scale(LV Sphericity ED, Length-Volume Method)	0.000776	0.0437	0.9858	0.992446
LVEDV	82674	3636	Pneumonia	scale(LVEDV)	-0.00276	0.0133	0.8359	0.9015
LVESV	82674	3636	Pneumonia	scale(LVESV)	0.0368	0.0146	0.01168	0.0284074
LV Sphericity, ED	82388	3619	Pneumonia	scale(LV Sphericity, ED)	0.00814	0.0165	0.6217	0.750328
LV Sphericity, ES	82388	3619	Pneumonia	scale(LV Sphericity, ES)	0.0272	0.0167	0.1044	0.186043
LV Surface Area, ED	82674	3636	Pneumonia	scale(LV Surface Area, ED)	-0.00493	0.0129	0.7019	0.812463
LV Surface Area, ES	82674	3636	Pneumonia	scale(LV Surface Area, ES)	0.0301	0.014	0.03141	0.0669656
LVEF	82674	3636	Pneumonia	scale(LVEF)	-0.0641	0.0167	0.0001187	0.000396848
SV_LV	82674	3636	Pneumonia	scale(SV_LV)	-0.044	0.0142	0.001952	0.00552779
LVM	82668	3635	Pneumonia	scale(LVM)	0.0385	0.012	0.00132	0.00381031
LV Sphericity ED, Length-Volume Method	82621	3635	Pneumonia	scale(LV Sphericity ED, Length-Volume Method)	0.0108	0.0167	0.5173	0.665567
LVEDV	82674	28	polycystic_kidney_disease	scale(LVEDV)	0.217	0.148	0.1441	0.241954
LVESV	82674	28	polycystic_kidney_disease	scale(LVESV)	0.185	0.162	0.2552	0.38651
LV Sphericity, ED	82388	28	polycystic_kidney_disease	scale(LV Sphericity, ED)	-0.304	0.183	0.09712	0.175019
LV Sphericity, ES	82388	28	polycystic_kidney_disease	scale(LV Sphericity, ES)	-0.433	0.186	0.01966	0.0444832
LV Surface Area, ED	82674	28	polycystic_kidney_disease	scale(LV Surface Area, ED)	0.238	0.143	0.0965	0.174323
LV Surface Area, ES	82674	28	polycystic_kidney_disease	scale(LV Surface Area, ES)	0.221	0.156	0.1551	0.256591
LVEF	82674	28	polycystic_kidney_disease	scale(LVEF)	0.00393	0.185	0.9831	0.990618
SV_LV	82674	28	polycystic_kidney_disease	scale(SV_LV)	0.186	0.158	0.2406	0.371429
LVM	82668	28	polycystic_kidney_disease	scale(LVM)	0.293	0.133	0.02819	0.0609358
LV Sphericity ED, Length-Volume Method	82621	28	polycystic_kidney_disease	scale(LV Sphericity ED, Length-Volume Method)	-0.064	0.186	0.7304	0.830927
LVEDV	82674	53	polycystic_kidney_disease_q61	scale(LVEDV)	0.0736	0.108	0.4948	0.642523
LVESV	82674	53	polycystic_kidney_disease_q61	scale(LVESV)	0.0382	0.118	0.7461	0.841748
LV Sphericity, ED	82388	53	polycystic_kidney_disease_q61	scale(LV Sphericity, ED)	-0.319	0.133	0.01651	0.0384033
LV Sphericity, ES	82388	53	polycystic_kidney_disease_q61	scale(LV Sphericity, ES)	-0.444	0.135	0.001003	0.00294459
LV Surface Area, ED	82674	53	polycystic_kidney_disease_q61	scale(LV Surface Area, ED)	0.0962	0.104	0.3559	0.498572
LV Surface Area, ES	82674	53	polycystic_kidney_disease_q61	scale(LV Surface Area, ES)	0.085	0.113	0.4522	0.600432
LVEF	82674	53	polycystic_kidney_disease_q61	scale(LVEF)	0.031	0.135	0.8178	0.888827
SV_LV	82674	53	polycystic_kidney_disease_q61	scale(SV_LV)	0.0892	0.115	0.438	0.586093
LVM	82668	53	polycystic_kidney_disease_q61	scale(LVM)	0.25	0.0969	0.009797	0.0243566
LV Sphericity ED, Length-Volume Method	82621	53	polycystic_kidney_disease_q61	scale(LV Sphericity ED, Length-Volume Method)	-0.148	0.135	0.2725	0.405851
LVEDV	82674	61	Polycythemia_vera	scale(LVEDV)	0.204	0.101	0.04218	0.0865231
LVESV	82674	61	Polycythemia_vera	scale(LVESV)	0.251	0.11	0.02261	0.0499471
LV Sphericity, ED	82388	60	Polycythemia_vera	scale(LV Sphericity, ED)	0.0164	0.125	0.8956	0.940086
LV Sphericity, ES	82388	60	Polycythemia_vera	scale(LV Sphericity, ES)	-0.0254	0.127	0.8412	0.905033
LV Surface Area, ED	82674	61	Polycythemia_vera	scale(LV Surface Area, ED)	0.194	0.0972	0.04646	0.0934205
LV Surface Area, ES	82674	61	Polycythemia_vera	scale(LV Surface Area, ES)	0.221	0.105	0.03649	0.0761767
LVEF	82674	61	Polycythemia_vera	scale(LVEF)	-0.0581	0.126	0.6437	0.768597
SV_LV	82674	61	Polycythemia_vera	scale(SV_LV)	0.0933	0.107	0.3843	0.528767
LVM	82668	61	Polycythemia_vera	scale(LVM)	0.306	0.0903	0.0007062	0.00213192
LV Sphericity ED, Length-Volume Method	82621	61	Polycythemia_vera	scale(LV Sphericity ED, Length-Volume Method)	0.0389	0.126	0.757	0.848264
LVEDV	82674	332	polymyalgia_rheumatica	scale(LVEDV)	0.0272	0.0432	0.5301	0.67621
LVESV	82674	332	polymyalgia_rheumatica	scale(LVESV)	-0.00507	0.0473	0.9147	0.953877
LV Sphericity, ED	82388	329	polymyalgia_rheumatica	scale(LV Sphericity, ED)	-0.148	0.0536	0.005924	0.0155384
LV Sphericity, ES	82388	329	polymyalgia_rheumatica	scale(LV Sphericity, ES)	-0.275	0.0544	4.346e-07	1.89767e-06
LV Surface Area, ED	82674	332	polymyalgia_rheumatica	scale(LV Surface Area, ED)	0.033	0.0418	0.4301	0.577939
LV Surface Area, ES	82674	332	polymyalgia_rheumatica	scale(LV Surface Area, ES)	0.00369	0.0454	0.9351	0.969388
LVEF	82674	332	polymyalgia_rheumatica	scale(LVEF)	0.087	0.054	0.1071	0.190098
SV_LV	82674	332	polymyalgia_rheumatica	scale(SV_LV)	0.0533	0.0461	0.2479	0.377287
LVM	82668	332	polymyalgia_rheumatica	scale(LVM)	0.175	0.0389	6.345e-06	2.50225e-05
LV Sphericity ED, Length-Volume Method	82621	332	polymyalgia_rheumatica	scale(LV Sphericity ED, Length-Volume Method)	-0.0179	0.0541	0.7413	0.838219
LVEDV	82674	145	Posttraumatic_stress_disorder	scale(LVEDV)	-0.0254	0.0652	0.6973	0.809302
LVESV	82674	145	Posttraumatic_stress_disorder	scale(LVESV)	-0.034	0.0714	0.6335	0.760999
LV Sphericity, ED	82388	145	Posttraumatic_stress_disorder	scale(LV Sphericity, ED)	-0.176	0.0805	0.02883	0.0619762
LV Sphericity, ES	82388	145	Posttraumatic_stress_disorder	scale(LV Sphericity, ES)	-0.125	0.0817	0.1245	0.214194
LV Surface Area, ED	82674	145	Posttraumatic_stress_disorder	scale(LV Surface Area, ED)	-0.00199	0.0631	0.9748	0.988271
LV Surface Area, ES	82674	145	Posttraumatic_stress_disorder	scale(LV Surface Area, ES)	-0.0111	0.0684	0.8706	0.925555
LVEF	82674	145	Posttraumatic_stress_disorder	scale(LVEF)	0.00275	0.0815	0.973	0.987549
SV_LV	82674	145	Posttraumatic_stress_disorder	scale(SV_LV)	-0.00852	0.0695	0.9025	0.943328
LVM	82668	145	Posttraumatic_stress_disorder	scale(LVM)	0.212	0.0586	0.0003058	0.00097856
LV Sphericity ED, Length-Volume Method	82621	145	Posttraumatic_stress_disorder	scale(LV Sphericity ED, Length-Volume Method)	-0.143	0.0816	0.08031	0.148919
LVEDV	82674	1050	premature_menopause	scale(LVEDV)	0.00149	0.0245	0.9517	0.97641
LVESV	82674	1050	premature_menopause	scale(LVESV)	0.0312	0.0268	0.2452	0.375579
LV Sphericity, ED	82388	1045	premature_menopause	scale(LV Sphericity, ED)	0.00315	0.0304	0.9174	0.955803
LV Sphericity, ES	82388	1045	premature_menopause	scale(LV Sphericity, ES)	-0.00519	0.0308	0.8662	0.92219
LV Surface Area, ED	82674	1050	premature_menopause	scale(LV Surface Area, ED)	-0.000983	0.0237	0.9669	0.984033
LV Surface Area, ES	82674	1050	premature_menopause	scale(LV Surface Area, ES)	0.0321	0.0257	0.2121	0.334345
LVEF	82674	1050	premature_menopause	scale(LVEF)	-0.0606	0.0306	0.04795	0.0954738
SV_LV	82674	1050	premature_menopause	scale(SV_LV)	-0.0306	0.0262	0.2423	0.373025
LVM	82668	1050	premature_menopause	scale(LVM)	0.0787	0.022	0.000357	0.00113109
LV Sphericity ED, Length-Volume Method	82621	1049	premature_menopause	scale(LV Sphericity ED, Length-Volume Method)	0.0721	0.0307	0.0189	0.0430244
LVEDV	82674	20	primary_pulmonary_hypertension	scale(LVEDV)	0.679	0.176	0.0001095	0.000368072
LVESV	82674	20	primary_pulmonary_hypertension	scale(LVESV)	1.1	0.192	1.098e-08	5.24418e-08
LV Sphericity, ED	82388	20	primary_pulmonary_hypertension	scale(LV Sphericity, ED)	0.463	0.217	0.03247	0.0685077
LV Sphericity, ES	82388	20	primary_pulmonary_hypertension	scale(LV Sphericity, ES)	0.933	0.22	2.176e-05	8.0433e-05
LV Surface Area, ED	82674	20	primary_pulmonary_hypertension	scale(LV Surface Area, ED)	0.639	0.17	0.0001639	0.000537534
LV Surface Area, ES	82674	20	primary_pulmonary_hypertension	scale(LV Surface Area, ES)	0.993	0.184	6.856e-08	3.15348e-07
LVEF	82674	20	primary_pulmonary_hypertension	scale(LVEF)	-1.06	0.219	1.218e-06	5.14777e-06
SV_LV	82674	20	primary_pulmonary_hypertension	scale(SV_LV)	0.0292	0.187	0.8758	0.929319
LVM	82668	20	primary_pulmonary_hypertension	scale(LVM)	0.455	0.158	0.003946	0.0106111
LV Sphericity ED, Length-Volume Method	82621	20	primary_pulmonary_hypertension	scale(LV Sphericity ED, Length-Volume Method)	0.776	0.22	0.0004112	0.00129366
LVEDV	82674	2152	Prostate_cancer	scale(LVEDV)	-0.017	0.0175	0.3305	0.472746
LVESV	82674	2152	Prostate_cancer	scale(LVESV)	-0.00277	0.0192	0.8848	0.935324
LV Sphericity, ED	82388	2146	Prostate_cancer	scale(LV Sphericity, ED)	-0.00476	0.0217	0.826	0.8947
LV Sphericity, ES	82388	2146	Prostate_cancer	scale(LV Sphericity, ES)	0.048	0.022	0.02878	0.0619762
LV Surface Area, ED	82674	2152	Prostate_cancer	scale(LV Surface Area, ED)	-0.0107	0.0169	0.5271	0.673918
LV Surface Area, ES	82674	2152	Prostate_cancer	scale(LV Surface Area, ES)	-0.00139	0.0184	0.9398	0.97077
LVEF	82674	2152	Prostate_cancer	scale(LVEF)	-0.0309	0.0219	0.1578	0.260289
SV_LV	82674	2152	Prostate_cancer	scale(SV_LV)	-0.0271	0.0187	0.1466	0.245063
LVM	82668	2152	Prostate_cancer	scale(LVM)	-0.0263	0.0157	0.09492	0.171745
LV Sphericity ED, Length-Volume Method	82621	2151	Prostate_cancer	scale(LV Sphericity ED, Length-Volume Method)	-0.0142	0.0219	0.5178	0.665828
LVEDV	82674	1966	Psoriasis	scale(LVEDV)	-0.0207	0.0179	0.2481	0.377287
LVESV	82674	1966	Psoriasis	scale(LVESV)	-0.0152	0.0196	0.4383	0.586144
LV Sphericity, ED	82388	1960	Psoriasis	scale(LV Sphericity, ED)	0.0331	0.0222	0.1346	0.229277
LV Sphericity, ES	82388	1960	Psoriasis	scale(LV Sphericity, ES)	-0.00831	0.0225	0.7116	0.819951
LV Surface Area, ED	82674	1966	Psoriasis	scale(LV Surface Area, ED)	-0.0255	0.0173	0.1416	0.239565
LV Surface Area, ES	82674	1966	Psoriasis	scale(LV Surface Area, ES)	-0.0201	0.0188	0.285	0.420553
LVEF	82674	1966	Psoriasis	scale(LVEF)	0.00849	0.0224	0.7043	0.813212
SV_LV	82674	1966	Psoriasis	scale(SV_LV)	-0.0203	0.0191	0.2875	0.422572
LVM	82668	1966	Psoriasis	scale(LVM)	0.0568	0.0161	0.0004164	0.0013027
LV Sphericity ED, Length-Volume Method	82621	1966	Psoriasis	scale(LV Sphericity ED, Length-Volume Method)	0.0623	0.0224	0.005481	0.0144781
LVEDV	82674	554	pulmonary_embolism	scale(LVEDV)	0.118	0.0335	0.0004216	0.00131713
LVESV	82674	554	pulmonary_embolism	scale(LVESV)	0.17	0.0366	3.372e-06	1.36587e-05
LV Sphericity, ED	82388	553	pulmonary_embolism	scale(LV Sphericity, ED)	0.0572	0.0414	0.1663	0.272503
LV Sphericity, ES	82388	553	pulmonary_embolism	scale(LV Sphericity, ES)	0.117	0.0419	0.005278	0.0139742
LV Surface Area, ED	82674	554	pulmonary_embolism	scale(LV Surface Area, ED)	0.113	0.0324	0.0004552	0.00141225
LV Surface Area, ES	82674	554	pulmonary_embolism	scale(LV Surface Area, ES)	0.17	0.0351	1.265e-06	5.33635e-06
LVEF	82674	554	pulmonary_embolism	scale(LVEF)	-0.194	0.0418	3.461e-06	1.39939e-05
SV_LV	82674	554	pulmonary_embolism	scale(SV_LV)	0.027	0.0357	0.4493	0.597289
LVM	82668	554	pulmonary_embolism	scale(LVM)	0.178	0.0301	3.318e-09	1.62633e-08
LV Sphericity ED, Length-Volume Method	82621	554	pulmonary_embolism	scale(LV Sphericity ED, Length-Volume Method)	0.105	0.0419	0.0118	0.0286681
LVEDV	82674	6	pulmonary_heart_disease	scale(LVEDV)	0.666	0.32	0.03756	0.0781091
LVESV	82674	6	pulmonary_heart_disease	scale(LVESV)	0.594	0.351	0.09017	0.164079
LV Sphericity, ED	82388	6	pulmonary_heart_disease	scale(LV Sphericity, ED)	0.45	0.396	0.2556	0.386785
LV Sphericity, ES	82388	6	pulmonary_heart_disease	scale(LV Sphericity, ES)	0.233	0.401	0.5609	0.699563
LV Surface Area, ED	82674	6	pulmonary_heart_disease	scale(LV Surface Area, ED)	0.618	0.31	0.04592	0.0925007
LV Surface Area, ES	82674	6	pulmonary_heart_disease	scale(LV Surface Area, ES)	0.62	0.336	0.06496	0.124368
LVEF	82674	6	pulmonary_heart_disease	scale(LVEF)	-0.424	0.4	0.2897	0.424969
SV_LV	82674	6	pulmonary_heart_disease	scale(SV_LV)	0.543	0.342	0.1121	0.19679
LVM	82668	6	pulmonary_heart_disease	scale(LVM)	1.11	0.288	0.0001096	0.000368072
LV Sphericity ED, Length-Volume Method	82621	6	pulmonary_heart_disease	scale(LV Sphericity ED, Length-Volume Method)	0.658	0.401	0.1007	0.180599
LVEDV	82674	53	Pulmonary_Hypertension	scale(LVEDV)	0.69	0.108	1.548e-10	8.064e-10
LVESV	82674	53	Pulmonary_Hypertension	scale(LVESV)	1.04	0.118	1.71e-18	1.18588e-17
LV Sphericity, ED	82388	53	Pulmonary_Hypertension	scale(LV Sphericity, ED)	0.7	0.133	1.465e-07	6.57635e-07
LV Sphericity, ES	82388	53	Pulmonary_Hypertension	scale(LV Sphericity, ES)	0.87	0.135	1.159e-10	6.06579e-10
LV Surface Area, ED	82674	53	Pulmonary_Hypertension	scale(LV Surface Area, ED)	0.594	0.104	1.195e-08	5.68323e-08
LV Surface Area, ES	82674	53	Pulmonary_Hypertension	scale(LV Surface Area, ES)	0.888	0.113	4.156e-15	2.56458e-14
LVEF	82674	53	Pulmonary_Hypertension	scale(LVEF)	-0.882	0.135	5.791e-11	3.08853e-10
SV_LV	82674	53	Pulmonary_Hypertension	scale(SV_LV)	0.115	0.115	0.3162	0.456665
LVM	82668	53	Pulmonary_Hypertension	scale(LVM)	0.486	0.0969	5.215e-07	2.26388e-06
LV Sphericity ED, Length-Volume Method	82621	53	Pulmonary_Hypertension	scale(LV Sphericity ED, Length-Volume Method)	0.946	0.135	2.412e-12	1.35751e-11
LVEDV	82674	27	Pulmonary_regurgitation	scale(LVEDV)	0.0406	0.151	0.7884	0.872107
LVESV	82674	27	Pulmonary_regurgitation	scale(LVESV)	0.0636	0.165	0.7006	0.81187
LV Sphericity, ED	82388	27	Pulmonary_regurgitation	scale(LV Sphericity, ED)	0.397	0.186	0.03328	0.0699974
LV Sphericity, ES	82388	27	Pulmonary_regurgitation	scale(LV Sphericity, ES)	0.169	0.189	0.3718	0.516603
LV Surface Area, ED	82674	27	Pulmonary_regurgitation	scale(LV Surface Area, ED)	0.0145	0.146	0.921	0.958662
LV Surface Area, ES	82674	27	Pulmonary_regurgitation	scale(LV Surface Area, ES)	0.0466	0.158	0.7687	0.856661
LVEF	82674	27	Pulmonary_regurgitation	scale(LVEF)	-0.0818	0.189	0.6647	0.784472
SV_LV	82674	27	Pulmonary_regurgitation	scale(SV_LV)	0.00385	0.161	0.981	0.989939
LVM	82668	27	Pulmonary_regurgitation	scale(LVM)	0.126	0.136	0.3517	0.494233
LV Sphericity ED, Length-Volume Method	82621	27	Pulmonary_regurgitation	scale(LV Sphericity ED, Length-Volume Method)	0.305	0.189	0.1066	0.189511
LVEDV	82674	30	Pulmonary_valve_disease	scale(LVEDV)	0.00432	0.143	0.976	0.988271
LVESV	82674	30	Pulmonary_valve_disease	scale(LVESV)	0.0629	0.157	0.6885	0.803367
LV Sphericity, ED	82388	30	Pulmonary_valve_disease	scale(LV Sphericity, ED)	0.448	0.177	0.0113	0.0276937
LV Sphericity, ES	82388	30	Pulmonary_valve_disease	scale(LV Sphericity, ES)	0.282	0.179	0.1157	0.202002
LV Surface Area, ED	82674	30	Pulmonary_valve_disease	scale(LV Surface Area, ED)	-0.0255	0.139	0.8538	0.912458
LV Surface Area, ES	82674	30	Pulmonary_valve_disease	scale(LV Surface Area, ES)	0.038	0.15	0.8006	0.879631
LVEF	82674	30	Pulmonary_valve_disease	scale(LVEF)	-0.142	0.179	0.4268	0.573983
SV_LV	82674	30	Pulmonary_valve_disease	scale(SV_LV)	-0.0593	0.153	0.698	0.809694
LVM	82668	30	Pulmonary_valve_disease	scale(LVM)	0.0713	0.129	0.5797	0.717023
LV Sphericity ED, Length-Volume Method	82621	30	Pulmonary_valve_disease	scale(LV Sphericity ED, Length-Volume Method)	0.326	0.179	0.06917	0.130973
LVEDV	82674	117	PVC	scale(LVEDV)	0.358	0.0726	8.018e-07	3.44067e-06
LVESV	82674	117	PVC	scale(LVESV)	0.609	0.0794	1.678e-14	1.02417e-13
LV Sphericity, ED	82388	117	PVC	scale(LV Sphericity, ED)	0.275	0.0896	0.002158	0.00605754
LV Sphericity, ES	82388	117	PVC	scale(LV Sphericity, ES)	0.419	0.0909	4.116e-06	1.64347e-05
LV Surface Area, ED	82674	117	PVC	scale(LV Surface Area, ED)	0.327	0.0702	3.175e-06	1.29074e-05
LV Surface Area, ES	82674	117	PVC	scale(LV Surface Area, ES)	0.554	0.0762	3.522e-13	2.07613e-12
LVEF	82674	117	PVC	scale(LVEF)	-0.626	0.0907	5.009e-12	2.78416e-11
SV_LV	82674	117	PVC	scale(SV_LV)	-0.0169	0.0774	0.8271	0.895026
LVM	82668	117	PVC	scale(LVM)	0.287	0.0653	1.059e-05	4.07588e-05
LV Sphericity ED, Length-Volume Method	82621	117	PVC	scale(LV Sphericity ED, Length-Volume Method)	0.428	0.0909	2.464e-06	1.01459e-05
LVEDV	82674	9	renal_transplantation	scale(LVEDV)	0.254	0.262	0.3322	0.474571
LVESV	82674	9	renal_transplantation	scale(LVESV)	-0.12	0.286	0.6738	0.791161
LV Sphericity, ED	82388	9	renal_transplantation	scale(LV Sphericity, ED)	-0.0611	0.323	0.85	0.909806
LV Sphericity, ES	82388	9	renal_transplantation	scale(LV Sphericity, ES)	-0.605	0.328	0.06477	0.12411
LV Surface Area, ED	82674	9	renal_transplantation	scale(LV Surface Area, ED)	0.255	0.253	0.3125	0.452196
LV Surface Area, ES	82674	9	renal_transplantation	scale(LV Surface Area, ES)	-0.0549	0.274	0.8416	0.905033
LVEF	82674	9	renal_transplantation	scale(LVEF)	0.515	0.327	0.1153	0.201617
SV_LV	82674	9	renal_transplantation	scale(SV_LV)	0.576	0.279	0.03902	0.0806317
LVM	82668	9	renal_transplantation	scale(LVM)	0.549	0.235	0.0196	0.0443923
LV Sphericity ED, Length-Volume Method	82621	9	renal_transplantation	scale(LV Sphericity ED, Length-Volume Method)	0.103	0.327	0.7537	0.84727
LVEDV	82674	17	rheumatic_heart_disease	scale(LVEDV)	0.519	0.19	0.006418	0.0166393
LVESV	82674	17	rheumatic_heart_disease	scale(LVESV)	0.303	0.208	0.1451	0.243281
LV Sphericity, ED	82388	17	rheumatic_heart_disease	scale(LV Sphericity, ED)	-0.151	0.235	0.5211	0.669303
LV Sphericity, ES	82388	17	rheumatic_heart_disease	scale(LV Sphericity, ES)	-0.0692	0.238	0.7714	0.858815
LV Surface Area, ED	82674	17	rheumatic_heart_disease	scale(LV Surface Area, ED)	0.536	0.184	0.003606	0.00979084
LV Surface Area, ES	82674	17	rheumatic_heart_disease	scale(LV Surface Area, ES)	0.304	0.2	0.1281	0.219544
LVEF	82674	17	rheumatic_heart_disease	scale(LVEF)	0.126	0.238	0.5952	0.730547
SV_LV	82674	17	rheumatic_heart_disease	scale(SV_LV)	0.592	0.203	0.003535	0.00960971
LVM	82668	17	rheumatic_heart_disease	scale(LVM)	0.463	0.171	0.00679	0.0175428
LV Sphericity ED, Length-Volume Method	82621	17	rheumatic_heart_disease	scale(LV Sphericity ED, Length-Volume Method)	-0.0136	0.238	0.9544	0.977976
LVEDV	82674	1281	Rheumatoid_arthritis	scale(LVEDV)	0.055	0.0221	0.01299	0.0310209
LVESV	82674	1281	Rheumatoid_arthritis	scale(LVESV)	0.0428	0.0242	0.07678	0.143922
LV Sphericity, ED	82388	1276	Rheumatoid_arthritis	scale(LV Sphericity, ED)	-0.00232	0.0274	0.9324	0.9679
LV Sphericity, ES	82388	1276	Rheumatoid_arthritis	scale(LV Sphericity, ES)	-0.0505	0.0278	0.06904	0.130837
LV Surface Area, ED	82674	1281	Rheumatoid_arthritis	scale(LV Surface Area, ED)	0.0538	0.0214	0.01194	0.0289071
LV Surface Area, ES	82674	1281	Rheumatoid_arthritis	scale(LV Surface Area, ES)	0.044	0.0232	0.05801	0.112699
LVEF	82674	1281	Rheumatoid_arthritis	scale(LVEF)	8.6e-05	0.0276	0.9975	0.999639
SV_LV	82674	1281	Rheumatoid_arthritis	scale(SV_LV)	0.0513	0.0236	0.02959	0.063549
LVM	82668	1281	Rheumatoid_arthritis	scale(LVM)	0.126	0.0199	2.375e-10	1.22299e-09
LV Sphericity ED, Length-Volume Method	82621	1281	Rheumatoid_arthritis	scale(LV Sphericity ED, Length-Volume Method)	0.0642	0.0277	0.02049	0.0459435
LVEDV	82674	83	Rheumatoid_arthritis_seropositive	scale(LVEDV)	-0.00499	0.0862	0.9538	0.977809
LVESV	82674	83	Rheumatoid_arthritis_seropositive	scale(LVESV)	-0.0708	0.0943	0.453	0.600914
LV Sphericity, ED	82388	82	Rheumatoid_arthritis_seropositive	scale(LV Sphericity, ED)	-0.0512	0.107	0.6326	0.760614
LV Sphericity, ES	82388	82	Rheumatoid_arthritis_seropositive	scale(LV Sphericity, ES)	-0.25	0.109	0.0215	0.0477304
LV Surface Area, ED	82674	83	Rheumatoid_arthritis_seropositive	scale(LV Surface Area, ED)	-0.00258	0.0833	0.9753	0.988271
LV Surface Area, ES	82674	83	Rheumatoid_arthritis_seropositive	scale(LV Surface Area, ES)	-0.0532	0.0904	0.5564	0.695625
LVEF	82674	83	Rheumatoid_arthritis_seropositive	scale(LVEF)	0.161	0.108	0.1339	0.228436
SV_LV	82674	83	Rheumatoid_arthritis_seropositive	scale(SV_LV)	0.0665	0.0919	0.469	0.616526
LVM	82668	83	Rheumatoid_arthritis_seropositive	scale(LVM)	0.166	0.0775	0.03189	0.0676455
LV Sphericity ED, Length-Volume Method	82621	83	Rheumatoid_arthritis_seropositive	scale(LV Sphericity ED, Length-Volume Method)	-0.0722	0.108	0.5031	0.64991
LVEDV	82674	158	right_heart_cath	scale(LVEDV)	0.362	0.0625	7.322e-09	3.51959e-08
LVESV	82674	158	right_heart_cath	scale(LVESV)	0.543	0.0684	2.081e-15	1.30208e-14
LV Sphericity, ED	82388	158	right_heart_cath	scale(LV Sphericity, ED)	0.344	0.0772	8.329e-06	3.23344e-05
LV Sphericity, ES	82388	158	right_heart_cath	scale(LV Sphericity, ES)	0.428	0.0783	4.636e-08	2.15003e-07
LV Surface Area, ED	82674	158	right_heart_cath	scale(LV Surface Area, ED)	0.311	0.0604	2.71e-07	1.20206e-06
LV Surface Area, ES	82674	158	right_heart_cath	scale(LV Surface Area, ES)	0.461	0.0656	2.12e-12	1.20223e-11
LVEF	82674	158	right_heart_cath	scale(LVEF)	-0.452	0.0781	6.867e-09	3.30797e-08
SV_LV	82674	158	right_heart_cath	scale(SV_LV)	0.0598	0.0667	0.3696	0.514226
LVM	82668	158	right_heart_cath	scale(LVM)	0.258	0.0562	4.371e-06	1.74218e-05
LV Sphericity ED, Length-Volume Method	82621	158	right_heart_cath	scale(LV Sphericity ED, Length-Volume Method)	0.389	0.0782	6.723e-07	2.90164e-06
LVEDV	82674	319	Sarcoidosis	scale(LVEDV)	-0.0645	0.044	0.143	0.241023
LVESV	82674	319	Sarcoidosis	scale(LVESV)	-0.0213	0.0482	0.658	0.780265
LV Sphericity, ED	82388	316	Sarcoidosis	scale(LV Sphericity, ED)	-0.0638	0.0546	0.2429	0.37318
LV Sphericity, ES	82388	316	Sarcoidosis	scale(LV Sphericity, ES)	-0.0275	0.0554	0.6201	0.749204
LV Surface Area, ED	82674	319	Sarcoidosis	scale(LV Surface Area, ED)	-0.0586	0.0426	0.1685	0.274902
LV Surface Area, ES	82674	319	Sarcoidosis	scale(LV Surface Area, ES)	-0.0216	0.0462	0.6398	0.765403
LVEF	82674	319	Sarcoidosis	scale(LVEF)	-0.0343	0.055	0.5333	0.67759
SV_LV	82674	319	Sarcoidosis	scale(SV_LV)	-0.091	0.0469	0.05246	0.103079
LVM	82668	319	Sarcoidosis	scale(LVM)	-0.00559	0.0396	0.8876	0.936516
LV Sphericity ED, Length-Volume Method	82621	319	Sarcoidosis	scale(LV Sphericity ED, Length-Volume Method)	-0.0472	0.0551	0.3921	0.537189
LVEDV	82674	47	Schizophrenia	scale(LVEDV)	-0.101	0.115	0.3759	0.52105
LVESV	82674	47	Schizophrenia	scale(LVESV)	-0.132	0.125	0.2916	0.42636
LV Sphericity, ED	82388	47	Schizophrenia	scale(LV Sphericity, ED)	0.0961	0.141	0.4964	0.643741
LV Sphericity, ES	82388	47	Schizophrenia	scale(LV Sphericity, ES)	-0.117	0.143	0.414	0.562172
LV Surface Area, ED	82674	47	Schizophrenia	scale(LV Surface Area, ED)	-0.115	0.111	0.2991	0.43562
LV Surface Area, ES	82674	47	Schizophrenia	scale(LV Surface Area, ES)	-0.139	0.12	0.2478	0.377287
LVEF	82674	47	Schizophrenia	scale(LVEF)	0.116	0.143	0.4186	0.566286
SV_LV	82674	47	Schizophrenia	scale(SV_LV)	-0.0382	0.122	0.7546	0.84727
LVM	82668	47	Schizophrenia	scale(LVM)	0.098	0.103	0.3408	0.484693
LV Sphericity ED, Length-Volume Method	82621	47	Schizophrenia	scale(LV Sphericity ED, Length-Volume Method)	0.144	0.143	0.3167	0.457093
LVEDV	82674	2553	Sciatica	scale(LVEDV)	0.0185	0.0158	0.2428	0.37318
LVESV	82674	2553	Sciatica	scale(LVESV)	0.00346	0.0173	0.8415	0.905033
LV Sphericity, ED	82388	2543	Sciatica	scale(LV Sphericity, ED)	0.000472	0.0196	0.9807	0.989939
LV Sphericity, ES	82388	2543	Sciatica	scale(LV Sphericity, ES)	-0.0155	0.0198	0.4348	0.582159
LV Surface Area, ED	82674	2553	Sciatica	scale(LV Surface Area, ED)	0.0175	0.0153	0.2511	0.38159
LV Surface Area, ES	82674	2553	Sciatica	scale(LV Surface Area, ES)	0.00422	0.0166	0.7993	0.879631
LVEF	82674	2553	Sciatica	scale(LVEF)	0.0193	0.0198	0.3289	0.471964
SV_LV	82674	2553	Sciatica	scale(SV_LV)	0.0289	0.0169	0.08657	0.158299
LVM	82668	2553	Sciatica	scale(LVM)	0.0576	0.0142	5.117e-05	0.000179938
LV Sphericity ED, Length-Volume Method	82621	2552	Sciatica	scale(LV Sphericity ED, Length-Volume Method)	0.0412	0.0198	0.03759	0.0781091
LVEDV	82674	144	scoliosis	scale(LVEDV)	-0.101	0.0655	0.1234	0.213284
LVESV	82674	144	scoliosis	scale(LVESV)	-0.0224	0.0717	0.7541	0.84727
LV Sphericity, ED	82388	144	scoliosis	scale(LV Sphericity, ED)	-0.31	0.0808	0.0001236	0.000411388
LV Sphericity, ES	82388	144	scoliosis	scale(LV Sphericity, ES)	-0.203	0.082	0.01327	0.0316221
LV Surface Area, ED	82674	144	scoliosis	scale(LV Surface Area, ED)	-0.0852	0.0633	0.1785	0.288646
LV Surface Area, ES	82674	144	scoliosis	scale(LV Surface Area, ES)	-0.0141	0.0687	0.8377	0.902572
LVEF	82674	144	scoliosis	scale(LVEF)	-0.0757	0.0818	0.3545	0.497544
SV_LV	82674	144	scoliosis	scale(SV_LV)	-0.154	0.0698	0.02738	0.0594295
LVM	82668	144	scoliosis	scale(LVM)	-0.0287	0.0589	0.6255	0.75421
LV Sphericity ED, Length-Volume Method	82621	144	scoliosis	scale(LV Sphericity ED, Length-Volume Method)	-0.165	0.082	0.04442	0.0903731
LVEDV	82674	501	sepsis	scale(LVEDV)	0.0123	0.0352	0.7272	0.828971
LVESV	82674	501	sepsis	scale(LVESV)	0.0979	0.0385	0.01097	0.0270328
LV Sphericity, ED	82388	498	sepsis	scale(LV Sphericity, ED)	-0.00976	0.0436	0.8227	0.891988
LV Sphericity, ES	82388	498	sepsis	scale(LV Sphericity, ES)	0.0887	0.0442	0.04484	0.0909797
LV Surface Area, ED	82674	501	sepsis	scale(LV Surface Area, ED)	0.0106	0.034	0.7554	0.847319
LV Surface Area, ES	82674	501	sepsis	scale(LV Surface Area, ES)	0.0938	0.0369	0.01101	0.0271015
LVEF	82674	501	sepsis	scale(LVEF)	-0.192	0.0439	1.312e-05	4.97272e-05
SV_LV	82674	501	sepsis	scale(SV_LV)	-0.0826	0.0375	0.0277	0.0600658
LVM	82668	501	sepsis	scale(LVM)	0.0729	0.0316	0.02115	0.0471873
LV Sphericity ED, Length-Volume Method	82621	500	sepsis	scale(LV Sphericity ED, Length-Volume Method)	0.076	0.0441	0.0847	0.155334
LVEDV	82674	5866	Skin_cancer	scale(LVEDV)	0.0416	0.0107	0.0001073	0.000361976
LVESV	82674	5866	Skin_cancer	scale(LVESV)	0.0584	0.0117	6.507e-07	2.81384e-06
LV Sphericity, ED	82388	5844	Skin_cancer	scale(LV Sphericity, ED)	-0.00538	0.0133	0.6853	0.801604
LV Sphericity, ES	82388	5844	Skin_cancer	scale(LV Sphericity, ES)	0.0605	0.0135	6.989e-06	2.73695e-05
LV Surface Area, ED	82674	5866	Skin_cancer	scale(LV Surface Area, ED)	0.0453	0.0104	1.242e-05	4.7234e-05
LV Surface Area, ES	82674	5866	Skin_cancer	scale(LV Surface Area, ES)	0.0605	0.0113	7.497e-08	3.43421e-07
LVEF	82674	5866	Skin_cancer	scale(LVEF)	-0.0688	0.0134	2.81e-07	1.2415e-06
SV_LV	82674	5866	Skin_cancer	scale(SV_LV)	0.0111	0.0114	0.3312	0.473445
LVM	82668	5866	Skin_cancer	scale(LVM)	-0.00372	0.00964	0.6993	0.810783
LV Sphericity ED, Length-Volume Method	82621	5863	Skin_cancer	scale(LV Sphericity ED, Length-Volume Method)	-0.024	0.0134	0.07401	0.138963
LVEDV	82674	1239	Sleep_apnea	scale(LVEDV)	0.18	0.0225	1.254e-15	7.95739e-15
LVESV	82674	1239	Sleep_apnea	scale(LVESV)	0.0529	0.0246	0.03162	0.0672638
LV Sphericity, ED	82388	1234	Sleep_apnea	scale(LV Sphericity, ED)	0.0232	0.0278	0.4038	0.550525
LV Sphericity, ES	82388	1234	Sleep_apnea	scale(LV Sphericity, ES)	-0.131	0.0282	3.71e-06	1.49737e-05
LV Surface Area, ED	82674	1239	Sleep_apnea	scale(LV Surface Area, ED)	0.173	0.0218	1.764e-15	1.11306e-14
LV Surface Area, ES	82674	1239	Sleep_apnea	scale(LV Surface Area, ES)	0.0586	0.0236	0.01306	0.0311548
LVEF	82674	1239	Sleep_apnea	scale(LVEF)	0.144	0.0281	3.24e-07	1.42866e-06
SV_LV	82674	1239	Sleep_apnea	scale(SV_LV)	0.261	0.024	1.356e-27	1.20533e-26
LVM	82668	1239	Sleep_apnea	scale(LVM)	0.464	0.0202	5.428e-117	4.19266e-115
LV Sphericity ED, Length-Volume Method	82621	1239	Sleep_apnea	scale(LV Sphericity ED, Length-Volume Method)	0.142	0.0282	4.655e-07	2.02864e-06
LVEDV	82674	678	STEMI	scale(LVEDV)	0.38	0.0304	6.819e-36	7.91428e-35
LVESV	82674	678	STEMI	scale(LVESV)	0.733	0.0331	4.781e-108	2.89444e-106
LV Sphericity, ED	82388	677	STEMI	scale(LV Sphericity, ED)	0.425	0.0375	1.046e-29	9.97038e-29
LV Sphericity, ES	82388	677	STEMI	scale(LV Sphericity, ES)	0.587	0.038	1.114e-53	2.06228e-52
LV Surface Area, ED	82674	678	STEMI	scale(LV Surface Area, ED)	0.32	0.0293	1.06e-27	9.4976e-27
LV Surface Area, ES	82674	678	STEMI	scale(LV Surface Area, ES)	0.623	0.0318	1.88e-85	7.79852e-84
LVEF	82674	678	STEMI	scale(LVEF)	-0.728	0.0379	3.554e-82	1.34932e-80
SV_LV	82674	678	STEMI	scale(SV_LV)	-0.11	0.0324	0.000654	0.00198773
LVM	82668	678	STEMI	scale(LVM)	0.249	0.0273	6.302e-20	4.5982e-19
LV Sphericity ED, Length-Volume Method	82621	678	STEMI	scale(LV Sphericity ED, Length-Volume Method)	0.428	0.038	2.338e-29	2.21912e-28
LVEDV	82674	1411	STEMI_or_NSTEMI	scale(LVEDV)	0.306	0.0212	3.582e-47	5.61097e-46
LVESV	82674	1411	STEMI_or_NSTEMI	scale(LVESV)	0.517	0.0231	2.339e-110	1.54099e-108
LV Sphericity, ED	82388	1404	STEMI_or_NSTEMI	scale(LV Sphericity, ED)	0.355	0.0262	1.175e-41	1.62469e-40
LV Sphericity, ES	82388	1404	STEMI_or_NSTEMI	scale(LV Sphericity, ES)	0.435	0.0266	3.775e-60	8.37228e-59
LV Surface Area, ED	82674	1411	STEMI_or_NSTEMI	scale(LV Surface Area, ED)	0.259	0.0205	1.223e-36	1.47286e-35
LV Surface Area, ES	82674	1411	STEMI_or_NSTEMI	scale(LV Surface Area, ES)	0.441	0.0222	1.032e-87	4.71771e-86
LVEF	82674	1411	STEMI_or_NSTEMI	scale(LVEF)	-0.477	0.0264	1.18e-72	3.52427e-71
SV_LV	82674	1411	STEMI_or_NSTEMI	scale(SV_LV)	-0.0113	0.0226	0.6168	0.746425
LVM	82668	1411	STEMI_or_NSTEMI	scale(LVM)	0.245	0.019	1.013e-37	1.26766e-36
LV Sphericity ED, Length-Volume Method	82621	1410	STEMI_or_NSTEMI	scale(LV Sphericity ED, Length-Volume Method)	0.392	0.0265	1.623e-49	2.75418e-48
LVEDV	82674	316	stress_testing	scale(LVEDV)	0.108	0.0443	0.01445	0.0341795
LVESV	82674	316	stress_testing	scale(LVESV)	0.0888	0.0484	0.06685	0.127009
LV Sphericity, ED	82388	315	stress_testing	scale(LV Sphericity, ED)	0.0666	0.0547	0.2237	0.348687
LV Sphericity, ES	82388	315	stress_testing	scale(LV Sphericity, ES)	0.0347	0.0555	0.5325	0.676958
LV Surface Area, ED	82674	316	stress_testing	scale(LV Surface Area, ED)	0.102	0.0428	0.01719	0.0397375
LV Surface Area, ES	82674	316	stress_testing	scale(LV Surface Area, ES)	0.0814	0.0464	0.07953	0.147688
LVEF	82674	316	stress_testing	scale(LVEF)	-0.0106	0.0553	0.8474	0.909511
SV_LV	82674	316	stress_testing	scale(SV_LV)	0.0964	0.0472	0.04098	0.0842931
LVM	82668	316	stress_testing	scale(LVM)	0.152	0.0398	0.0001281	0.000425733
LV Sphericity ED, Length-Volume Method	82621	316	stress_testing	scale(LV Sphericity ED, Length-Volume Method)	0.138	0.0554	0.01297	0.0310062
LVEDV	82674	616	stroke_all	scale(LVEDV)	-0.0556	0.0318	0.08045	0.149055
LVESV	82674	616	stroke_all	scale(LVESV)	0.0404	0.0348	0.2453	0.375579
LV Sphericity, ED	82388	612	stroke_all	scale(LV Sphericity, ED)	0.0166	0.0394	0.6739	0.791161
LV Sphericity, ES	82388	612	stroke_all	scale(LV Sphericity, ES)	0.00466	0.0399	0.9071	0.947275
LV Surface Area, ED	82674	616	stroke_all	scale(LV Surface Area, ED)	-0.0564	0.0307	0.06659	0.126623
LV Surface Area, ES	82674	616	stroke_all	scale(LV Surface Area, ES)	0.0366	0.0334	0.2724	0.405851
LVEF	82674	616	stroke_all	scale(LVEF)	-0.163	0.0397	4.246e-05	0.000150969
SV_LV	82674	616	stroke_all	scale(SV_LV)	-0.141	0.0339	3.166e-05	0.000114385
LVM	82668	616	stroke_all	scale(LVM)	0.0558	0.0286	0.05087	0.100395
LV Sphericity ED, Length-Volume Method	82621	616	stroke_all	scale(LV Sphericity ED, Length-Volume Method)	0.102	0.0398	0.01028	0.0255008
LVEDV	82674	15	stroke_cardioembolic	scale(LVEDV)	0.254	0.203	0.21	0.331501
LVESV	82674	15	stroke_cardioembolic	scale(LVESV)	0.669	0.222	0.002567	0.00713409
LV Sphericity, ED	82388	15	stroke_cardioembolic	scale(LV Sphericity, ED)	0.64	0.25	0.01046	0.0258899
LV Sphericity, ES	82388	15	stroke_cardioembolic	scale(LV Sphericity, ES)	0.868	0.254	0.0006235	0.00190538
LV Surface Area, ED	82674	15	stroke_cardioembolic	scale(LV Surface Area, ED)	0.174	0.196	0.3744	0.519613
LV Surface Area, ES	82674	15	stroke_cardioembolic	scale(LV Surface Area, ES)	0.535	0.213	0.01188	0.0288312
LVEF	82674	15	stroke_cardioembolic	scale(LVEF)	-1.02	0.253	5.167e-05	0.000181412
SV_LV	82674	15	stroke_cardioembolic	scale(SV_LV)	-0.264	0.216	0.2223	0.347732
LVM	82668	15	stroke_cardioembolic	scale(LVM)	0.0239	0.182	0.8954	0.940086
LV Sphericity ED, Length-Volume Method	82621	15	stroke_cardioembolic	scale(LV Sphericity ED, Length-Volume Method)	0.608	0.254	0.01648	0.0383734
LVEDV	82674	146	Stroke_hemorrhagic	scale(LVEDV)	-0.00141	0.065	0.9827	0.990618
LVESV	82674	146	Stroke_hemorrhagic	scale(LVESV)	-0.0433	0.0711	0.5423	0.685139
LV Sphericity, ED	82388	146	Stroke_hemorrhagic	scale(LV Sphericity, ED)	0.139	0.0803	0.08223	0.152102
LV Sphericity, ES	82388	146	Stroke_hemorrhagic	scale(LV Sphericity, ES)	0.0286	0.0814	0.7258	0.827796
LV Surface Area, ED	82674	146	Stroke_hemorrhagic	scale(LV Surface Area, ED)	-0.0161	0.0628	0.7974	0.878159
LV Surface Area, ES	82674	146	Stroke_hemorrhagic	scale(LV Surface Area, ES)	-0.0463	0.0682	0.4972	0.643773
LVEF	82674	146	Stroke_hemorrhagic	scale(LVEF)	0.0645	0.0812	0.4269	0.573983
SV_LV	82674	146	Stroke_hemorrhagic	scale(SV_LV)	0.0436	0.0693	0.5288	0.67532
LVM	82668	146	Stroke_hemorrhagic	scale(LVM)	0.081	0.0584	0.1658	0.271883
LV Sphericity ED, Length-Volume Method	82621	146	Stroke_hemorrhagic	scale(LV Sphericity ED, Length-Volume Method)	0.179	0.0814	0.02821	0.0609358
LVEDV	82674	437	stroke_ischemic	scale(LVEDV)	-0.0531	0.0377	0.159	0.261882
LVESV	82674	437	stroke_ischemic	scale(LVESV)	0.0791	0.0412	0.05519	0.107876
LV Sphericity, ED	82388	433	stroke_ischemic	scale(LV Sphericity, ED)	-0.00367	0.0468	0.9375	0.969909
LV Sphericity, ES	82388	433	stroke_ischemic	scale(LV Sphericity, ES)	0.0294	0.0474	0.5356	0.678588
LV Surface Area, ED	82674	437	stroke_ischemic	scale(LV Surface Area, ED)	-0.0507	0.0364	0.1646	0.270475
LV Surface Area, ES	82674	437	stroke_ischemic	scale(LV Surface Area, ES)	0.0728	0.0395	0.06569	0.125432
LVEF	82674	437	stroke_ischemic	scale(LVEF)	-0.232	0.0471	8.476e-07	3.63026e-06
SV_LV	82674	437	stroke_ischemic	scale(SV_LV)	-0.178	0.0402	9.652e-06	3.72767e-05
LVM	82668	437	stroke_ischemic	scale(LVM)	0.032	0.0339	0.3456	0.489345
LV Sphericity ED, Length-Volume Method	82621	437	stroke_ischemic	scale(LV Sphericity ED, Length-Volume Method)	0.119	0.0472	0.01141	0.0278414
LVEDV	82674	554	Stroke_noselfreport	scale(LVEDV)	-0.0588	0.0335	0.07958	0.147688
LVESV	82674	554	Stroke_noselfreport	scale(LVESV)	0.0453	0.0367	0.2162	0.339851
LV Sphericity, ED	82388	550	Stroke_noselfreport	scale(LV Sphericity, ED)	-0.00145	0.0415	0.9721	0.987083
LV Sphericity, ES	82388	550	Stroke_noselfreport	scale(LV Sphericity, ES)	-0.00201	0.0421	0.962	0.982782
LV Surface Area, ED	82674	554	Stroke_noselfreport	scale(LV Surface Area, ED)	-0.057	0.0324	0.07865	0.146569
LV Surface Area, ES	82674	554	Stroke_noselfreport	scale(LV Surface Area, ES)	0.044	0.0352	0.2104	0.331899
LVEF	82674	554	Stroke_noselfreport	scale(LVEF)	-0.178	0.0419	2.201e-05	8.10895e-05
SV_LV	82674	554	Stroke_noselfreport	scale(SV_LV)	-0.152	0.0357	2.125e-05	7.86777e-05
LVM	82668	554	Stroke_noselfreport	scale(LVM)	0.0337	0.0301	0.2628	0.395117
LV Sphericity ED, Length-Volume Method	82621	554	Stroke_noselfreport	scale(LV Sphericity ED, Length-Volume Method)	0.109	0.0419	0.009254	0.0231092
LVEDV	82674	33	Subarachnoid_hemorrhage	scale(LVEDV)	-0.137	0.137	0.3149	0.455081
LVESV	82674	33	Subarachnoid_hemorrhage	scale(LVESV)	-0.263	0.149	0.07839	0.146347
LV Sphericity, ED	82388	33	Subarachnoid_hemorrhage	scale(LV Sphericity, ED)	0.263	0.169	0.1193	0.207478
LV Sphericity, ES	82388	33	Subarachnoid_hemorrhage	scale(LV Sphericity, ES)	-0.0702	0.171	0.6818	0.798161
LV Surface Area, ED	82674	33	Subarachnoid_hemorrhage	scale(LV Surface Area, ED)	-0.153	0.132	0.2457	0.375934
LV Surface Area, ES	82674	33	Subarachnoid_hemorrhage	scale(LV Surface Area, ES)	-0.267	0.143	0.06246	0.120294
LVEF	82674	33	Subarachnoid_hemorrhage	scale(LVEF)	0.301	0.171	0.07758	0.145058
SV_LV	82674	33	Subarachnoid_hemorrhage	scale(SV_LV)	0.0379	0.146	0.7946	0.876378
LVM	82668	33	Subarachnoid_hemorrhage	scale(LVM)	0.0449	0.123	0.7146	0.821717
LV Sphericity ED, Length-Volume Method	82621	33	Subarachnoid_hemorrhage	scale(LV Sphericity ED, Length-Volume Method)	0.278	0.171	0.104	0.185478
LVEDV	82674	465	SVT	scale(LVEDV)	0.154	0.0365	2.372e-05	8.69604e-05
LVESV	82674	465	SVT	scale(LVESV)	0.155	0.0399	0.0001062	0.000358805
LV Sphericity, ED	82388	463	SVT	scale(LV Sphericity, ED)	0.0825	0.0452	0.06786	0.128819
LV Sphericity, ES	82388	463	SVT	scale(LV Sphericity, ES)	0.0538	0.0458	0.2406	0.371429
LV Surface Area, ED	82674	465	SVT	scale(LV Surface Area, ED)	0.144	0.0353	4.659e-05	0.000164608
LV Surface Area, ES	82674	465	SVT	scale(LV Surface Area, ES)	0.149	0.0383	9.829e-05	0.00033359
LVEF	82674	465	SVT	scale(LVEF)	-0.094	0.0456	0.03924	0.0810116
SV_LV	82674	465	SVT	scale(SV_LV)	0.107	0.0389	0.005831	0.0153303
LVM	82668	465	SVT	scale(LVM)	0.155	0.0328	2.226e-06	9.21671e-06
LV Sphericity ED, Length-Volume Method	82621	465	SVT	scale(LV Sphericity ED, Length-Volume Method)	0.187	0.0457	4.311e-05	0.000153037
LVEDV	82196	366	SVT_exclude_AF	scale(LVEDV)	0.0788	0.0411	0.05542	0.108231
LVESV	82196	366	SVT_exclude_AF	scale(LVESV)	0.0673	0.045	0.1344	0.229114
LV Sphericity, ED	81914	364	SVT_exclude_AF	scale(LV Sphericity, ED)	0.0445	0.0509	0.3815	0.526207
LV Sphericity, ES	81914	364	SVT_exclude_AF	scale(LV Sphericity, ES)	-0.0108	0.0516	0.8339	0.899992
LV Surface Area, ED	82196	366	SVT_exclude_AF	scale(LV Surface Area, ED)	0.0754	0.0397	0.0579	0.112583
LV Surface Area, ES	82196	366	SVT_exclude_AF	scale(LV Surface Area, ES)	0.0708	0.0431	0.1004	0.18035
LVEF	82196	366	SVT_exclude_AF	scale(LVEF)	-0.0289	0.0514	0.5736	0.711048
SV_LV	82196	366	SVT_exclude_AF	scale(SV_LV)	0.0674	0.0438	0.1238	0.213481
LVM	82190	366	SVT_exclude_AF	scale(LVM)	0.0964	0.0369	0.009092	0.02273
LV Sphericity ED, Length-Volume Method	82143	366	SVT_exclude_AF	scale(LV Sphericity ED, Length-Volume Method)	0.13	0.0515	0.01158	0.0281948
LVEDV	82674	1528	syncope	scale(LVEDV)	0.00975	0.0203	0.6309	0.758977
LVESV	82674	1528	syncope	scale(LVESV)	0.0522	0.0222	0.01865	0.0424985
LV Sphericity, ED	82388	1523	syncope	scale(LV Sphericity, ED)	0.034	0.0251	0.1759	0.285106
LV Sphericity, ES	82388	1523	syncope	scale(LV Sphericity, ES)	0.0189	0.0254	0.4565	0.603636
LV Surface Area, ED	82674	1528	syncope	scale(LV Surface Area, ED)	0.00731	0.0196	0.7094	0.817836
LV Surface Area, ES	82674	1528	syncope	scale(LV Surface Area, ES)	0.0512	0.0213	0.01614	0.0377386
LVEF	82674	1528	syncope	scale(LVEF)	-0.0836	0.0253	0.0009726	0.00286284
SV_LV	82674	1528	syncope	scale(SV_LV)	-0.0384	0.0216	0.07586	0.142317
LVM	82668	1528	syncope	scale(LVM)	0.0361	0.0182	0.04802	0.0955282
LV Sphericity ED, Length-Volume Method	82621	1524	syncope	scale(LV Sphericity ED, Length-Volume Method)	0.0667	0.0254	0.008736	0.0219626
LVEDV	82674	75	Tricuspid_regurgitation	scale(LVEDV)	0.031	0.0907	0.7321	0.831594
LVESV	82674	75	Tricuspid_regurgitation	scale(LVESV)	0.236	0.0992	0.01737	0.0401122
LV Sphericity, ED	82388	75	Tricuspid_regurgitation	scale(LV Sphericity, ED)	0.222	0.112	0.04737	0.0946555
LV Sphericity, ES	82388	75	Tricuspid_regurgitation	scale(LV Sphericity, ES)	0.297	0.114	0.008844	0.0221595
LV Surface Area, ED	82674	75	Tricuspid_regurgitation	scale(LV Surface Area, ED)	0.0117	0.0877	0.8938	0.939518
LV Surface Area, ES	82674	75	Tricuspid_regurgitation	scale(LV Surface Area, ES)	0.204	0.0951	0.0321	0.0680265
LVEF	82674	75	Tricuspid_regurgitation	scale(LVEF)	-0.43	0.113	0.0001445	0.000477404
SV_LV	82674	75	Tricuspid_regurgitation	scale(SV_LV)	-0.196	0.0967	0.04211	0.0864587
LVM	82668	75	Tricuspid_regurgitation	scale(LVM)	0.211	0.0815	0.009551	0.0237978
LV Sphericity ED, Length-Volume Method	82621	75	Tricuspid_regurgitation	scale(LV Sphericity ED, Length-Volume Method)	0.317	0.113	0.005161	0.0136812
LVEDV	82674	288	Tricuspid_valve_disease	scale(LVEDV)	0.338	0.0464	3.133e-13	1.85169e-12
LVESV	82674	288	Tricuspid_valve_disease	scale(LVESV)	0.613	0.0507	1.291e-33	1.38366e-32
LV Sphericity, ED	82388	285	Tricuspid_valve_disease	scale(LV Sphericity, ED)	0.293	0.0575	3.548e-07	1.5614e-06
LV Sphericity, ES	82388	285	Tricuspid_valve_disease	scale(LV Sphericity, ES)	0.424	0.0583	3.561e-13	2.08813e-12
LV Surface Area, ED	82674	288	Tricuspid_valve_disease	scale(LV Surface Area, ED)	0.294	0.0448	5.441e-11	2.90879e-10
LV Surface Area, ES	82674	288	Tricuspid_valve_disease	scale(LV Surface Area, ES)	0.539	0.0486	1.598e-28	1.48528e-27
LVEF	82674	288	Tricuspid_valve_disease	scale(LVEF)	-0.648	0.0579	4.582e-29	4.29443e-28
SV_LV	82674	288	Tricuspid_valve_disease	scale(SV_LV)	-0.0564	0.0494	0.2542	0.385517
LVM	82668	288	Tricuspid_valve_disease	scale(LVM)	0.335	0.0416	9.681e-16	6.17819e-15
LV Sphericity ED, Length-Volume Method	82621	288	Tricuspid_valve_disease	scale(LV Sphericity ED, Length-Volume Method)	0.456	0.058	3.607e-15	2.23814e-14
LVEDV	82674	825	Ulcerative_colitis	scale(LVEDV)	-0.0655	0.0275	0.017	0.0393388
LVESV	82674	825	Ulcerative_colitis	scale(LVESV)	-0.0353	0.03	0.2401	0.371169
LV Sphericity, ED	82388	823	Ulcerative_colitis	scale(LV Sphericity, ED)	-0.0231	0.0339	0.4966	0.643741
LV Sphericity, ES	82388	823	Ulcerative_colitis	scale(LV Sphericity, ES)	-0.0172	0.0344	0.6165	0.746425
LV Surface Area, ED	82674	825	Ulcerative_colitis	scale(LV Surface Area, ED)	-0.0644	0.0265	0.01527	0.0358917
LV Surface Area, ES	82674	825	Ulcerative_colitis	scale(LV Surface Area, ES)	-0.0353	0.0288	0.2209	0.34651
LVEF	82674	825	Ulcerative_colitis	scale(LVEF)	-0.0211	0.0343	0.5384	0.680596
SV_LV	82674	825	Ulcerative_colitis	scale(SV_LV)	-0.078	0.0293	0.007703	0.0195632
LVM	82668	825	Ulcerative_colitis	scale(LVM)	-0.0216	0.0247	0.3822	0.526338
LV Sphericity ED, Length-Volume Method	82621	823	Ulcerative_colitis	scale(LV Sphericity ED, Length-Volume Method)	-0.0215	0.0344	0.5315	0.676452
LVEDV	82674	2796	Unknown_morbidity	scale(LVEDV)	0.0339	0.0151	0.0251	0.0550676
LVESV	82674	2796	Unknown_morbidity	scale(LVESV)	0.0556	0.0165	0.0007656	0.00230503
LV Sphericity, ED	82388	2785	Unknown_morbidity	scale(LV Sphericity, ED)	0.00241	0.0187	0.8974	0.940926
LV Sphericity, ES	82388	2785	Unknown_morbidity	scale(LV Sphericity, ES)	0.0388	0.019	0.04096	0.0842931
LV Surface Area, ED	82674	2796	Unknown_morbidity	scale(LV Surface Area, ED)	0.0339	0.0146	0.02053	0.0459872
LV Surface Area, ES	82674	2796	Unknown_morbidity	scale(LV Surface Area, ES)	0.0527	0.0159	0.0008838	0.0026361
LVEF	82674	2796	Unknown_morbidity	scale(LVEF)	-0.0636	0.0189	0.000753	0.00227015
SV_LV	82674	2796	Unknown_morbidity	scale(SV_LV)	0.000469	0.0161	0.9768	0.988271
LVM	82668	2796	Unknown_morbidity	scale(LVM)	0.0596	0.0136	1.155e-05	4.41502e-05
LV Sphericity ED, Length-Volume Method	82621	2793	Unknown_morbidity	scale(LV Sphericity ED, Length-Volume Method)	0.0463	0.0189	0.01455	0.0343797
LVEDV	82674	4139	Uterine_fibroids	scale(LVEDV)	0.0338	0.0128	0.008442	0.0212712
LVESV	82674	4139	Uterine_fibroids	scale(LVESV)	0.00719	0.014	0.6087	0.740148
LV Sphericity, ED	82388	4125	Uterine_fibroids	scale(LV Sphericity, ED)	0.00636	0.0159	0.6886	0.803367
LV Sphericity, ES	82388	4125	Uterine_fibroids	scale(LV Sphericity, ES)	-0.0409	0.0161	0.0111	0.0272632
LV Surface Area, ED	82674	4139	Uterine_fibroids	scale(LV Surface Area, ED)	0.0338	0.0124	0.006397	0.016604
LV Surface Area, ES	82674	4139	Uterine_fibroids	scale(LV Surface Area, ES)	0.0104	0.0135	0.4396	0.587182
LVEF	82674	4139	Uterine_fibroids	scale(LVEF)	0.0373	0.016	0.01981	0.0447549
SV_LV	82674	4139	Uterine_fibroids	scale(SV_LV)	0.0519	0.0137	0.0001461	0.000481979
LVM	82668	4139	Uterine_fibroids	scale(LVM)	0.068	0.0115	3.675e-09	1.78957e-08
LV Sphericity ED, Length-Volume Method	82621	4138	Uterine_fibroids	scale(LV Sphericity ED, Length-Volume Method)	0.0775	0.0161	1.398e-06	5.87527e-06
LVEDV	82674	732	Valvular_disease_unspecified	scale(LVEDV)	0.204	0.0291	2.315e-12	1.3062e-11
LVESV	82674	732	Valvular_disease_unspecified	scale(LVESV)	0.0902	0.0319	0.00467	0.0124831
LV Sphericity, ED	82388	729	Valvular_disease_unspecified	scale(LV Sphericity, ED)	0.00669	0.0361	0.8527	0.911717
LV Sphericity, ES	82388	729	Valvular_disease_unspecified	scale(LV Sphericity, ES)	-0.157	0.0366	1.704e-05	6.38288e-05
LV Surface Area, ED	82674	732	Valvular_disease_unspecified	scale(LV Surface Area, ED)	0.194	0.0282	5.75e-12	3.18812e-11
LV Surface Area, ES	82674	732	Valvular_disease_unspecified	scale(LV Surface Area, ES)	0.0887	0.0306	0.003727	0.0100827
LVEF	82674	732	Valvular_disease_unspecified	scale(LVEF)	0.139	0.0364	0.0001291	0.000428421
SV_LV	82674	732	Valvular_disease_unspecified	scale(SV_LV)	0.264	0.0311	1.708e-17	1.15239e-16
LVM	82668	732	Valvular_disease_unspecified	scale(LVM)	0.214	0.0262	3.405e-16	2.21721e-15
LV Sphericity ED, Length-Volume Method	82621	732	Valvular_disease_unspecified	scale(LV Sphericity ED, Length-Volume Method)	-0.019	0.0365	0.6015	0.734779
LVEDV	82570	2380	Venous_thromboembolism	scale(LVEDV)	0.159	0.0163	2.867e-22	2.26929e-21
LVESV	82570	2380	Venous_thromboembolism	scale(LVESV)	0.165	0.0179	2.538e-20	1.87628e-19
LV Sphericity, ED	82284	2374	Venous_thromboembolism	scale(LV Sphericity, ED)	0.00955	0.0202	0.6364	0.763544
LV Sphericity, ES	82284	2374	Venous_thromboembolism	scale(LV Sphericity, ES)	0.0671	0.0205	0.001053	0.00308329
LV Surface Area, ED	82570	2380	Venous_thromboembolism	scale(LV Surface Area, ED)	0.157	0.0158	2.846e-23	2.3182e-22
LV Surface Area, ES	82570	2380	Venous_thromboembolism	scale(LV Surface Area, ES)	0.168	0.0171	1.232e-22	9.92691e-22
LVEF	82570	2380	Venous_thromboembolism	scale(LVEF)	-0.116	0.0204	1.216e-08	5.77085e-08
SV_LV	82570	2380	Venous_thromboembolism	scale(SV_LV)	0.104	0.0174	2.444e-09	1.2032e-08
LVM	82564	2380	Venous_thromboembolism	scale(LVM)	0.179	0.0147	4.348e-34	4.75099e-33
LV Sphericity ED, Length-Volume Method	82517	2379	Venous_thromboembolism	scale(LV Sphericity ED, Length-Volume Method)	0.0771	0.0205	0.0001639	0.000537534
LVEDV	82674	12	ventricular_septal_defect	scale(LVEDV)	-0.0746	0.227	0.742	0.838587
LVESV	82674	12	ventricular_septal_defect	scale(LVESV)	-0.105	0.248	0.6715	0.789171
LV Sphericity, ED	82388	12	ventricular_septal_defect	scale(LV Sphericity, ED)	0.256	0.28	0.3606	0.50421
LV Sphericity, ES	82388	12	ventricular_septal_defect	scale(LV Sphericity, ES)	-0.138	0.284	0.6262	0.75421
LV Surface Area, ED	82674	12	ventricular_septal_defect	scale(LV Surface Area, ED)	-0.0995	0.219	0.6498	0.773818
LV Surface Area, ES	82674	12	ventricular_septal_defect	scale(LV Surface Area, ES)	-0.136	0.238	0.5677	0.706471
LVEF	82674	12	ventricular_septal_defect	scale(LVEF)	0.169	0.283	0.5494	0.691768
SV_LV	82674	12	ventricular_septal_defect	scale(SV_LV)	-0.0196	0.242	0.9352	0.969388
LVM	82668	12	ventricular_septal_defect	scale(LVM)	-0.0605	0.204	0.7664	0.856563
LV Sphericity ED, Length-Volume Method	82621	12	ventricular_septal_defect	scale(LV Sphericity ED, Length-Volume Method)	0.157	0.284	0.5788	0.716305
LVEDV	82674	144	ventricular_tachyarrhythmia	scale(LVEDV)	0.315	0.0655	1.452e-06	6.09079e-06
LVESV	82674	144	ventricular_tachyarrhythmia	scale(LVESV)	0.569	0.0716	1.908e-15	1.20054e-14
LV Sphericity, ED	82388	143	ventricular_tachyarrhythmia	scale(LV Sphericity, ED)	0.159	0.0811	0.05001	0.0987852
LV Sphericity, ES	82388	143	ventricular_tachyarrhythmia	scale(LV Sphericity, ES)	0.288	0.0823	0.0004539	0.00141017
LV Surface Area, ED	82674	144	ventricular_tachyarrhythmia	scale(LV Surface Area, ED)	0.279	0.0633	1.019e-05	3.92867e-05
LV Surface Area, ES	82674	144	ventricular_tachyarrhythmia	scale(LV Surface Area, ES)	0.49	0.0687	9.325e-13	5.38351e-12
LVEF	82674	144	ventricular_tachyarrhythmia	scale(LVEF)	-0.513	0.0818	3.413e-10	1.74546e-09
SV_LV	82674	144	ventricular_tachyarrhythmia	scale(SV_LV)	-0.0497	0.0698	0.4768	0.624215
LVM	82668	144	ventricular_tachyarrhythmia	scale(LVM)	0.237	0.0588	5.503e-05	0.000192605
LV Sphericity ED, Length-Volume Method	82621	144	ventricular_tachyarrhythmia	scale(LV Sphericity ED, Length-Volume Method)	0.249	0.0819	0.002329	0.00651306
LVEDV	81341	106	ventricular_tachyarrhythmia_exclude_CAD	scale(LVEDV)	0.226	0.0761	0.002909	0.00801496
LVESV	81341	106	ventricular_tachyarrhythmia_exclude_CAD	scale(LVESV)	0.401	0.0832	1.467e-06	6.14221e-06
LV Sphericity, ED	81062	106	ventricular_tachyarrhythmia_exclude_CAD	scale(LV Sphericity, ED)	0.106	0.0941	0.2593	0.391133
LV Sphericity, ES	81062	106	ventricular_tachyarrhythmia_exclude_CAD	scale(LV Sphericity, ES)	0.211	0.0954	0.02715	0.0590447
LV Surface Area, ED	81341	106	ventricular_tachyarrhythmia_exclude_CAD	scale(LV Surface Area, ED)	0.201	0.0736	0.006229	0.0161867
LV Surface Area, ES	81341	106	ventricular_tachyarrhythmia_exclude_CAD	scale(LV Surface Area, ES)	0.35	0.0798	1.164e-05	4.44184e-05
LVEF	81341	106	ventricular_tachyarrhythmia_exclude_CAD	scale(LVEF)	-0.389	0.0953	4.502e-05	0.000159565
SV_LV	81341	106	ventricular_tachyarrhythmia_exclude_CAD	scale(SV_LV)	-0.0228	0.0812	0.7785	0.863715
LVM	81336	106	ventricular_tachyarrhythmia_exclude_CAD	scale(LVM)	0.172	0.0684	0.01198	0.0289484
LV Sphericity ED, Length-Volume Method	81288	106	ventricular_tachyarrhythmia_exclude_CAD	scale(LV Sphericity ED, Length-Volume Method)	0.172	0.0955	0.07129	0.134532
LVEDV	82674	23	vonwillebrand	scale(LVEDV)	0.116	0.164	0.4789	0.625867
LVESV	82674	23	vonwillebrand	scale(LVESV)	0.157	0.179	0.3793	0.524141
LV Sphericity, ED	82388	23	vonwillebrand	scale(LV Sphericity, ED)	-0.11	0.202	0.5855	0.722203
LV Sphericity, ES	82388	23	vonwillebrand	scale(LV Sphericity, ES)	0.000793	0.205	0.9969	0.999577
LV Surface Area, ED	82674	23	vonwillebrand	scale(LV Surface Area, ED)	0.143	0.158	0.3674	0.51208
LV Surface Area, ES	82674	23	vonwillebrand	scale(LV Surface Area, ES)	0.175	0.172	0.3072	0.445679
LVEF	82674	23	vonwillebrand	scale(LVEF)	-0.177	0.204	0.3872	0.531588
SV_LV	82674	23	vonwillebrand	scale(SV_LV)	0.0368	0.174	0.8331	0.89978
LVM	82668	23	vonwillebrand	scale(LVM)	0.243	0.147	0.0985	0.177363
LV Sphericity ED, Length-Volume Method	82621	23	vonwillebrand	scale(LV Sphericity ED, Length-Volume Method)	-0.198	0.205	0.3343	0.476659
LVEDV	82674	74	wpw	scale(LVEDV)	0.178	0.0913	0.05166	0.101775
LVESV	82674	74	wpw	scale(LVESV)	0.172	0.0998	0.08425	0.154943
LV Sphericity, ED	82388	74	wpw	scale(LV Sphericity, ED)	0.265	0.113	0.01863	0.0424961
LV Sphericity, ES	82388	74	wpw	scale(LV Sphericity, ES)	0.109	0.114	0.3391	0.482582
LV Surface Area, ED	82674	74	wpw	scale(LV Surface Area, ED)	0.155	0.0882	0.07923	0.147405
LV Surface Area, ES	82674	74	wpw	scale(LV Surface Area, ES)	0.167	0.0957	0.08089	0.149747
LVEF	82674	74	wpw	scale(LVEF)	-0.092	0.114	0.4198	0.56716
SV_LV	82674	74	wpw	scale(SV_LV)	0.13	0.0973	0.1826	0.294262
LVM	82668	74	wpw	scale(LVM)	0.206	0.082	0.01221	0.0294407
LV Sphericity ED, Length-Volume Method	82621	74	wpw	scale(LV Sphericity ED, Length-Volume Method)	0.289	0.114	0.01139	0.0278229

### Sheet: ST5 - Cox PheWAS
Phenotype	N	N_Event	MeanSurv	Disease	Independent_Var	Beta	SE	P	HR	HR_CI_lower	HR_CI_upper	HRNegCoef	HRNegCoef_CI_lower	HRNegCoef_CI_upper	adj_p
LVEDV	53544	627	3.93693	acs	scale(LVEDV)	0.128	0.0453	0.00471246	1.14	1.04	1.24	0.88	0.81	0.96	0.0172371
LVESV	53544	627	3.93693	acs	scale(LVESV)	0.138	0.0359	0.000120268	1.15	1.07	1.23	0.87	0.81	0.93	0.000597495
LV Sphericity, ED	53381	625	3.93777	acs	scale(LV Sphericity, ED)	0.0468	0.0402	0.244525	1.05	0.97	1.13	0.95	0.88	1.03	0.433264
LV Sphericity, ES	53381	625	3.93777	acs	scale(LV Sphericity, ES)	-0.0226	0.0396	0.567854	0.98	0.9	1.06	1.02	0.95	1.11	0.746106
LV Surface Area, ED	53544	627	3.93693	acs	scale(LV Surface Area, ED)	0.129	0.0487	0.00791548	1.14	1.03	1.25	0.88	0.8	0.97	0.0272424
LV Surface Area, ES	53544	627	3.93693	acs	scale(LV Surface Area, ES)	0.152	0.0416	0.000265427	1.16	1.07	1.26	0.86	0.79	0.93	0.00124939
LVEF	53544	627	3.93693	acs	scale(LVEF)	-0.087	0.0377	0.0210331	0.92	0.85	0.99	1.09	1.01	1.17	0.0633166
SV_LV	53544	627	3.93693	acs	scale(SV_LV)	0.0238	0.0452	0.598847	1.02	0.94	1.12	0.98	0.89	1.07	0.769191
LVM	53543	627	3.937	acs	scale(LVM)	0.392	0.0418	5.69207e-21	1.48	1.36	1.61	0.68	0.62	0.73	9.75186e-20
LV Sphericity ED, Length-Volume Method	53497	627	3.93664	acs	scale(LV Sphericity ED, Length-Volume Method)	0.119	0.0387	0.00211134	1.13	1.04	1.21	0.89	0.82	0.96	0.00836636
LVEDV	54981	14	3.95276	adverse_aortic_events	scale(LVEDV)	0.618	0.182	0.000686631	1.86	1.3	2.65	0.54	0.38	0.77	0.00303002
LVESV	54981	14	3.95276	adverse_aortic_events	scale(LVESV)	0.385	0.117	0.00103447	1.47	1.17	1.85	0.68	0.54	0.86	0.00442259
LV Sphericity, ED	54810	14	3.95376	adverse_aortic_events	scale(LV Sphericity, ED)	0.292	0.279	0.296326	1.34	0.77	2.31	0.75	0.43	1.29	0.496182
LV Sphericity, ES	54810	14	3.95376	adverse_aortic_events	scale(LV Sphericity, ES)	0.232	0.274	0.39709	1.26	0.74	2.16	0.79	0.46	1.36	0.599236
LV Surface Area, ED	54981	14	3.95276	adverse_aortic_events	scale(LV Surface Area, ED)	0.713	0.231	0.00206371	2.04	1.3	3.21	0.49	0.31	0.77	0.00821957
LV Surface Area, ES	54981	14	3.95276	adverse_aortic_events	scale(LV Surface Area, ES)	0.534	0.159	0.000788781	1.71	1.25	2.33	0.59	0.43	0.8	0.00343525
LVEF	54981	14	3.95276	adverse_aortic_events	scale(LVEF)	-0.368	0.213	0.0835644	0.69	0.46	1.05	1.45	0.95	2.19	0.189956
SV_LV	54981	14	3.95276	adverse_aortic_events	scale(SV_LV)	0.472	0.277	0.0875353	1.6	0.93	2.76	0.62	0.36	1.07	0.19684
LVM	54980	14	3.95283	adverse_aortic_events	scale(LVM)	0.778	0.151	2.41591e-07	2.18	1.62	2.93	0.46	0.34	0.62	1.59464e-06
LV Sphericity ED, Length-Volume Method	54934	14	3.9525	adverse_aortic_events	scale(LV Sphericity ED, Length-Volume Method)	0.0617	0.261	0.812894	1.06	0.64	1.77	0.94	0.56	1.57	0.897034
LVEDV	54983	<5	3.9529	adverse_aortic_events_thoracic	scale(LVEDV)	0.602	0.33	0.0683787	1.83	0.96	3.49	0.55	0.29	1.05	0.16324
LVESV	54983	<5	3.9529	adverse_aortic_events_thoracic	scale(LVESV)	0.374	0.226	0.0981944	1.45	0.93	2.26	0.69	0.44	1.07	0.214628
LV Sphericity, ED	54812	<5	3.9539	adverse_aortic_events_thoracic	scale(LV Sphericity, ED)	0.113	0.512	0.825459	1.12	0.41	3.05	0.89	0.33	2.44	0.903815
LV Sphericity, ES	54812	<5	3.9539	adverse_aortic_events_thoracic	scale(LV Sphericity, ES)	0.261	0.533	0.6248	1.3	0.46	3.69	0.77	0.27	2.19	0.789228
LV Surface Area, ED	54983	<5	3.9529	adverse_aortic_events_thoracic	scale(LV Surface Area, ED)	0.725	0.42	0.0842276	2.06	0.91	4.7	0.48	0.21	1.1	0.190905
LV Surface Area, ES	54983	<5	3.9529	adverse_aortic_events_thoracic	scale(LV Surface Area, ES)	0.526	0.309	0.0888463	1.69	0.92	3.1	0.59	0.32	1.08	0.198859
LVEF	54983	<5	3.9529	adverse_aortic_events_thoracic	scale(LVEF)	-0.338	0.424	0.42521	0.71	0.31	1.64	1.4	0.61	3.22	0.623509
SV_LV	54983	<5	3.9529	adverse_aortic_events_thoracic	scale(SV_LV)	0.523	0.477	0.272237	1.69	0.66	4.3	0.59	0.23	1.51	0.467782
LVM	54982	<5	3.95298	adverse_aortic_events_thoracic	scale(LVM)	0.795	0.296	0.0073596	2.21	1.24	3.96	0.45	0.25	0.81	0.0254043
LV Sphericity ED, Length-Volume Method	54936	<5	3.95264	adverse_aortic_events_thoracic	scale(LV Sphericity ED, Length-Volume Method)	0.121	0.487	0.803446	1.13	0.43	2.93	0.89	0.34	2.3	0.892425
LVEDV	54983	<5	3.9529	adverse_aortic_events_thoracic_broad	scale(LVEDV)	0.602	0.33	0.0683787	1.83	0.96	3.49	0.55	0.29	1.05	0.16324
LVESV	54983	<5	3.9529	adverse_aortic_events_thoracic_broad	scale(LVESV)	0.374	0.226	0.0981944	1.45	0.93	2.26	0.69	0.44	1.07	0.214628
LV Sphericity, ED	54812	<5	3.9539	adverse_aortic_events_thoracic_broad	scale(LV Sphericity, ED)	0.113	0.512	0.825459	1.12	0.41	3.05	0.89	0.33	2.44	0.903815
LV Sphericity, ES	54812	<5	3.9539	adverse_aortic_events_thoracic_broad	scale(LV Sphericity, ES)	0.261	0.533	0.6248	1.3	0.46	3.69	0.77	0.27	2.19	0.789228
LV Surface Area, ED	54983	<5	3.9529	adverse_aortic_events_thoracic_broad	scale(LV Surface Area, ED)	0.725	0.42	0.0842276	2.06	0.91	4.7	0.48	0.21	1.1	0.190905
LV Surface Area, ES	54983	<5	3.9529	adverse_aortic_events_thoracic_broad	scale(LV Surface Area, ES)	0.526	0.309	0.0888463	1.69	0.92	3.1	0.59	0.32	1.08	0.198859
LVEF	54983	<5	3.9529	adverse_aortic_events_thoracic_broad	scale(LVEF)	-0.338	0.424	0.42521	0.71	0.31	1.64	1.4	0.61	3.22	0.623509
SV_LV	54983	<5	3.9529	adverse_aortic_events_thoracic_broad	scale(SV_LV)	0.523	0.477	0.272237	1.69	0.66	4.3	0.59	0.23	1.51	0.467782
LVM	54982	<5	3.95298	adverse_aortic_events_thoracic_broad	scale(LVM)	0.795	0.296	0.0073596	2.21	1.24	3.96	0.45	0.25	0.81	0.0254043
LV Sphericity ED, Length-Volume Method	54936	<5	3.95264	adverse_aortic_events_thoracic_broad	scale(LV Sphericity ED, Length-Volume Method)	0.121	0.487	0.803446	1.13	0.43	2.93	0.89	0.34	2.3	0.892425
LVEDV	54751	150	3.94986	agranulocytosis	scale(LVEDV)	0.269	0.0885	0.00234273	1.31	1.1	1.56	0.76	0.64	0.91	0.0091433
LVESV	54751	150	3.94986	agranulocytosis	scale(LVESV)	0.18	0.0713	0.0115401	1.2	1.04	1.38	0.84	0.73	0.96	0.0375536
LV Sphericity, ED	54580	150	3.95085	agranulocytosis	scale(LV Sphericity, ED)	-0.0721	0.0823	0.380965	0.93	0.79	1.09	1.07	0.91	1.26	0.584827
LV Sphericity, ES	54580	150	3.95085	agranulocytosis	scale(LV Sphericity, ES)	0.0746	0.0836	0.372751	1.08	0.91	1.27	0.93	0.79	1.09	0.577084
LV Surface Area, ED	54751	150	3.94986	agranulocytosis	scale(LV Surface Area, ED)	0.308	0.0968	0.00147199	1.36	1.13	1.64	0.74	0.61	0.89	0.0060811
LV Surface Area, ES	54751	150	3.94986	agranulocytosis	scale(LV Surface Area, ES)	0.219	0.0838	0.00897374	1.24	1.06	1.47	0.8	0.68	0.95	0.0302588
LVEF	54751	150	3.94986	agranulocytosis	scale(LVEF)	-0.0981	0.0787	0.212487	0.91	0.78	1.06	1.1	0.95	1.29	0.391689
SV_LV	54751	150	3.94986	agranulocytosis	scale(SV_LV)	0.209	0.0921	0.0233813	1.23	1.03	1.48	0.81	0.68	0.97	0.0688776
LVM	54750	150	3.94993	agranulocytosis	scale(LVM)	0.201	0.104	0.0537363	1.22	1	1.5	0.82	0.67	1	0.133481
LV Sphericity ED, Length-Volume Method	54705	150	3.9496	agranulocytosis	scale(LV Sphericity ED, Length-Volume Method)	-0.0408	0.0833	0.624039	0.96	0.82	1.13	1.04	0.88	1.23	0.789228
LVEDV	47620	167	3.94326	Allergic_rhinitis	scale(LVEDV)	0.0514	0.0969	0.595487	1.05	0.87	1.27	0.95	0.79	1.15	0.767414
LVESV	47620	167	3.94326	Allergic_rhinitis	scale(LVESV)	0.00744	0.0893	0.933629	1.01	0.85	1.2	0.99	0.83	1.18	0.962973
LV Sphericity, ED	47477	166	3.94381	Allergic_rhinitis	scale(LV Sphericity, ED)	-0.0561	0.0797	0.481449	0.95	0.81	1.11	1.06	0.9	1.24	0.671723
LV Sphericity, ES	47477	166	3.94381	Allergic_rhinitis	scale(LV Sphericity, ES)	-0.0976	0.0776	0.208535	0.91	0.78	1.06	1.1	0.95	1.28	0.386356
LV Surface Area, ED	47620	167	3.94326	Allergic_rhinitis	scale(LV Surface Area, ED)	0.0594	0.101	0.5567	1.06	0.87	1.29	0.94	0.77	1.15	0.735741
LV Surface Area, ES	47620	167	3.94326	Allergic_rhinitis	scale(LV Surface Area, ES)	0.022	0.0933	0.813279	1.02	0.85	1.23	0.98	0.81	1.17	0.897034
LVEF	47620	167	3.94326	Allergic_rhinitis	scale(LVEF)	0.0418	0.0798	0.600311	1.04	0.89	1.22	0.96	0.82	1.12	0.769799
SV_LV	47620	167	3.94326	Allergic_rhinitis	scale(SV_LV)	0.0718	0.0914	0.431888	1.07	0.9	1.29	0.93	0.78	1.11	0.630118
LVM	47619	167	3.94334	Allergic_rhinitis	scale(LVM)	0.289	0.0982	0.00323124	1.34	1.1	1.62	0.75	0.62	0.91	0.0122582
LV Sphericity ED, Length-Volume Method	47584	167	3.94302	Allergic_rhinitis	scale(LV Sphericity ED, Length-Volume Method)	0.073	0.0773	0.344893	1.08	0.92	1.25	0.93	0.8	1.08	0.553058
LVEDV	54980	64	3.95138	alzheimer	scale(LVEDV)	-0.122	0.167	0.464372	0.88	0.64	1.23	1.13	0.81	1.57	0.655352
LVESV	54980	64	3.95138	alzheimer	scale(LVESV)	-0.106	0.151	0.479942	0.9	0.67	1.21	1.11	0.83	1.49	0.670825
LV Sphericity, ED	54809	64	3.95237	alzheimer	scale(LV Sphericity, ED)	0.0998	0.129	0.440601	1.1	0.86	1.42	0.91	0.7	1.17	0.636849
LV Sphericity, ES	54809	64	3.95237	alzheimer	scale(LV Sphericity, ES)	-0.0597	0.12	0.618044	0.94	0.74	1.19	1.06	0.84	1.34	0.785437
LV Surface Area, ED	54980	64	3.95138	alzheimer	scale(LV Surface Area, ED)	-0.184	0.172	0.285206	0.83	0.59	1.17	1.2	0.86	1.68	0.482686
LV Surface Area, ES	54980	64	3.95138	alzheimer	scale(LV Surface Area, ES)	-0.136	0.155	0.380279	0.87	0.64	1.18	1.15	0.85	1.55	0.584465
LVEF	54980	64	3.95138	alzheimer	scale(LVEF)	0.0475	0.12	0.693245	1.05	0.83	1.33	0.95	0.75	1.21	0.840407
SV_LV	54980	64	3.95138	alzheimer	scale(SV_LV)	-0.0642	0.155	0.679003	0.94	0.69	1.27	1.07	0.79	1.45	0.83136
LVM	54979	64	3.95145	alzheimer	scale(LVM)	-0.138	0.19	0.46823	0.87	0.6	1.26	1.15	0.79	1.67	0.6592
LV Sphericity ED, Length-Volume Method	54933	64	3.95112	alzheimer	scale(LV Sphericity ED, Length-Volume Method)	0.101	0.12	0.402898	1.11	0.87	1.4	0.9	0.71	1.14	0.604476
LVEDV	54961	37	3.95199	Alzheimers_or_Dementia	scale(LVEDV)	-0.179	0.223	0.422805	0.84	0.54	1.3	1.2	0.77	1.85	0.622164
LVESV	54961	37	3.95199	Alzheimers_or_Dementia	scale(LVESV)	-0.196	0.208	0.345676	0.82	0.55	1.24	1.22	0.81	1.83	0.553556
LV Sphericity, ED	54790	37	3.95298	Alzheimers_or_Dementia	scale(LV Sphericity, ED)	0.178	0.172	0.300751	1.2	0.85	1.68	0.84	0.6	1.17	0.501611
LV Sphericity, ES	54790	37	3.95298	Alzheimers_or_Dementia	scale(LV Sphericity, ES)	0.0373	0.161	0.816537	1.04	0.76	1.42	0.96	0.7	1.32	0.899475
LV Surface Area, ED	54961	37	3.95199	Alzheimers_or_Dementia	scale(LV Surface Area, ED)	-0.229	0.228	0.316037	0.8	0.51	1.24	1.26	0.8	1.97	0.517577
LV Surface Area, ES	54961	37	3.95199	Alzheimers_or_Dementia	scale(LV Surface Area, ES)	-0.24	0.21	0.253374	0.79	0.52	1.19	1.27	0.84	1.92	0.446229
LVEF	54961	37	3.95199	Alzheimers_or_Dementia	scale(LVEF)	0.11	0.16	0.490535	1.12	0.82	1.53	0.9	0.65	1.22	0.67875
SV_LV	54961	37	3.95199	Alzheimers_or_Dementia	scale(SV_LV)	-0.0529	0.204	0.795294	0.95	0.64	1.41	1.05	0.71	1.57	0.892425
LVM	54960	37	3.95206	Alzheimers_or_Dementia	scale(LVM)	-0.456	0.272	0.0936233	0.63	0.37	1.08	1.58	0.93	2.69	0.207755
LV Sphericity ED, Length-Volume Method	54914	37	3.95172	Alzheimers_or_Dementia	scale(LV Sphericity ED, Length-Volume Method)	0.207	0.152	0.174014	1.23	0.91	1.66	0.81	0.6	1.1	0.341019
LVEDV	54953	28	3.9523	AML	scale(LVEDV)	0.192	0.213	0.365978	1.21	0.8	1.84	0.82	0.54	1.25	0.571917
LVESV	54953	28	3.9523	AML	scale(LVESV)	0.255	0.142	0.0725556	1.29	0.98	1.7	0.78	0.59	1.02	0.170762
LV Sphericity, ED	54782	28	3.95329	AML	scale(LV Sphericity, ED)	-0.198	0.182	0.278521	0.82	0.57	1.17	1.22	0.85	1.74	0.476123
LV Sphericity, ES	54782	28	3.95329	AML	scale(LV Sphericity, ES)	0.167	0.195	0.392108	1.18	0.81	1.73	0.85	0.58	1.24	0.595963
LV Surface Area, ED	54953	28	3.9523	AML	scale(LV Surface Area, ED)	0.21	0.23	0.360827	1.23	0.79	1.93	0.81	0.52	1.27	0.568444
LV Surface Area, ES	54953	28	3.9523	AML	scale(LV Surface Area, ES)	0.308	0.176	0.0806328	1.36	0.96	1.92	0.74	0.52	1.04	0.184916
LVEF	54953	28	3.9523	AML	scale(LVEF)	-0.341	0.159	0.0321617	0.71	0.52	0.97	1.41	1.03	1.92	0.0887875
SV_LV	54953	28	3.9523	AML	scale(SV_LV)	-0.0961	0.225	0.669457	0.91	0.58	1.41	1.1	0.71	1.71	0.824872
LVM	54952	28	3.95237	AML	scale(LVM)	0.147	0.243	0.545273	1.16	0.72	1.87	0.86	0.54	1.39	0.726823
LV Sphericity ED, Length-Volume Method	54906	28	3.95204	AML	scale(LV Sphericity ED, Length-Volume Method)	0.105	0.184	0.570257	1.11	0.77	1.59	0.9	0.63	1.29	0.746622
LVEDV	54973	19	3.95252	amyloid	scale(LVEDV)	0.379	0.23	0.0993764	1.46	0.93	2.29	0.68	0.44	1.07	0.216601
LVESV	54973	19	3.95252	amyloid	scale(LVESV)	0.273	0.159	0.0874184	1.31	0.96	1.8	0.76	0.56	1.04	0.196797
LV Sphericity, ED	54802	19	3.95351	amyloid	scale(LV Sphericity, ED)	0.00284	0.231	0.99021	1	0.64	1.58	1	0.63	1.57	0.994478
LV Sphericity, ES	54802	19	3.95351	amyloid	scale(LV Sphericity, ES)	0.0691	0.226	0.759416	1.07	0.69	1.67	0.93	0.6	1.45	0.873987
LV Surface Area, ED	54973	19	3.95252	amyloid	scale(LV Surface Area, ED)	0.421	0.259	0.10432	1.52	0.92	2.53	0.66	0.39	1.09	0.225689
LV Surface Area, ES	54973	19	3.95252	amyloid	scale(LV Surface Area, ES)	0.333	0.203	0.101096	1.4	0.94	2.08	0.72	0.48	1.07	0.219208
LVEF	54973	19	3.95252	amyloid	scale(LVEF)	-0.138	0.208	0.507743	0.87	0.58	1.31	1.15	0.76	1.72	0.693239
SV_LV	54973	19	3.95252	amyloid	scale(SV_LV)	0.219	0.265	0.410392	1.24	0.74	2.09	0.8	0.48	1.35	0.610998
LVM	54972	19	3.95259	amyloid	scale(LVM)	0.778	0.145	8.08928e-08	2.18	1.64	2.89	0.46	0.35	0.61	5.59288e-07
LV Sphericity ED, Length-Volume Method	54926	19	3.95225	amyloid	scale(LV Sphericity ED, Length-Volume Method)	0.0808	0.223	0.717357	1.08	0.7	1.68	0.92	0.6	1.43	0.852359
LVEDV	54980	30	3.95271	Amyotrophic_Lateral_Sclerosis	scale(LVEDV)	0.149	0.212	0.483918	1.16	0.77	1.76	0.86	0.57	1.31	0.673152
LVESV	54980	30	3.95271	Amyotrophic_Lateral_Sclerosis	scale(LVESV)	0.0613	0.187	0.742846	1.06	0.74	1.53	0.94	0.65	1.36	0.868455
LV Sphericity, ED	54809	29	3.95372	Amyotrophic_Lateral_Sclerosis	scale(LV Sphericity, ED)	-0.0335	0.186	0.857436	0.97	0.67	1.39	1.03	0.72	1.49	0.921506
LV Sphericity, ES	54809	29	3.95372	Amyotrophic_Lateral_Sclerosis	scale(LV Sphericity, ES)	-0.00743	0.183	0.967545	0.99	0.69	1.42	1.01	0.7	1.44	0.983586
LV Surface Area, ED	54980	30	3.95271	Amyotrophic_Lateral_Sclerosis	scale(LV Surface Area, ED)	0.201	0.223	0.36821	1.22	0.79	1.89	0.82	0.53	1.27	0.573971
LV Surface Area, ES	54980	30	3.95271	Amyotrophic_Lateral_Sclerosis	scale(LV Surface Area, ES)	0.112	0.198	0.570709	1.12	0.76	1.65	0.89	0.61	1.32	0.746622
LVEF	54980	30	3.95271	Amyotrophic_Lateral_Sclerosis	scale(LVEF)	-0.0173	0.176	0.92143	0.98	0.7	1.39	1.02	0.72	1.44	0.956743
SV_LV	54980	30	3.95271	Amyotrophic_Lateral_Sclerosis	scale(SV_LV)	0.167	0.209	0.425752	1.18	0.78	1.78	0.85	0.56	1.28	0.623509
LVM	54979	30	3.95278	Amyotrophic_Lateral_Sclerosis	scale(LVM)	0.34	0.21	0.104459	1.41	0.93	2.12	0.71	0.47	1.07	0.225778
LV Sphericity ED, Length-Volume Method	54933	30	3.95245	Amyotrophic_Lateral_Sclerosis	scale(LV Sphericity ED, Length-Volume Method)	0.0658	0.179	0.713897	1.07	0.75	1.52	0.94	0.66	1.33	0.851894
LVEDV	53548	538	3.93289	angina	scale(LVEDV)	0.0716	0.0503	0.154183	1.07	0.97	1.19	0.93	0.84	1.03	0.309962
LVESV	53548	538	3.93289	angina	scale(LVESV)	0.0282	0.0445	0.525921	1.03	0.94	1.12	0.97	0.89	1.06	0.708709
LV Sphericity, ED	53392	537	3.93391	angina	scale(LV Sphericity, ED)	0.0147	0.0431	0.732776	1.01	0.93	1.1	0.99	0.91	1.07	0.861003
LV Sphericity, ES	53392	537	3.93391	angina	scale(LV Sphericity, ES)	-0.0466	0.0422	0.269853	0.95	0.88	1.04	1.05	0.96	1.14	0.465402
LV Surface Area, ED	53548	538	3.93289	angina	scale(LV Surface Area, ED)	0.0699	0.0534	0.190717	1.07	0.97	1.19	0.93	0.84	1.04	0.364239
LV Surface Area, ES	53548	538	3.93289	angina	scale(LV Surface Area, ES)	0.0177	0.0484	0.714165	1.02	0.93	1.12	0.98	0.89	1.08	0.851894
LVEF	53548	538	3.93289	angina	scale(LVEF)	0.0422	0.042	0.315033	1.04	0.96	1.13	0.96	0.88	1.04	0.516556
SV_LV	53548	538	3.93289	angina	scale(SV_LV)	0.0814	0.0486	0.09427	1.08	0.99	1.19	0.92	0.84	1.01	0.208396
LVM	53547	538	3.93296	angina	scale(LVM)	0.272	0.0502	6.1043e-08	1.31	1.19	1.45	0.76	0.69	0.84	4.31e-07
LV Sphericity ED, Length-Volume Method	53501	538	3.9326	angina	scale(LV Sphericity ED, Length-Volume Method)	0.0929	0.042	0.0270629	1.1	1.01	1.19	0.91	0.84	0.99	0.0778477
LVEDV	53939	883	3.92915	Anxiety	scale(LVEDV)	-0.042	0.0459	0.360443	0.96	0.88	1.05	1.04	0.95	1.14	0.568222
LVESV	53939	883	3.92915	Anxiety	scale(LVESV)	-0.0224	0.0426	0.599791	0.98	0.9	1.06	1.02	0.94	1.11	0.769555
LV Sphericity, ED	53770	878	3.93023	Anxiety	scale(LV Sphericity, ED)	-0.0287	0.0357	0.420289	0.97	0.91	1.04	1.03	0.96	1.1	0.619401
LV Sphericity, ES	53770	878	3.93023	Anxiety	scale(LV Sphericity, ES)	-0.0382	0.0348	0.272013	0.96	0.9	1.03	1.04	0.97	1.11	0.467782
LV Surface Area, ED	53939	883	3.92915	Anxiety	scale(LV Surface Area, ED)	-0.0382	0.0467	0.413767	0.96	0.88	1.05	1.04	0.95	1.14	0.612521
LV Surface Area, ES	53939	883	3.92915	Anxiety	scale(LV Surface Area, ES)	-0.014	0.0435	0.746941	0.99	0.91	1.07	1.01	0.93	1.1	0.871089
LVEF	53939	883	3.92915	Anxiety	scale(LVEF)	-0.0116	0.0352	0.741454	0.99	0.92	1.06	1.01	0.94	1.08	0.867263
SV_LV	53939	883	3.92915	Anxiety	scale(SV_LV)	-0.0398	0.0424	0.34703	0.96	0.88	1.04	1.04	0.96	1.13	0.554581
LVM	53938	883	3.92923	Anxiety	scale(LVM)	0.143	0.0487	0.00332797	1.15	1.05	1.27	0.87	0.79	0.95	0.0125879
LV Sphericity ED, Length-Volume Method	53892	882	3.92896	Anxiety	scale(LV Sphericity ED, Length-Volume Method)	0.0263	0.0341	0.440485	1.03	0.96	1.1	0.97	0.91	1.04	0.636849
LVEDV	46607	2096	3.84952	anycancer	scale(LVEDV)	0.0663	0.0265	0.0123539	1.07	1.01	1.13	0.94	0.89	0.99	0.0397028
LVESV	46607	2096	3.84952	anycancer	scale(LVESV)	0.033	0.0235	0.161085	1.03	0.99	1.08	0.97	0.92	1.01	0.321342
LV Sphericity, ED	46459	2090	3.85035	anycancer	scale(LV Sphericity, ED)	-0.0422	0.0221	0.0556074	0.96	0.92	1	1.04	1	1.09	0.137508
LV Sphericity, ES	46459	2090	3.85035	anycancer	scale(LV Sphericity, ES)	-0.0122	0.0218	0.574613	0.99	0.95	1.03	1.01	0.97	1.06	0.749381
LV Surface Area, ED	46607	2096	3.84952	anycancer	scale(LV Surface Area, ED)	0.0824	0.0278	0.00305762	1.09	1.03	1.15	0.92	0.87	0.97	0.011641
LV Surface Area, ES	46607	2096	3.84952	anycancer	scale(LV Surface Area, ES)	0.046	0.0251	0.0672465	1.05	1	1.1	0.96	0.91	1	0.161032
LVEF	46607	2096	3.84952	anycancer	scale(LVEF)	0.00209	0.0215	0.922661	1	0.96	1.05	1	0.96	1.04	0.957214
SV_LV	46607	2096	3.84952	anycancer	scale(SV_LV)	0.0666	0.0255	0.00889435	1.07	1.02	1.12	0.94	0.89	0.98	0.0300781
LVM	46607	2096	3.84952	anycancer	scale(LVM)	0.0848	0.0294	0.00387758	1.09	1.03	1.15	0.92	0.87	0.97	0.0143637
LV Sphericity ED, Length-Volume Method	46563	2093	3.84933	anycancer	scale(LV Sphericity ED, Length-Volume Method)	-0.0387	0.0223	0.0827594	0.96	0.92	1.01	1.04	0.99	1.09	0.188494
LVEDV	54925	156	3.94768	aortic_aneurysm	scale(LVEDV)	0.498	0.0615	5.87835e-16	1.65	1.46	1.86	0.61	0.54	0.69	6.88269e-15
LVESV	54925	156	3.94768	aortic_aneurysm	scale(LVESV)	0.31	0.0431	6.71818e-13	1.36	1.25	1.48	0.73	0.67	0.8	6.68947e-12
LV Sphericity, ED	54754	155	3.94866	aortic_aneurysm	scale(LV Sphericity, ED)	0.161	0.0811	0.0468846	1.17	1	1.38	0.85	0.73	1	0.118611
LV Sphericity, ES	54754	155	3.94866	aortic_aneurysm	scale(LV Sphericity, ES)	0.136	0.0809	0.0933465	1.15	0.98	1.34	0.87	0.75	1.02	0.207338
LV Surface Area, ED	54925	156	3.94768	aortic_aneurysm	scale(LV Surface Area, ED)	0.562	0.076	1.50278e-13	1.75	1.51	2.04	0.57	0.49	0.66	1.54933e-12
LV Surface Area, ES	54925	156	3.94768	aortic_aneurysm	scale(LV Surface Area, ES)	0.405	0.0582	3.18188e-12	1.5	1.34	1.68	0.67	0.59	0.75	3.08907e-11
LVEF	54925	156	3.94768	aortic_aneurysm	scale(LVEF)	-0.188	0.0698	0.00721631	0.83	0.72	0.95	1.21	1.05	1.38	0.0249837
SV_LV	54925	156	3.94768	aortic_aneurysm	scale(SV_LV)	0.41	0.0809	3.95195e-07	1.51	1.29	1.77	0.66	0.57	0.78	2.55779e-06
LVM	54924	156	3.94775	aortic_aneurysm	scale(LVM)	0.579	0.0619	8.73397e-21	1.78	1.58	2.01	0.56	0.5	0.63	1.46404e-19
LV Sphericity ED, Length-Volume Method	54878	156	3.94741	aortic_aneurysm	scale(LV Sphericity ED, Length-Volume Method)	0.174	0.0755	0.0211382	1.19	1.03	1.38	0.84	0.72	0.97	0.0633875
LVEDV	54925	156	3.94768	aortic_aneurysm_dissection_or_rupture	scale(LVEDV)	0.498	0.0615	5.87835e-16	1.65	1.46	1.86	0.61	0.54	0.69	6.88269e-15
LVESV	54925	156	3.94768	aortic_aneurysm_dissection_or_rupture	scale(LVESV)	0.31	0.0431	6.71818e-13	1.36	1.25	1.48	0.73	0.67	0.8	6.68947e-12
LV Sphericity, ED	54754	155	3.94866	aortic_aneurysm_dissection_or_rupture	scale(LV Sphericity, ED)	0.161	0.0811	0.0468846	1.17	1	1.38	0.85	0.73	1	0.118611
LV Sphericity, ES	54754	155	3.94866	aortic_aneurysm_dissection_or_rupture	scale(LV Sphericity, ES)	0.136	0.0809	0.0933465	1.15	0.98	1.34	0.87	0.75	1.02	0.207338
LV Surface Area, ED	54925	156	3.94768	aortic_aneurysm_dissection_or_rupture	scale(LV Surface Area, ED)	0.562	0.076	1.50278e-13	1.75	1.51	2.04	0.57	0.49	0.66	1.54933e-12
LV Surface Area, ES	54925	156	3.94768	aortic_aneurysm_dissection_or_rupture	scale(LV Surface Area, ES)	0.405	0.0582	3.18188e-12	1.5	1.34	1.68	0.67	0.59	0.75	3.08907e-11
LVEF	54925	156	3.94768	aortic_aneurysm_dissection_or_rupture	scale(LVEF)	-0.188	0.0698	0.00721631	0.83	0.72	0.95	1.21	1.05	1.38	0.0249837
SV_LV	54925	156	3.94768	aortic_aneurysm_dissection_or_rupture	scale(SV_LV)	0.41	0.0809	3.95195e-07	1.51	1.29	1.77	0.66	0.57	0.78	2.55779e-06
LVM	54924	156	3.94775	aortic_aneurysm_dissection_or_rupture	scale(LVM)	0.579	0.0619	8.73397e-21	1.78	1.58	2.01	0.56	0.5	0.63	1.46404e-19
LV Sphericity ED, Length-Volume Method	54878	156	3.94741	aortic_aneurysm_dissection_or_rupture	scale(LV Sphericity ED, Length-Volume Method)	0.174	0.0755	0.0211382	1.19	1.03	1.38	0.84	0.72	0.97	0.0633875
LVEDV	54950	68	3.95078	aortic_aneurysm_dissection_or_rupture_nonthoracic	scale(LVEDV)	0.129	0.129	0.318885	1.14	0.88	1.47	0.88	0.68	1.13	0.519583
LVESV	54950	68	3.95078	aortic_aneurysm_dissection_or_rupture_nonthoracic	scale(LVESV)	0.137	0.0966	0.155259	1.15	0.95	1.39	0.87	0.72	1.05	0.311319
LV Sphericity, ED	54779	67	3.95178	aortic_aneurysm_dissection_or_rupture_nonthoracic	scale(LV Sphericity, ED)	-0.0404	0.117	0.730824	0.96	0.76	1.21	1.04	0.83	1.31	0.859576
LV Sphericity, ES	54779	67	3.95178	aortic_aneurysm_dissection_or_rupture_nonthoracic	scale(LV Sphericity, ES)	-0.065	0.116	0.57474	0.94	0.75	1.18	1.07	0.85	1.34	0.749381
LV Surface Area, ED	54950	68	3.95078	aortic_aneurysm_dissection_or_rupture_nonthoracic	scale(LV Surface Area, ED)	0.128	0.141	0.363684	1.14	0.86	1.5	0.88	0.67	1.16	0.570167
LV Surface Area, ES	54950	68	3.95078	aortic_aneurysm_dissection_or_rupture_nonthoracic	scale(LV Surface Area, ES)	0.149	0.115	0.193769	1.16	0.93	1.45	0.86	0.69	1.08	0.367955
LVEF	54950	68	3.95078	aortic_aneurysm_dissection_or_rupture_nonthoracic	scale(LVEF)	-0.0763	0.108	0.479156	0.93	0.75	1.14	1.08	0.87	1.33	0.670277
SV_LV	54950	68	3.95078	aortic_aneurysm_dissection_or_rupture_nonthoracic	scale(SV_LV)	0.00401	0.134	0.976193	1	0.77	1.31	1	0.77	1.3	0.987655
LVM	54949	68	3.95085	aortic_aneurysm_dissection_or_rupture_nonthoracic	scale(LVM)	0.413	0.115	0.0003506	1.51	1.2	1.89	0.66	0.53	0.83	0.00161124
LV Sphericity ED, Length-Volume Method	54903	68	3.95052	aortic_aneurysm_dissection_or_rupture_nonthoracic	scale(LV Sphericity ED, Length-Volume Method)	-0.0496	0.122	0.685636	0.95	0.75	1.21	1.05	0.83	1.34	0.835176
LVEDV	54974	63	3.9506	aortic_aneurysm_dissection_or_rupture_thoracic	scale(LVEDV)	0.726	0.0663	6.13695e-28	2.07	1.82	2.35	0.48	0.42	0.55	1.40187e-26
LVESV	54974	63	3.9506	aortic_aneurysm_dissection_or_rupture_thoracic	scale(LVESV)	0.424	0.0461	3.73985e-20	1.53	1.4	1.67	0.65	0.6	0.72	5.9278e-19
LV Sphericity, ED	54803	63	3.95158	aortic_aneurysm_dissection_or_rupture_thoracic	scale(LV Sphericity, ED)	0.492	0.135	0.000276857	1.64	1.25	2.13	0.61	0.47	0.8	0.00129205
LV Sphericity, ES	54803	63	3.95158	aortic_aneurysm_dissection_or_rupture_thoracic	scale(LV Sphericity, ES)	0.542	0.138	9.18395e-05	1.72	1.31	2.25	0.58	0.44	0.76	0.000461177
LV Surface Area, ED	54974	63	3.9506	aortic_aneurysm_dissection_or_rupture_thoracic	scale(LV Surface Area, ED)	0.898	0.0876	1.16284e-24	2.45	2.07	2.91	0.41	0.34	0.48	2.35601e-23
LV Surface Area, ES	54974	63	3.9506	aortic_aneurysm_dissection_or_rupture_thoracic	scale(LV Surface Area, ES)	0.604	0.0651	1.65932e-20	1.83	1.61	2.08	0.55	0.48	0.62	2.68487e-19
LVEF	54974	63	3.9506	aortic_aneurysm_dissection_or_rupture_thoracic	scale(LVEF)	-0.377	0.102	0.000220491	0.69	0.56	0.84	1.46	1.19	1.78	0.00104632
SV_LV	54974	63	3.9506	aortic_aneurysm_dissection_or_rupture_thoracic	scale(SV_LV)	0.761	0.109	2.29414e-12	2.14	1.73	2.65	0.47	0.38	0.58	2.25542e-11
LVM	54973	63	3.95067	aortic_aneurysm_dissection_or_rupture_thoracic	scale(LVM)	0.727	0.078	1.15252e-20	2.07	1.78	2.41	0.48	0.41	0.56	1.89111e-19
LV Sphericity ED, Length-Volume Method	54927	63	3.95033	aortic_aneurysm_dissection_or_rupture_thoracic	scale(LV Sphericity ED, Length-Volume Method)	0.386	0.102	0.000157332	1.47	1.2	1.8	0.68	0.56	0.83	0.000766913
LVEDV	54950	68	3.95078	aortic_aneurysm_nonthoracic	scale(LVEDV)	0.129	0.129	0.318885	1.14	0.88	1.47	0.88	0.68	1.13	0.519583
LVESV	54950	68	3.95078	aortic_aneurysm_nonthoracic	scale(LVESV)	0.137	0.0966	0.155259	1.15	0.95	1.39	0.87	0.72	1.05	0.311319
LV Sphericity, ED	54779	67	3.95178	aortic_aneurysm_nonthoracic	scale(LV Sphericity, ED)	-0.0404	0.117	0.730824	0.96	0.76	1.21	1.04	0.83	1.31	0.859576
LV Sphericity, ES	54779	67	3.95178	aortic_aneurysm_nonthoracic	scale(LV Sphericity, ES)	-0.065	0.116	0.57474	0.94	0.75	1.18	1.07	0.85	1.34	0.749381
LV Surface Area, ED	54950	68	3.95078	aortic_aneurysm_nonthoracic	scale(LV Surface Area, ED)	0.128	0.141	0.363684	1.14	0.86	1.5	0.88	0.67	1.16	0.570167
LV Surface Area, ES	54950	68	3.95078	aortic_aneurysm_nonthoracic	scale(LV Surface Area, ES)	0.149	0.115	0.193769	1.16	0.93	1.45	0.86	0.69	1.08	0.367955
LVEF	54950	68	3.95078	aortic_aneurysm_nonthoracic	scale(LVEF)	-0.0763	0.108	0.479156	0.93	0.75	1.14	1.08	0.87	1.33	0.670277
SV_LV	54950	68	3.95078	aortic_aneurysm_nonthoracic	scale(SV_LV)	0.00401	0.134	0.976193	1	0.77	1.31	1	0.77	1.3	0.987655
LVM	54949	68	3.95085	aortic_aneurysm_nonthoracic	scale(LVM)	0.413	0.115	0.0003506	1.51	1.2	1.89	0.66	0.53	0.83	0.00161124
LV Sphericity ED, Length-Volume Method	54903	68	3.95052	aortic_aneurysm_nonthoracic	scale(LV Sphericity ED, Length-Volume Method)	-0.0496	0.122	0.685636	0.95	0.75	1.21	1.05	0.83	1.34	0.835176
LVEDV	54974	61	3.9507	aortic_aneurysm_thoracic_v2	scale(LVEDV)	0.723	0.0681	2.80652e-26	2.06	1.8	2.35	0.49	0.42	0.55	5.94471e-25
LVESV	54974	61	3.9507	aortic_aneurysm_thoracic_v2	scale(LVESV)	0.426	0.0474	2.99067e-19	1.53	1.39	1.68	0.65	0.6	0.72	4.46683e-18
LV Sphericity, ED	54803	61	3.95169	aortic_aneurysm_thoracic_v2	scale(LV Sphericity, ED)	0.482	0.137	0.000438454	1.62	1.24	2.12	0.62	0.47	0.81	0.00199142
LV Sphericity, ES	54803	61	3.95169	aortic_aneurysm_thoracic_v2	scale(LV Sphericity, ES)	0.536	0.141	0.000140328	1.71	1.3	2.25	0.59	0.44	0.77	0.000693762
LV Surface Area, ED	54974	61	3.9507	aortic_aneurysm_thoracic_v2	scale(LV Surface Area, ED)	0.892	0.0903	5.15642e-23	2.44	2.04	2.91	0.41	0.34	0.49	9.84793e-22
LV Surface Area, ES	54974	61	3.9507	aortic_aneurysm_thoracic_v2	scale(LV Surface Area, ES)	0.604	0.0671	2.15968e-19	1.83	1.6	2.09	0.55	0.48	0.62	3.26757e-18
LVEF	54974	61	3.9507	aortic_aneurysm_thoracic_v2	scale(LVEF)	-0.378	0.104	0.000277264	0.69	0.56	0.84	1.46	1.19	1.79	0.00129205
SV_LV	54974	61	3.9507	aortic_aneurysm_thoracic_v2	scale(SV_LV)	0.745	0.111	2.05898e-11	2.11	1.69	2.62	0.47	0.38	0.59	1.89622e-10
LVM	54973	61	3.95077	aortic_aneurysm_thoracic_v2	scale(LVM)	0.722	0.0793	9.3297e-20	2.06	1.76	2.4	0.49	0.42	0.57	1.43962e-18
LV Sphericity ED, Length-Volume Method	54927	61	3.95043	aortic_aneurysm_thoracic_v2	scale(LV Sphericity ED, Length-Volume Method)	0.388	0.103	0.000166806	1.47	1.2	1.8	0.68	0.55	0.83	0.000809704
LVEDV	54981	13	3.95277	aortic_dissection_or_rupture	scale(LVEDV)	0.593	0.2	0.00309458	1.81	1.22	2.68	0.55	0.37	0.82	0.0117624
LVESV	54981	13	3.95277	aortic_dissection_or_rupture	scale(LVESV)	0.37	0.132	0.00491221	1.45	1.12	1.87	0.69	0.53	0.89	0.0178001
LV Sphericity, ED	54810	13	3.95376	aortic_dissection_or_rupture	scale(LV Sphericity, ED)	0.292	0.291	0.3161	1.34	0.76	2.37	0.75	0.42	1.32	0.517577
LV Sphericity, ES	54810	13	3.95376	aortic_dissection_or_rupture	scale(LV Sphericity, ES)	0.188	0.283	0.506259	1.21	0.69	2.1	0.83	0.48	1.44	0.692244
LV Surface Area, ED	54981	13	3.95277	aortic_dissection_or_rupture	scale(LV Surface Area, ED)	0.668	0.254	0.00842599	1.95	1.19	3.21	0.51	0.31	0.84	0.0287867
LV Surface Area, ES	54981	13	3.95277	aortic_dissection_or_rupture	scale(LV Surface Area, ES)	0.507	0.178	0.00450789	1.66	1.17	2.35	0.6	0.42	0.85	0.016593
LVEF	54981	13	3.95277	aortic_dissection_or_rupture	scale(LVEF)	-0.319	0.23	0.164357	0.73	0.46	1.14	1.38	0.88	2.16	0.32675
SV_LV	54981	13	3.95277	aortic_dissection_or_rupture	scale(SV_LV)	0.464	0.29	0.109352	1.59	0.9	2.81	0.63	0.36	1.11	0.235045
LVM	54980	13	3.95284	aortic_dissection_or_rupture	scale(LVM)	0.72	0.181	6.75863e-05	2.06	1.44	2.93	0.49	0.34	0.69	0.000343834
LV Sphericity ED, Length-Volume Method	54934	13	3.95251	aortic_dissection_or_rupture	scale(LV Sphericity ED, Length-Volume Method)	0.0493	0.272	0.856076	1.05	0.62	1.79	0.95	0.56	1.62	0.921212
LVEDV	54983	47	3.9504	aortic_procedures	scale(LVEDV)	0.558	0.0963	6.95331e-09	1.75	1.45	2.11	0.57	0.47	0.69	5.32934e-08
LVESV	54983	47	3.9504	aortic_procedures	scale(LVESV)	0.346	0.0645	7.79438e-08	1.41	1.25	1.6	0.71	0.62	0.8	5.4374e-07
LV Sphericity, ED	54812	47	3.95139	aortic_procedures	scale(LV Sphericity, ED)	0.12	0.146	0.409412	1.13	0.85	1.5	0.89	0.67	1.18	0.610087
LV Sphericity, ES	54812	47	3.95139	aortic_procedures	scale(LV Sphericity, ES)	0.257	0.15	0.0876064	1.29	0.96	1.74	0.77	0.58	1.04	0.19684
LV Surface Area, ED	54983	47	3.9504	aortic_procedures	scale(LV Surface Area, ED)	0.659	0.122	6.72159e-08	1.93	1.52	2.46	0.52	0.41	0.66	4.71726e-07
LV Surface Area, ES	54983	47	3.9504	aortic_procedures	scale(LV Surface Area, ES)	0.475	0.0892	1.00372e-07	1.61	1.35	1.92	0.62	0.52	0.74	6.87844e-07
LVEF	54983	47	3.9504	aortic_procedures	scale(LVEF)	-0.285	0.12	0.0176592	0.75	0.59	0.95	1.33	1.05	1.68	0.0542822
SV_LV	54983	47	3.9504	aortic_procedures	scale(SV_LV)	0.455	0.142	0.00132819	1.58	1.19	2.08	0.63	0.48	0.84	0.0055361
LVM	54982	47	3.95048	aortic_procedures	scale(LVM)	0.654	0.0975	1.90641e-11	1.92	1.59	2.33	0.52	0.43	0.63	1.7697e-10
LV Sphericity ED, Length-Volume Method	54936	47	3.95014	aortic_procedures	scale(LV Sphericity ED, Length-Volume Method)	0.0108	0.146	0.940915	1.01	0.76	1.35	0.99	0.74	1.32	0.967063
LVEDV	54983	22	3.95195	aortic_procedures_nonthoracic	scale(LVEDV)	0.378	0.18	0.0354614	1.46	1.03	2.08	0.69	0.48	0.97	0.0955203
LVESV	54983	22	3.95195	aortic_procedures_nonthoracic	scale(LVESV)	0.242	0.129	0.0606459	1.27	0.99	1.64	0.79	0.61	1.01	0.14704
LV Sphericity, ED	54812	22	3.95295	aortic_procedures_nonthoracic	scale(LV Sphericity, ED)	-0.0988	0.2	0.621529	0.91	0.61	1.34	1.1	0.75	1.63	0.787901
LV Sphericity, ES	54812	22	3.95295	aortic_procedures_nonthoracic	scale(LV Sphericity, ES)	0.0758	0.208	0.715292	1.08	0.72	1.62	0.93	0.62	1.39	0.851894
LV Surface Area, ED	54983	22	3.95195	aortic_procedures_nonthoracic	scale(LV Surface Area, ED)	0.439	0.209	0.0357827	1.55	1.03	2.34	0.64	0.43	0.97	0.0961633
LV Surface Area, ES	54983	22	3.95195	aortic_procedures_nonthoracic	scale(LV Surface Area, ES)	0.311	0.165	0.0591367	1.37	0.99	1.89	0.73	0.53	1.01	0.14413
LVEF	54983	22	3.95195	aortic_procedures_nonthoracic	scale(LVEF)	-0.113	0.185	0.541523	0.89	0.62	1.28	1.12	0.78	1.61	0.723895
SV_LV	54983	22	3.95195	aortic_procedures_nonthoracic	scale(SV_LV)	0.291	0.218	0.181029	1.34	0.87	2.05	0.75	0.49	1.15	0.351498
LVM	54982	22	3.95203	aortic_procedures_nonthoracic	scale(LVM)	0.585	0.154	0.000140539	1.8	1.33	2.43	0.56	0.41	0.75	0.000693762
LV Sphericity ED, Length-Volume Method	54936	22	3.95169	aortic_procedures_nonthoracic	scale(LV Sphericity ED, Length-Volume Method)	-0.164	0.222	0.458734	0.85	0.55	1.31	1.18	0.76	1.82	0.650376
LVEDV	54984	27	3.95144	aortic_procedures_thoracic	scale(LVEDV)	0.664	0.107	5.65058e-10	1.94	1.58	2.4	0.51	0.42	0.63	4.60345e-09
LVESV	54984	27	3.95144	aortic_procedures_thoracic	scale(LVESV)	0.395	0.0735	7.91122e-08	1.48	1.28	1.71	0.67	0.58	0.78	5.50243e-07
LV Sphericity, ED	54813	27	3.95243	aortic_procedures_thoracic	scale(LV Sphericity, ED)	0.481	0.206	0.0197283	1.62	1.08	2.42	0.62	0.41	0.93	0.0599555
LV Sphericity, ES	54813	27	3.95243	aortic_procedures_thoracic	scale(LV Sphericity, ES)	0.442	0.208	0.03329	1.56	1.04	2.34	0.64	0.43	0.97	0.0909328
LV Surface Area, ED	54984	27	3.95144	aortic_procedures_thoracic	scale(LV Surface Area, ED)	0.795	0.143	2.80966e-08	2.22	1.67	2.93	0.45	0.34	0.6	2.02052e-07
LV Surface Area, ES	54984	27	3.95144	aortic_procedures_thoracic	scale(LV Surface Area, ES)	0.549	0.105	1.6733e-07	1.73	1.41	2.13	0.58	0.47	0.71	1.11713e-06
LVEF	54984	27	3.95144	aortic_procedures_thoracic	scale(LVEF)	-0.337	0.158	0.0334207	0.71	0.52	0.97	1.4	1.03	1.91	0.0911236
SV_LV	54984	27	3.95144	aortic_procedures_thoracic	scale(SV_LV)	0.646	0.173	0.000188537	1.91	1.36	2.68	0.52	0.37	0.74	0.000903889
LVM	54983	27	3.95151	aortic_procedures_thoracic	scale(LVM)	0.709	0.125	1.29495e-08	2.03	1.59	2.59	0.49	0.39	0.63	9.60905e-08
LV Sphericity ED, Length-Volume Method	54937	27	3.95117	aortic_procedures_thoracic	scale(LV Sphericity ED, Length-Volume Method)	0.218	0.179	0.225368	1.24	0.87	1.77	0.8	0.57	1.14	0.407882
LVEDV	54984	23	3.95158	aortic_procedures_thoracic_nonroot	scale(LVEDV)	0.661	0.121	4.41156e-08	1.94	1.53	2.45	0.52	0.41	0.65	3.14341e-07
LVESV	54984	23	3.95158	aortic_procedures_thoracic_nonroot	scale(LVESV)	0.393	0.0836	2.51371e-06	1.48	1.26	1.75	0.67	0.57	0.79	1.51016e-05
LV Sphericity, ED	54813	23	3.95257	aortic_procedures_thoracic_nonroot	scale(LV Sphericity, ED)	0.496	0.226	0.0279953	1.64	1.05	2.55	0.61	0.39	0.95	0.0797421
LV Sphericity, ES	54813	23	3.95257	aortic_procedures_thoracic_nonroot	scale(LV Sphericity, ES)	0.456	0.228	0.0452188	1.58	1.01	2.47	0.63	0.41	0.99	0.115147
LV Surface Area, ED	54984	23	3.95158	aortic_procedures_thoracic_nonroot	scale(LV Surface Area, ED)	0.795	0.16	6.59215e-07	2.22	1.62	3.03	0.45	0.33	0.62	4.19664e-06
LV Surface Area, ES	54984	23	3.95158	aortic_procedures_thoracic_nonroot	scale(LV Surface Area, ES)	0.556	0.117	1.98728e-06	1.74	1.39	2.19	0.57	0.46	0.72	1.20269e-05
LVEF	54984	23	3.95158	aortic_procedures_thoracic_nonroot	scale(LVEF)	-0.362	0.173	0.0362356	0.7	0.5	0.98	1.44	1.02	2.01	0.0970558
SV_LV	54984	23	3.95158	aortic_procedures_thoracic_nonroot	scale(SV_LV)	0.646	0.19	0.000700578	1.91	1.31	2.77	0.52	0.36	0.76	0.00308572
LVM	54983	23	3.95165	aortic_procedures_thoracic_nonroot	scale(LVM)	0.676	0.148	4.67971e-06	1.97	1.47	2.63	0.51	0.38	0.68	2.70564e-05
LV Sphericity ED, Length-Volume Method	54937	23	3.95132	aortic_procedures_thoracic_nonroot	scale(LV Sphericity ED, Length-Volume Method)	0.23	0.194	0.236122	1.26	0.86	1.84	0.79	0.54	1.16	0.422553
LVEDV	54984	13	3.95228	aortic_procedures_thoracic_root	scale(LVEDV)	0.698	0.131	1.05197e-07	2.01	1.55	2.6	0.5	0.38	0.64	7.18792e-07
LVESV	54984	13	3.95228	aortic_procedures_thoracic_root	scale(LVESV)	0.429	0.0875	9.49578e-07	1.54	1.29	1.82	0.65	0.55	0.77	5.93168e-06
LV Sphericity, ED	54813	13	3.95327	aortic_procedures_thoracic_root	scale(LV Sphericity, ED)	0.8	0.302	0.00810984	2.23	1.23	4.03	0.45	0.25	0.81	0.0277881
LV Sphericity, ES	54813	13	3.95327	aortic_procedures_thoracic_root	scale(LV Sphericity, ES)	0.807	0.309	0.00891938	2.24	1.22	4.1	0.45	0.24	0.82	0.030119
LV Surface Area, ED	54984	13	3.95228	aortic_procedures_thoracic_root	scale(LV Surface Area, ED)	0.856	0.183	2.75275e-06	2.35	1.65	3.36	0.42	0.3	0.61	1.6362e-05
LV Surface Area, ES	54984	13	3.95228	aortic_procedures_thoracic_root	scale(LV Surface Area, ES)	0.607	0.13	3.04058e-06	1.84	1.42	2.37	0.54	0.42	0.7	1.79688e-05
LVEF	54984	13	3.95228	aortic_procedures_thoracic_root	scale(LVEF)	-0.457	0.207	0.0273752	0.63	0.42	0.95	1.58	1.05	2.37	0.078552
SV_LV	54984	13	3.95228	aortic_procedures_thoracic_root	scale(SV_LV)	0.648	0.234	0.00563645	1.91	1.21	3.02	0.52	0.33	0.83	0.0201117
LVM	54983	13	3.95235	aortic_procedures_thoracic_root	scale(LVM)	0.709	0.161	1.00765e-05	2.03	1.48	2.79	0.49	0.36	0.67	5.64381e-05
LV Sphericity ED, Length-Volume Method	54937	13	3.95201	aortic_procedures_thoracic_root	scale(LV Sphericity ED, Length-Volume Method)	0.346	0.228	0.128979	1.41	0.9	2.21	0.71	0.45	1.11	0.268563
LVEDV	54895	113	3.9502	Aortic_regurgitation	scale(LVEDV)	0.614	0.0663	1.95061e-20	1.85	1.62	2.1	0.54	0.48	0.62	3.13443e-19
LVESV	54895	113	3.9502	Aortic_regurgitation	scale(LVESV)	0.32	0.0515	4.71379e-10	1.38	1.25	1.52	0.73	0.66	0.8	3.85373e-09
LV Sphericity, ED	54724	113	3.95119	Aortic_regurgitation	scale(LV Sphericity, ED)	0.0486	0.0947	0.60755	1.05	0.87	1.26	0.95	0.79	1.15	0.776518
LV Sphericity, ES	54724	113	3.95119	Aortic_regurgitation	scale(LV Sphericity, ES)	-0.0429	0.0909	0.637103	0.96	0.8	1.14	1.04	0.87	1.25	0.798207
LV Surface Area, ED	54895	113	3.9502	Aortic_regurgitation	scale(LV Surface Area, ED)	0.732	0.0819	3.72904e-19	2.08	1.77	2.44	0.48	0.41	0.56	5.36338e-18
LV Surface Area, ES	54895	113	3.9502	Aortic_regurgitation	scale(LV Surface Area, ES)	0.427	0.0685	4.6515e-10	1.53	1.34	1.75	0.65	0.57	0.75	3.8162e-09
LVEF	54895	113	3.9502	Aortic_regurgitation	scale(LVEF)	-0.0249	0.0883	0.778104	0.98	0.82	1.16	1.03	0.86	1.22	0.885497
SV_LV	54895	113	3.9502	Aortic_regurgitation	scale(SV_LV)	0.695	0.0885	3.96404e-15	2	1.68	2.38	0.5	0.42	0.59	4.41924e-14
LVM	54894	113	3.95027	Aortic_regurgitation	scale(LVM)	0.666	0.0775	8.60281e-18	1.95	1.67	2.27	0.51	0.44	0.6	1.10743e-16
LV Sphericity ED, Length-Volume Method	54848	113	3.94993	Aortic_regurgitation	scale(LV Sphericity ED, Length-Volume Method)	0.0244	0.0931	0.792873	1.02	0.85	1.23	0.98	0.81	1.17	0.891599
LVEDV	54865	192	3.94633	Aortic_stenosis	scale(LVEDV)	0.406	0.0627	9.81364e-11	1.5	1.33	1.7	0.67	0.59	0.75	8.56397e-10
LVESV	54865	192	3.94633	Aortic_stenosis	scale(LVESV)	0.116	0.0622	0.0620223	1.12	0.99	1.27	0.89	0.79	1.01	0.149753
LV Sphericity, ED	54695	191	3.94733	Aortic_stenosis	scale(LV Sphericity, ED)	-0.177	0.0687	0.0100004	0.84	0.73	0.96	1.19	1.04	1.37	0.0332396
LV Sphericity, ES	54695	191	3.94733	Aortic_stenosis	scale(LV Sphericity, ES)	-0.492	0.0607	5.67477e-16	0.61	0.54	0.69	1.64	1.45	1.84	6.71179e-15
LV Surface Area, ED	54865	192	3.94633	Aortic_stenosis	scale(LV Surface Area, ED)	0.48	0.0724	3.52636e-11	1.62	1.4	1.86	0.62	0.54	0.71	3.17236e-10
LV Surface Area, ES	54865	192	3.94633	Aortic_stenosis	scale(LV Surface Area, ES)	0.157	0.0703	0.0251618	1.17	1.02	1.34	0.85	0.74	0.98	0.0735597
LVEF	54865	192	3.94633	Aortic_stenosis	scale(LVEF)	0.335	0.0722	3.43659e-06	1.4	1.21	1.61	0.72	0.62	0.82	2.02204e-05
SV_LV	54865	192	3.94633	Aortic_stenosis	scale(SV_LV)	0.607	0.0715	2.05995e-17	1.84	1.6	2.11	0.54	0.47	0.63	2.63719e-16
LVM	54864	192	3.9464	Aortic_stenosis	scale(LVM)	0.771	0.0442	2.93778e-68	2.16	1.98	2.36	0.46	0.42	0.5	1.75513e-66
LV Sphericity ED, Length-Volume Method	54818	192	3.94606	Aortic_stenosis	scale(LV Sphericity ED, Length-Volume Method)	-0.0724	0.073	0.321609	0.93	0.81	1.07	1.08	0.93	1.24	0.522559
LVEDV	54895	202	3.94464	aortic_stenosis_nosurgery	scale(LVEDV)	0.401	0.0616	7.45568e-11	1.49	1.32	1.69	0.67	0.59	0.76	6.60522e-10
LVESV	54895	202	3.94464	aortic_stenosis_nosurgery	scale(LVESV)	0.0986	0.0626	0.11492	1.1	0.98	1.25	0.91	0.8	1.02	0.244336
LV Sphericity, ED	54725	201	3.94563	aortic_stenosis_nosurgery	scale(LV Sphericity, ED)	-0.181	0.0668	0.00684514	0.83	0.73	0.95	1.2	1.05	1.37	0.023876
LV Sphericity, ES	54725	201	3.94563	aortic_stenosis_nosurgery	scale(LV Sphericity, ES)	-0.521	0.0586	6.66195e-19	0.59	0.53	0.67	1.68	1.5	1.89	9.23949e-18
LV Surface Area, ED	54895	202	3.94464	aortic_stenosis_nosurgery	scale(LV Surface Area, ED)	0.473	0.071	2.81809e-11	1.6	1.4	1.84	0.62	0.54	0.72	2.55492e-10
LV Surface Area, ES	54895	202	3.94464	aortic_stenosis_nosurgery	scale(LV Surface Area, ES)	0.138	0.0697	0.0475462	1.15	1	1.32	0.87	0.76	1	0.120027
LVEF	54895	202	3.94464	aortic_stenosis_nosurgery	scale(LVEF)	0.369	0.0707	1.80767e-07	1.45	1.26	1.66	0.69	0.6	0.79	1.19996e-06
SV_LV	54895	202	3.94464	aortic_stenosis_nosurgery	scale(SV_LV)	0.617	0.0692	5.09091e-19	1.85	1.62	2.12	0.54	0.47	0.62	7.23281e-18
LVM	54894	202	3.94471	aortic_stenosis_nosurgery	scale(LVM)	0.779	0.0439	1.58475e-70	2.18	2	2.37	0.46	0.42	0.5	1.02569e-68
LV Sphericity ED, Length-Volume Method	54848	202	3.94437	aortic_stenosis_nosurgery	scale(LV Sphericity ED, Length-Volume Method)	-0.0724	0.0712	0.309475	0.93	0.81	1.07	1.08	0.93	1.24	0.51075
LVEDV	54710	411	3.94051	Aortic_valve_disease	scale(LVEDV)	0.523	0.0407	8.47829e-38	1.69	1.56	1.83	0.59	0.55	0.64	2.74367e-36
LVESV	54710	411	3.94051	Aortic_valve_disease	scale(LVESV)	0.285	0.0312	5.80648e-20	1.33	1.25	1.41	0.75	0.71	0.8	9.07993e-19
LV Sphericity, ED	54541	409	3.94153	Aortic_valve_disease	scale(LV Sphericity, ED)	0.0308	0.0496	0.534381	1.03	0.94	1.14	0.97	0.88	1.07	0.717228
LV Sphericity, ES	54541	409	3.94153	Aortic_valve_disease	scale(LV Sphericity, ES)	-0.148	0.0464	0.00147538	0.86	0.79	0.94	1.16	1.06	1.27	0.00608432
LV Surface Area, ED	54710	411	3.94051	Aortic_valve_disease	scale(LV Surface Area, ED)	0.6	0.0491	2.49863e-34	1.82	1.66	2.01	0.55	0.5	0.6	7.18742e-33
LV Surface Area, ES	54710	411	3.94051	Aortic_valve_disease	scale(LV Surface Area, ES)	0.36	0.041	1.64323e-18	1.43	1.32	1.55	0.7	0.64	0.76	2.21313e-17
LVEF	54710	411	3.94051	Aortic_valve_disease	scale(LVEF)	0.018	0.047	0.701468	1.02	0.93	1.12	0.98	0.9	1.08	0.845974
SV_LV	54710	411	3.94051	Aortic_valve_disease	scale(SV_LV)	0.539	0.0516	1.75942e-25	1.71	1.55	1.9	0.58	0.53	0.65	3.59601e-24
LVM	54709	411	3.94058	Aortic_valve_disease	scale(LVM)	0.729	0.0414	1.7381e-69	2.07	1.91	2.25	0.48	0.44	0.52	1.06573e-67
LV Sphericity ED, Length-Volume Method	54663	410	3.94026	Aortic_valve_disease	scale(LV Sphericity ED, Length-Volume Method)	0.101	0.0478	0.0351918	1.11	1.01	1.21	0.9	0.82	0.99	0.0950138
LVEDV	54982	105	3.94807	aortic_valve_surgery	scale(LVEDV)	0.632	0.058	1.18737e-27	1.88	1.68	2.11	0.53	0.47	0.6	2.68599e-26
LVESV	54982	105	3.94807	aortic_valve_surgery	scale(LVESV)	0.297	0.0521	1.17466e-08	1.35	1.22	1.49	0.74	0.67	0.82	8.74429e-08
LV Sphericity, ED	54811	104	3.94911	aortic_valve_surgery	scale(LV Sphericity, ED)	-0.042	0.0951	0.658505	0.96	0.8	1.16	1.04	0.87	1.26	0.815259
LV Sphericity, ES	54811	104	3.94911	aortic_valve_surgery	scale(LV Sphericity, ES)	-0.396	0.0859	3.96151e-06	0.67	0.57	0.8	1.49	1.26	1.76	2.31336e-05
LV Surface Area, ED	54982	105	3.94807	aortic_valve_surgery	scale(LV Surface Area, ED)	0.775	0.0737	6.97422e-26	2.17	1.88	2.51	0.46	0.4	0.53	1.45089e-24
LV Surface Area, ES	54982	105	3.94807	aortic_valve_surgery	scale(LV Surface Area, ES)	0.398	0.0692	8.71274e-09	1.49	1.3	1.71	0.67	0.59	0.77	6.6126e-08
LVEF	54982	105	3.94807	aortic_valve_surgery	scale(LVEF)	0.239	0.0967	0.0134937	1.27	1.05	1.53	0.79	0.65	0.95	0.0429512
SV_LV	54982	105	3.94807	aortic_valve_surgery	scale(SV_LV)	0.866	0.0765	1.10718e-29	2.38	2.05	2.76	0.42	0.36	0.49	2.7155e-28
LVM	54981	105	3.94814	aortic_valve_surgery	scale(LVM)	0.88	0.0479	1.64298e-75	2.41	2.2	2.65	0.41	0.38	0.46	1.23489e-73
LV Sphericity ED, Length-Volume Method	54935	105	3.9478	aortic_valve_surgery	scale(LV Sphericity ED, Length-Volume Method)	-0.000449	0.0977	0.996328	1	0.83	1.21	1	0.83	1.21	0.998041
LVEDV	54977	12	3.95277	ARDS	scale(LVEDV)	-0.398	0.396	0.31477	0.67	0.31	1.46	1.49	0.69	3.23	0.516488
LVESV	54977	12	3.95277	ARDS	scale(LVESV)	-0.376	0.386	0.33046	0.69	0.32	1.46	1.46	0.68	3.11	0.534703
LV Sphericity, ED	54806	12	3.95376	ARDS	scale(LV Sphericity, ED)	-0.539	0.259	0.0371321	0.58	0.35	0.97	1.71	1.03	2.85	0.098425
LV Sphericity, ES	54806	12	3.95376	ARDS	scale(LV Sphericity, ES)	-0.472	0.252	0.0607556	0.62	0.38	1.02	1.6	0.98	2.63	0.147152
LV Surface Area, ED	54977	12	3.95277	ARDS	scale(LV Surface Area, ED)	-0.278	0.392	0.47786	0.76	0.35	1.63	1.32	0.61	2.85	0.669521
LV Surface Area, ES	54977	12	3.95277	ARDS	scale(LV Surface Area, ES)	-0.25	0.369	0.498853	0.78	0.38	1.61	1.28	0.62	2.65	0.686549
LVEF	54977	12	3.95277	ARDS	scale(LVEF)	0.124	0.295	0.674136	1.13	0.63	2.02	0.88	0.5	1.58	0.828011
SV_LV	54977	12	3.95277	ARDS	scale(SV_LV)	-0.214	0.352	0.543059	0.81	0.41	1.61	1.24	0.62	2.47	0.725116
LVM	54976	12	3.95284	ARDS	scale(LVM)	0.403	0.314	0.199479	1.5	0.81	2.77	0.67	0.36	1.24	0.375737
LV Sphericity ED, Length-Volume Method	54930	12	3.9525	ARDS	scale(LV Sphericity ED, Length-Volume Method)	-0.743	0.336	0.0270173	0.48	0.25	0.92	2.1	1.09	4.06	0.0778126
LVEDV	54949	40	3.95137	arrhythmia_other	scale(LVEDV)	0.0527	0.19	0.781908	1.05	0.73	1.53	0.95	0.65	1.38	0.886974
LVESV	54949	40	3.95137	arrhythmia_other	scale(LVESV)	-0.119	0.187	0.524537	0.89	0.62	1.28	1.13	0.78	1.63	0.708095
LV Sphericity, ED	54778	40	3.95236	arrhythmia_other	scale(LV Sphericity, ED)	0.106	0.162	0.513086	1.11	0.81	1.53	0.9	0.65	1.24	0.697892
LV Sphericity, ES	54778	40	3.95236	arrhythmia_other	scale(LV Sphericity, ES)	-0.233	0.146	0.110825	0.79	0.6	1.05	1.26	0.95	1.68	0.236773
LV Surface Area, ED	54949	40	3.95137	arrhythmia_other	scale(LV Surface Area, ED)	0.00637	0.203	0.974913	1.01	0.68	1.5	0.99	0.67	1.48	0.987655
LV Surface Area, ES	54949	40	3.95137	arrhythmia_other	scale(LV Surface Area, ES)	-0.129	0.192	0.500609	0.88	0.6	1.28	1.14	0.78	1.66	0.687341
LVEF	54949	40	3.95137	arrhythmia_other	scale(LVEF)	0.212	0.159	0.183798	1.24	0.9	1.69	0.81	0.59	1.11	0.353632
SV_LV	54949	40	3.95137	arrhythmia_other	scale(SV_LV)	0.21	0.177	0.236063	1.23	0.87	1.75	0.81	0.57	1.15	0.422553
LVM	54948	40	3.95144	arrhythmia_other	scale(LVM)	0.367	0.175	0.0362397	1.44	1.02	2.03	0.69	0.49	0.98	0.0970558
LV Sphericity ED, Length-Volume Method	54902	40	3.9511	arrhythmia_other	scale(LV Sphericity ED, Length-Volume Method)	-0.151	0.164	0.358362	0.86	0.62	1.19	1.16	0.84	1.61	0.565707
LVEDV	47012	233	3.95364	Asthma	scale(LVEDV)	0.0953	0.0812	0.240802	1.1	0.94	1.29	0.91	0.78	1.07	0.42928
LVESV	47012	233	3.95364	Asthma	scale(LVESV)	0.135	0.0654	0.0387227	1.14	1.01	1.3	0.87	0.77	0.99	0.101948
LV Sphericity, ED	46872	229	3.95476	Asthma	scale(LV Sphericity, ED)	-0.0118	0.0684	0.863515	0.99	0.86	1.13	1.01	0.88	1.16	0.924786
LV Sphericity, ES	46872	229	3.95476	Asthma	scale(LV Sphericity, ES)	0.00441	0.0678	0.948146	1	0.88	1.15	1	0.87	1.14	0.973577
LV Surface Area, ED	47012	233	3.95364	Asthma	scale(LV Surface Area, ED)	0.105	0.0853	0.219781	1.11	0.94	1.31	0.9	0.76	1.06	0.40101
LV Surface Area, ES	47012	233	3.95364	Asthma	scale(LV Surface Area, ES)	0.167	0.0733	0.0230124	1.18	1.02	1.36	0.85	0.73	0.98	0.0683044
LVEF	47012	233	3.95364	Asthma	scale(LVEF)	-0.126	0.0645	0.0499516	0.88	0.78	1	1.13	1	1.29	0.125148
SV_LV	47012	233	3.95364	Asthma	scale(SV_LV)	-0.0219	0.0792	0.781767	0.98	0.84	1.14	1.02	0.88	1.19	0.886974
LVM	47011	233	3.95372	Asthma	scale(LVM)	0.274	0.0837	0.00108404	1.31	1.12	1.55	0.76	0.65	0.9	0.00461032
LV Sphericity ED, Length-Volume Method	46973	233	3.95338	Asthma	scale(LV Sphericity ED, Length-Volume Method)	0.0565	0.0654	0.388364	1.06	0.93	1.2	0.95	0.83	1.07	0.591431
LVEDV	53265	991	3.92465	atrial_fib_or_flutter_v2	scale(LVEDV)	0.447	0.0276	8.08146e-59	1.56	1.48	1.65	0.64	0.61	0.68	4.2795e-57
LVESV	53265	991	3.92465	atrial_fib_or_flutter_v2	scale(LVESV)	0.299	0.0181	1.31107e-61	1.35	1.3	1.4	0.74	0.72	0.77	7.2733e-60
LV Sphericity, ED	53105	985	3.92577	atrial_fib_or_flutter_v2	scale(LV Sphericity, ED)	0.158	0.0327	1.22445e-06	1.17	1.1	1.25	0.85	0.8	0.91	7.60793e-06
LV Sphericity, ES	53105	985	3.92577	atrial_fib_or_flutter_v2	scale(LV Sphericity, ES)	0.137	0.0324	2.27256e-05	1.15	1.08	1.22	0.87	0.82	0.93	0.000122855
LV Surface Area, ED	53265	991	3.92465	atrial_fib_or_flutter_v2	scale(LV Surface Area, ED)	0.502	0.033	3.46998e-52	1.65	1.55	1.76	0.61	0.57	0.65	1.49723e-50
LV Surface Area, ES	53265	991	3.92465	atrial_fib_or_flutter_v2	scale(LV Surface Area, ES)	0.393	0.0244	1.72693e-58	1.48	1.41	1.55	0.67	0.64	0.71	8.94167e-57
LVEF	53265	991	3.92465	atrial_fib_or_flutter_v2	scale(LVEF)	-0.25	0.0281	5.1681e-19	0.78	0.74	0.82	1.28	1.22	1.36	7.29798e-18
SV_LV	53265	991	3.92465	atrial_fib_or_flutter_v2	scale(SV_LV)	0.295	0.0348	2.69233e-17	1.34	1.25	1.44	0.74	0.7	0.8	3.40931e-16
LVM	53264	991	3.92472	atrial_fib_or_flutter_v2	scale(LVM)	0.541	0.0285	2.81701e-80	1.72	1.62	1.82	0.58	0.55	0.62	2.73485e-78
LV Sphericity ED, Length-Volume Method	53219	989	3.92445	atrial_fib_or_flutter_v2	scale(LV Sphericity ED, Length-Volume Method)	0.228	0.03	3.50542e-14	1.26	1.18	1.33	0.8	0.75	0.84	3.78131e-13
LVEDV	53439	343	3.94272	atrial_fibrillation	scale(LVEDV)	0.499	0.0432	6.80896e-31	1.65	1.51	1.79	0.61	0.56	0.66	1.80283e-29
LVESV	53439	343	3.94272	atrial_fibrillation	scale(LVESV)	0.302	0.0309	1.46851e-22	1.35	1.27	1.44	0.74	0.7	0.79	2.7373e-21
LV Sphericity, ED	53279	341	3.94374	atrial_fibrillation	scale(LV Sphericity, ED)	0.19	0.0561	0.000680986	1.21	1.08	1.35	0.83	0.74	0.92	0.00301081
LV Sphericity, ES	53279	341	3.94374	atrial_fibrillation	scale(LV Sphericity, ES)	0.103	0.0549	0.0595574	1.11	1	1.24	0.9	0.81	1	0.145004
LV Surface Area, ED	53439	343	3.94272	atrial_fibrillation	scale(LV Surface Area, ED)	0.578	0.0527	4.81196e-28	1.78	1.61	1.98	0.56	0.51	0.62	1.11009e-26
LV Surface Area, ES	53439	343	3.94272	atrial_fibrillation	scale(LV Surface Area, ES)	0.402	0.0412	1.85403e-22	1.5	1.38	1.62	0.67	0.62	0.73	3.42849e-21
LVEF	53439	343	3.94272	atrial_fibrillation	scale(LVEF)	-0.167	0.0497	0.000785236	0.85	0.77	0.93	1.18	1.07	1.3	0.00342805
SV_LV	53439	343	3.94272	atrial_fibrillation	scale(SV_LV)	0.45	0.0561	1.00099e-15	1.57	1.41	1.75	0.64	0.57	0.71	1.16035e-14
LVM	53438	343	3.94279	atrial_fibrillation	scale(LVM)	0.544	0.0475	2.49195e-30	1.72	1.57	1.89	0.58	0.53	0.64	6.17685e-29
LV Sphericity ED, Length-Volume Method	53393	343	3.94246	atrial_fibrillation	scale(LV Sphericity ED, Length-Volume Method)	0.202	0.0514	8.53498e-05	1.22	1.11	1.35	0.82	0.74	0.9	0.000430444
LVEDV	54838	39	3.95232	atrial_flutter	scale(LVEDV)	0.56	0.114	9.78844e-07	1.75	1.4	2.19	0.57	0.46	0.71	6.09815e-06
LVESV	54838	39	3.95232	atrial_flutter	scale(LVESV)	0.392	0.073	8.00918e-08	1.48	1.28	1.71	0.68	0.59	0.78	5.55398e-07
LV Sphericity, ED	54669	39	3.95326	atrial_flutter	scale(LV Sphericity, ED)	0.345	0.168	0.0400654	1.41	1.02	1.96	0.71	0.51	0.98	0.10489
LV Sphericity, ES	54669	39	3.95326	atrial_flutter	scale(LV Sphericity, ES)	0.475	0.173	0.00604647	1.61	1.15	2.26	0.62	0.44	0.87	0.0212493
LV Surface Area, ED	54838	39	3.95232	atrial_flutter	scale(LV Surface Area, ED)	0.648	0.145	8.21902e-06	1.91	1.44	2.54	0.52	0.39	0.7	4.67081e-05
LV Surface Area, ES	54838	39	3.95232	atrial_flutter	scale(LV Surface Area, ES)	0.518	0.104	6.38451e-07	1.68	1.37	2.06	0.6	0.49	0.73	4.08679e-06
LVEF	54838	39	3.95232	atrial_flutter	scale(LVEF)	-0.387	0.127	0.00239235	0.68	0.53	0.87	1.47	1.15	1.89	0.0093058
SV_LV	54838	39	3.95232	atrial_flutter	scale(SV_LV)	0.317	0.166	0.0568849	1.37	0.99	1.9	0.73	0.53	1.01	0.139812
LVM	54837	39	3.95239	atrial_flutter	scale(LVM)	0.553	0.132	2.92875e-05	1.74	1.34	2.25	0.57	0.44	0.75	0.000155799
LV Sphericity ED, Length-Volume Method	54791	39	3.95206	atrial_flutter	scale(LV Sphericity ED, Length-Volume Method)	0.257	0.142	0.0712209	1.29	0.98	1.71	0.77	0.59	1.02	0.168217
LVEDV	54958	14	3.95258	atrial_septal_defect	scale(LVEDV)	-0.232	0.361	0.520283	0.79	0.39	1.61	1.26	0.62	2.56	0.704546
LVESV	54958	14	3.95258	atrial_septal_defect	scale(LVESV)	-0.0455	0.331	0.890642	0.96	0.5	1.83	1.05	0.55	2	0.939853
LV Sphericity, ED	54787	14	3.95358	atrial_septal_defect	scale(LV Sphericity, ED)	0.0489	0.284	0.863495	1.05	0.6	1.83	0.95	0.55	1.66	0.924786
LV Sphericity, ES	54787	14	3.95358	atrial_septal_defect	scale(LV Sphericity, ES)	0.077	0.292	0.791986	1.08	0.61	1.91	0.93	0.52	1.64	0.891363
LV Surface Area, ED	54958	14	3.95258	atrial_septal_defect	scale(LV Surface Area, ED)	-0.282	0.368	0.443419	0.75	0.37	1.55	1.33	0.64	2.73	0.639361
LV Surface Area, ES	54958	14	3.95258	atrial_septal_defect	scale(LV Surface Area, ES)	-0.0619	0.343	0.856767	0.94	0.48	1.84	1.06	0.54	2.08	0.921212
LVEF	54958	14	3.95258	atrial_septal_defect	scale(LVEF)	-0.186	0.276	0.500577	0.83	0.48	1.43	1.2	0.7	2.07	0.687341
SV_LV	54958	14	3.95258	atrial_septal_defect	scale(SV_LV)	-0.303	0.334	0.364015	0.74	0.38	1.42	1.35	0.7	2.61	0.570167
LVM	54957	14	3.95265	atrial_septal_defect	scale(LVM)	-0.0868	0.396	0.826332	0.92	0.42	1.99	1.09	0.5	2.37	0.903922
LV Sphericity ED, Length-Volume Method	54911	14	3.95232	atrial_septal_defect	scale(LV Sphericity ED, Length-Volume Method)	-0.203	0.291	0.486234	0.82	0.46	1.44	1.22	0.69	2.17	0.675567
LVEDV	54958	14	3.95258	atrial_septal_defect_patent_foramen_ovale_V2	scale(LVEDV)	-0.232	0.361	0.520283	0.79	0.39	1.61	1.26	0.62	2.56	0.704546
LVESV	54958	14	3.95258	atrial_septal_defect_patent_foramen_ovale_V2	scale(LVESV)	-0.0455	0.331	0.890642	0.96	0.5	1.83	1.05	0.55	2	0.939853
LV Sphericity, ED	54787	14	3.95358	atrial_septal_defect_patent_foramen_ovale_V2	scale(LV Sphericity, ED)	0.0489	0.284	0.863495	1.05	0.6	1.83	0.95	0.55	1.66	0.924786
LV Sphericity, ES	54787	14	3.95358	atrial_septal_defect_patent_foramen_ovale_V2	scale(LV Sphericity, ES)	0.077	0.292	0.791986	1.08	0.61	1.91	0.93	0.52	1.64	0.891363
LV Surface Area, ED	54958	14	3.95258	atrial_septal_defect_patent_foramen_ovale_V2	scale(LV Surface Area, ED)	-0.282	0.368	0.443419	0.75	0.37	1.55	1.33	0.64	2.73	0.639361
LV Surface Area, ES	54958	14	3.95258	atrial_septal_defect_patent_foramen_ovale_V2	scale(LV Surface Area, ES)	-0.0619	0.343	0.856767	0.94	0.48	1.84	1.06	0.54	2.08	0.921212
LVEF	54958	14	3.95258	atrial_septal_defect_patent_foramen_ovale_V2	scale(LVEF)	-0.186	0.276	0.500577	0.83	0.48	1.43	1.2	0.7	2.07	0.687341
SV_LV	54958	14	3.95258	atrial_septal_defect_patent_foramen_ovale_V2	scale(SV_LV)	-0.303	0.334	0.364015	0.74	0.38	1.42	1.35	0.7	2.61	0.570167
LVM	54957	14	3.95265	atrial_septal_defect_patent_foramen_ovale_V2	scale(LVM)	-0.0868	0.396	0.826332	0.92	0.42	1.99	1.09	0.5	2.37	0.903922
LV Sphericity ED, Length-Volume Method	54911	14	3.95232	atrial_septal_defect_patent_foramen_ovale_V2	scale(LV Sphericity ED, Length-Volume Method)	-0.203	0.291	0.486234	0.82	0.46	1.44	1.22	0.69	2.17	0.675567
LVEDV	51651	759	3.92027	Back_pain	scale(LVEDV)	0.0499	0.0464	0.28147	1.05	0.96	1.15	0.95	0.87	1.04	0.479054
LVESV	51651	759	3.92027	Back_pain	scale(LVESV)	0.0334	0.0414	0.420663	1.03	0.95	1.12	0.97	0.89	1.05	0.61956
LV Sphericity, ED	51493	756	3.92145	Back_pain	scale(LV Sphericity, ED)	0.0119	0.0378	0.752826	1.01	0.94	1.09	0.99	0.92	1.06	0.871089
LV Sphericity, ES	51493	756	3.92145	Back_pain	scale(LV Sphericity, ES)	-0.06	0.0363	0.0979152	0.94	0.88	1.01	1.06	0.99	1.14	0.21442
LV Surface Area, ED	51651	759	3.92027	Back_pain	scale(LV Surface Area, ED)	0.045	0.0483	0.351218	1.05	0.95	1.15	0.96	0.87	1.05	0.558592
LV Surface Area, ES	51651	759	3.92027	Back_pain	scale(LV Surface Area, ES)	0.0327	0.0439	0.45677	1.03	0.95	1.13	0.97	0.89	1.05	0.649343
LVEF	51651	759	3.92027	Back_pain	scale(LVEF)	0.0132	0.0367	0.718491	1.01	0.94	1.09	0.99	0.92	1.06	0.852814
SV_LV	51651	759	3.92027	Back_pain	scale(SV_LV)	0.0396	0.044	0.367828	1.04	0.95	1.13	0.96	0.88	1.05	0.573971
LVM	51650	759	3.92034	Back_pain	scale(LVM)	0.298	0.0458	7.67902e-11	1.35	1.23	1.47	0.74	0.68	0.81	6.77731e-10
LV Sphericity ED, Length-Volume Method	51607	757	3.92003	Back_pain	scale(LV Sphericity ED, Length-Volume Method)	0.0859	0.0358	0.0165722	1.09	1.02	1.17	0.92	0.86	0.98	0.0513474
LVEDV	54971	20	3.95227	Bariatric_surgery	scale(LVEDV)	0.288	0.271	0.287897	1.33	0.78	2.27	0.75	0.44	1.28	0.484935
LVESV	54971	20	3.95227	Bariatric_surgery	scale(LVESV)	0.26	0.196	0.185759	1.3	0.88	1.91	0.77	0.52	1.13	0.357111
LV Sphericity, ED	54800	19	3.95329	Bariatric_surgery	scale(LV Sphericity, ED)	0.0285	0.247	0.908083	1.03	0.63	1.67	0.97	0.6	1.58	0.94868
LV Sphericity, ES	54800	19	3.95329	Bariatric_surgery	scale(LV Sphericity, ES)	0.0602	0.243	0.804211	1.06	0.66	1.71	0.94	0.59	1.52	0.892425
LV Surface Area, ED	54971	20	3.95227	Bariatric_surgery	scale(LV Surface Area, ED)	0.303	0.291	0.297773	1.35	0.77	2.39	0.74	0.42	1.31	0.49807
LV Surface Area, ES	54971	20	3.95227	Bariatric_surgery	scale(LV Surface Area, ES)	0.293	0.246	0.232688	1.34	0.83	2.17	0.75	0.46	1.21	0.41769
LVEF	54971	20	3.95227	Bariatric_surgery	scale(LVEF)	-0.165	0.226	0.466415	0.85	0.54	1.32	1.18	0.76	1.84	0.65744
SV_LV	54971	20	3.95227	Bariatric_surgery	scale(SV_LV)	0.112	0.278	0.685705	1.12	0.65	1.93	0.89	0.52	1.54	0.835176
LVM	54970	20	3.95234	Bariatric_surgery	scale(LVM)	0.761	0.188	5.36901e-05	2.14	1.48	3.1	0.47	0.32	0.68	0.000276765
LV Sphericity ED, Length-Volume Method	54924	20	3.952	Bariatric_surgery	scale(LV Sphericity ED, Length-Volume Method)	0.419	0.192	0.0287041	1.52	1.04	2.21	0.66	0.45	0.96	0.0810673
LVEDV	54971	18	3.95241	Bariatric_surgery_v2	scale(LVEDV)	0.145	0.311	0.64151	1.16	0.63	2.13	0.87	0.47	1.59	0.800599
LVESV	54971	18	3.95241	Bariatric_surgery_v2	scale(LVESV)	0.186	0.248	0.4528	1.2	0.74	1.96	0.83	0.51	1.35	0.647254
LV Sphericity, ED	54800	17	3.95343	Bariatric_surgery_v2	scale(LV Sphericity, ED)	-0.115	0.256	0.652615	0.89	0.54	1.47	1.12	0.68	1.85	0.808876
LV Sphericity, ES	54800	17	3.95343	Bariatric_surgery_v2	scale(LV Sphericity, ES)	-0.0755	0.248	0.760454	0.93	0.57	1.51	1.08	0.66	1.75	0.874128
LV Surface Area, ED	54971	18	3.95241	Bariatric_surgery_v2	scale(LV Surface Area, ED)	0.162	0.321	0.61352	1.18	0.63	2.21	0.85	0.45	1.6	0.782859
LV Surface Area, ES	54971	18	3.95241	Bariatric_surgery_v2	scale(LV Surface Area, ES)	0.192	0.284	0.500179	1.21	0.69	2.11	0.83	0.47	1.44	0.687341
LVEF	54971	18	3.95241	Bariatric_surgery_v2	scale(LVEF)	-0.119	0.242	0.624993	0.89	0.55	1.43	1.13	0.7	1.81	0.789228
SV_LV	54971	18	3.95241	Bariatric_surgery_v2	scale(SV_LV)	-0.00109	0.302	0.997111	1	0.55	1.8	1	0.55	1.81	0.998397
LVM	54970	18	3.95248	Bariatric_surgery_v2	scale(LVM)	0.731	0.211	0.000537177	2.08	1.37	3.14	0.48	0.32	0.73	0.00240696
LV Sphericity ED, Length-Volume Method	54924	18	3.95215	Bariatric_surgery_v2	scale(LV Sphericity ED, Length-Volume Method)	0.417	0.203	0.0399745	1.52	1.02	2.26	0.66	0.44	0.98	0.10477
LVEDV	54976	27	3.95165	bicuspid_aortic_valve	scale(LVEDV)	0.703	0.0971	4.40854e-13	2.02	1.67	2.44	0.49	0.41	0.6	4.44671e-12
LVESV	54976	27	3.95165	bicuspid_aortic_valve	scale(LVESV)	0.42	0.0689	1.15182e-09	1.52	1.33	1.74	0.66	0.57	0.75	9.22248e-09
LV Sphericity, ED	54805	26	3.95272	bicuspid_aortic_valve	scale(LV Sphericity, ED)	0.478	0.208	0.0213132	1.61	1.07	2.42	0.62	0.41	0.93	0.0635848
LV Sphericity, ES	54805	26	3.95272	bicuspid_aortic_valve	scale(LV Sphericity, ES)	0.131	0.204	0.520699	1.14	0.76	1.7	0.88	0.59	1.31	0.704546
LV Surface Area, ED	54976	27	3.95165	bicuspid_aortic_valve	scale(LV Surface Area, ED)	0.862	0.135	1.69042e-10	2.37	1.82	3.09	0.42	0.32	0.55	1.44274e-09
LV Surface Area, ES	54976	27	3.95165	bicuspid_aortic_valve	scale(LV Surface Area, ES)	0.598	0.101	2.79117e-09	1.82	1.49	2.22	0.55	0.45	0.67	2.16781e-08
LVEF	54976	27	3.95165	bicuspid_aortic_valve	scale(LVEF)	-0.286	0.171	0.0938482	0.75	0.54	1.05	1.33	0.95	1.86	0.207858
SV_LV	54976	27	3.95165	bicuspid_aortic_valve	scale(SV_LV)	0.75	0.159	2.52125e-06	2.12	1.55	2.89	0.47	0.35	0.65	1.51016e-05
LVM	54975	27	3.95172	bicuspid_aortic_valve	scale(LVM)	0.804	0.109	1.42898e-13	2.23	1.81	2.76	0.45	0.36	0.55	1.4864e-12
LV Sphericity ED, Length-Volume Method	54929	27	3.95139	bicuspid_aortic_valve	scale(LV Sphericity ED, Length-Volume Method)	0.166	0.186	0.374518	1.18	0.82	1.7	0.85	0.59	1.22	0.577898
LVEDV	54976	27	3.95165	bicuspid_aortic_valve_v2	scale(LVEDV)	0.703	0.0971	4.40854e-13	2.02	1.67	2.44	0.49	0.41	0.6	4.44671e-12
LVESV	54976	27	3.95165	bicuspid_aortic_valve_v2	scale(LVESV)	0.42	0.0689	1.15182e-09	1.52	1.33	1.74	0.66	0.57	0.75	9.22248e-09
LV Sphericity, ED	54805	26	3.95272	bicuspid_aortic_valve_v2	scale(LV Sphericity, ED)	0.478	0.208	0.0213132	1.61	1.07	2.42	0.62	0.41	0.93	0.0635848
LV Sphericity, ES	54805	26	3.95272	bicuspid_aortic_valve_v2	scale(LV Sphericity, ES)	0.131	0.204	0.520699	1.14	0.76	1.7	0.88	0.59	1.31	0.704546
LV Surface Area, ED	54976	27	3.95165	bicuspid_aortic_valve_v2	scale(LV Surface Area, ED)	0.862	0.135	1.69042e-10	2.37	1.82	3.09	0.42	0.32	0.55	1.44274e-09
LV Surface Area, ES	54976	27	3.95165	bicuspid_aortic_valve_v2	scale(LV Surface Area, ES)	0.598	0.101	2.79117e-09	1.82	1.49	2.22	0.55	0.45	0.67	2.16781e-08
LVEF	54976	27	3.95165	bicuspid_aortic_valve_v2	scale(LVEF)	-0.286	0.171	0.0938482	0.75	0.54	1.05	1.33	0.95	1.86	0.207858
SV_LV	54976	27	3.95165	bicuspid_aortic_valve_v2	scale(SV_LV)	0.75	0.159	2.52125e-06	2.12	1.55	2.89	0.47	0.35	0.65	1.51016e-05
LVM	54975	27	3.95172	bicuspid_aortic_valve_v2	scale(LVM)	0.804	0.109	1.42898e-13	2.23	1.81	2.76	0.45	0.36	0.55	1.4864e-12
LV Sphericity ED, Length-Volume Method	54929	27	3.95139	bicuspid_aortic_valve_v2	scale(LV Sphericity ED, Length-Volume Method)	0.166	0.186	0.374518	1.18	0.82	1.7	0.85	0.59	1.22	0.577898
LVEDV	54812	12	3.95275	Bipolar_Disorder	scale(LVEDV)	0.332	0.296	0.262213	1.39	0.78	2.49	0.72	0.4	1.28	0.456488
LVESV	54812	12	3.95275	Bipolar_Disorder	scale(LVESV)	0.127	0.275	0.643802	1.14	0.66	1.95	0.88	0.51	1.51	0.801387
LV Sphericity, ED	54641	12	3.95375	Bipolar_Disorder	scale(LV Sphericity, ED)	0.0922	0.296	0.755699	1.1	0.61	1.96	0.91	0.51	1.63	0.872016
LV Sphericity, ES	54641	12	3.95375	Bipolar_Disorder	scale(LV Sphericity, ES)	-0.133	0.276	0.63015	0.88	0.51	1.5	1.14	0.67	1.96	0.792619
LV Surface Area, ED	54812	12	3.95275	Bipolar_Disorder	scale(LV Surface Area, ED)	0.371	0.331	0.26253	1.45	0.76	2.77	0.69	0.36	1.32	0.456488
LV Surface Area, ES	54812	12	3.95275	Bipolar_Disorder	scale(LV Surface Area, ES)	0.205	0.296	0.487703	1.23	0.69	2.19	0.81	0.46	1.45	0.676801
LVEF	54812	12	3.95275	Bipolar_Disorder	scale(LVEF)	-0.0334	0.279	0.90468	0.97	0.56	1.67	1.03	0.6	1.79	0.946797
SV_LV	54812	12	3.95275	Bipolar_Disorder	scale(SV_LV)	0.41	0.308	0.183714	1.51	0.82	2.76	0.66	0.36	1.21	0.353632
LVM	54811	12	3.95282	Bipolar_Disorder	scale(LVM)	0.651	0.222	0.00334294	1.92	1.24	2.96	0.52	0.34	0.81	0.0126241
LV Sphericity ED, Length-Volume Method	54765	12	3.95248	Bipolar_Disorder	scale(LV Sphericity ED, Length-Volume Method)	-0.0661	0.296	0.823131	0.94	0.52	1.67	1.07	0.6	1.91	0.902963
LVEDV	54743	131	3.94976	Bladder_cancer	scale(LVEDV)	-0.0324	0.103	0.753274	0.97	0.79	1.19	1.03	0.84	1.26	0.871089
LVESV	54743	131	3.94976	Bladder_cancer	scale(LVESV)	-0.143	0.0988	0.14707	0.87	0.71	1.05	1.15	0.95	1.4	0.298496
LV Sphericity, ED	54573	131	3.95071	Bladder_cancer	scale(LV Sphericity, ED)	0.0338	0.0865	0.695861	1.03	0.87	1.23	0.97	0.82	1.15	0.841826
LV Sphericity, ES	54573	131	3.95071	Bladder_cancer	scale(LV Sphericity, ES)	-0.0645	0.0841	0.443387	0.94	0.8	1.11	1.07	0.9	1.26	0.639361
LV Surface Area, ED	54743	131	3.94976	Bladder_cancer	scale(LV Surface Area, ED)	-0.029	0.108	0.788789	0.97	0.79	1.2	1.03	0.83	1.27	0.890014
LV Surface Area, ES	54743	131	3.94976	Bladder_cancer	scale(LV Surface Area, ES)	-0.14	0.101	0.16733	0.87	0.71	1.06	1.15	0.94	1.4	0.330966
LVEF	54743	131	3.94976	Bladder_cancer	scale(LVEF)	0.176	0.0863	0.0414893	1.19	1.01	1.41	0.84	0.71	0.99	0.107891
SV_LV	54743	131	3.94976	Bladder_cancer	scale(SV_LV)	0.109	0.0962	0.25594	1.12	0.92	1.35	0.9	0.74	1.08	0.449729
LVM	54742	131	3.94983	Bladder_cancer	scale(LVM)	0.0117	0.114	0.918397	1.01	0.81	1.26	0.99	0.79	1.24	0.954871
LV Sphericity ED, Length-Volume Method	54696	131	3.94949	Bladder_cancer	scale(LV Sphericity ED, Length-Volume Method)	0.0141	0.0872	0.871574	1.01	0.85	1.2	0.99	0.83	1.17	0.929413
LVEDV	54469	648	3.92851	bradyarrhythmia	scale(LVEDV)	0.482	0.0322	1.07736e-50	1.62	1.52	1.73	0.62	0.58	0.66	4.48259e-49
LVESV	54469	648	3.92851	bradyarrhythmia	scale(LVESV)	0.304	0.0228	1.85846e-40	1.35	1.3	1.42	0.74	0.71	0.77	6.66187e-39
LV Sphericity, ED	54302	643	3.92951	bradyarrhythmia	scale(LV Sphericity, ED)	0.16	0.0404	7.05942e-05	1.17	1.08	1.27	0.85	0.79	0.92	0.000358354
LV Sphericity, ES	54302	643	3.92951	bradyarrhythmia	scale(LV Sphericity, ES)	0.114	0.04	0.00434804	1.12	1.04	1.21	0.89	0.83	0.96	0.0160808
LV Surface Area, ED	54469	648	3.92851	bradyarrhythmia	scale(LV Surface Area, ED)	0.549	0.0391	8.12013e-45	1.73	1.6	1.87	0.58	0.53	0.62	3.00316e-43
LV Surface Area, ES	54469	648	3.92851	bradyarrhythmia	scale(LV Surface Area, ES)	0.394	0.0306	5.03257e-38	1.48	1.4	1.57	0.67	0.64	0.72	1.65153e-36
LVEF	54469	648	3.92851	bradyarrhythmia	scale(LVEF)	-0.17	0.0353	1.38539e-06	0.84	0.79	0.9	1.19	1.11	1.27	8.53959e-06
SV_LV	54469	648	3.92851	bradyarrhythmia	scale(SV_LV)	0.389	0.0408	1.58277e-21	1.47	1.36	1.6	0.68	0.63	0.73	2.77283e-20
LVM	54468	648	3.92858	bradyarrhythmia	scale(LVM)	0.607	0.033	2.09261e-75	1.83	1.72	1.96	0.55	0.51	0.58	1.52368e-73
LV Sphericity ED, Length-Volume Method	54422	648	3.92822	bradyarrhythmia	scale(LV Sphericity ED, Length-Volume Method)	0.203	0.0375	6.65187e-08	1.22	1.14	1.32	0.82	0.76	0.88	4.68244e-07
LVEDV	53296	315	3.94504	Breast_cancer	scale(LVEDV)	0.143	0.0861	0.0964315	1.15	0.97	1.37	0.87	0.73	1.03	0.212167
LVESV	53296	315	3.94504	Breast_cancer	scale(LVESV)	0.149	0.079	0.0598113	1.16	0.99	1.35	0.86	0.74	1.01	0.14547
LV Sphericity, ED	53128	315	3.94594	Breast_cancer	scale(LV Sphericity, ED)	-0.0418	0.0626	0.504636	0.96	0.85	1.08	1.04	0.92	1.18	0.690836
LV Sphericity, ES	53128	315	3.94594	Breast_cancer	scale(LV Sphericity, ES)	0.0259	0.0604	0.668335	1.03	0.91	1.16	0.97	0.87	1.1	0.824362
LV Surface Area, ED	53296	315	3.94504	Breast_cancer	scale(LV Surface Area, ED)	0.148	0.0852	0.0818824	1.16	0.98	1.37	0.86	0.73	1.02	0.186862
LV Surface Area, ES	53296	315	3.94504	Breast_cancer	scale(LV Surface Area, ES)	0.155	0.0801	0.0528397	1.17	1	1.37	0.86	0.73	1	0.131675
LVEF	53296	315	3.94504	Breast_cancer	scale(LVEF)	-0.0766	0.0619	0.215321	0.93	0.82	1.05	1.08	0.96	1.22	0.395289
SV_LV	53296	315	3.94504	Breast_cancer	scale(SV_LV)	0.0649	0.0787	0.409518	1.07	0.91	1.24	0.94	0.8	1.09	0.610087
LVM	53295	315	3.94511	Breast_cancer	scale(LVM)	0.256	0.0952	0.0070745	1.29	1.07	1.56	0.77	0.64	0.93	0.0245657
LV Sphericity ED, Length-Volume Method	53249	315	3.94476	Breast_cancer	scale(LV Sphericity ED, Length-Volume Method)	-0.0449	0.0579	0.438543	0.96	0.85	1.07	1.05	0.93	1.17	0.635056
LVEDV	53378	678	3.93466	cad_noselfreport	scale(LVEDV)	0.128	0.0431	0.00295625	1.14	1.04	1.24	0.88	0.81	0.96	0.0113105
LVESV	53378	678	3.93466	cad_noselfreport	scale(LVESV)	0.124	0.0349	0.000393846	1.13	1.06	1.21	0.88	0.83	0.95	0.00179934
LV Sphericity, ED	53221	676	3.93564	cad_noselfreport	scale(LV Sphericity, ED)	-0.0109	0.0381	0.77496	0.99	0.92	1.07	1.01	0.94	1.09	0.883706
LV Sphericity, ES	53221	676	3.93564	cad_noselfreport	scale(LV Sphericity, ES)	-0.0704	0.0375	0.0605274	0.93	0.87	1	1.07	1	1.15	0.146905
LV Surface Area, ED	53378	678	3.93466	cad_noselfreport	scale(LV Surface Area, ED)	0.139	0.0463	0.00276322	1.15	1.05	1.26	0.87	0.8	0.95	0.0106418
LV Surface Area, ES	53378	678	3.93466	cad_noselfreport	scale(LV Surface Area, ES)	0.14	0.0399	0.000445501	1.15	1.06	1.24	0.87	0.8	0.94	0.00201166
LVEF	53378	678	3.93466	cad_noselfreport	scale(LVEF)	-0.0645	0.0363	0.0753506	0.94	0.87	1.01	1.07	0.99	1.15	0.176072
SV_LV	53378	678	3.93466	cad_noselfreport	scale(SV_LV)	0.0456	0.043	0.289886	1.05	0.96	1.14	0.96	0.88	1.04	0.487326
LVM	53377	678	3.93473	cad_noselfreport	scale(LVM)	0.379	0.0401	2.81531e-21	1.46	1.35	1.58	0.68	0.63	0.74	4.89528e-20
LV Sphericity ED, Length-Volume Method	53331	678	3.93437	cad_noselfreport	scale(LV Sphericity ED, Length-Volume Method)	0.0796	0.0381	0.0366772	1.08	1	1.17	0.92	0.86	1	0.0976663
LVEDV	54859	115	3.95034	cardiac_arrest_or_vt	scale(LVEDV)	0.533	0.066	6.67185e-16	1.7	1.5	1.94	0.59	0.52	0.67	7.77271e-15
LVESV	54859	115	3.95034	cardiac_arrest_or_vt	scale(LVESV)	0.364	0.039	1.02579e-20	1.44	1.33	1.55	0.7	0.64	0.75	1.6951e-19
LV Sphericity, ED	54689	115	3.95131	cardiac_arrest_or_vt	scale(LV Sphericity, ED)	0.335	0.0966	0.000533663	1.4	1.16	1.69	0.72	0.59	0.86	0.00239583
LV Sphericity, ES	54689	115	3.95131	cardiac_arrest_or_vt	scale(LV Sphericity, ES)	0.296	0.0972	0.00230741	1.34	1.11	1.63	0.74	0.61	0.9	0.00903573
LV Surface Area, ED	54859	115	3.95034	cardiac_arrest_or_vt	scale(LV Surface Area, ED)	0.614	0.0833	1.73573e-13	1.85	1.57	2.18	0.54	0.46	0.64	1.78161e-12
LV Surface Area, ES	54859	115	3.95034	cardiac_arrest_or_vt	scale(LV Surface Area, ES)	0.497	0.0555	3.48647e-19	1.64	1.47	1.83	0.61	0.55	0.68	5.07717e-18
LVEF	54859	115	3.95034	cardiac_arrest_or_vt	scale(LVEF)	-0.395	0.0719	3.88093e-08	0.67	0.59	0.78	1.48	1.29	1.71	2.77379e-07
SV_LV	54859	115	3.95034	cardiac_arrest_or_vt	scale(SV_LV)	0.245	0.098	0.0125997	1.28	1.05	1.55	0.78	0.65	0.95	0.040326
LVM	54858	115	3.95041	cardiac_arrest_or_vt	scale(LVM)	0.566	0.0759	8.91896e-14	1.76	1.52	2.04	0.57	0.49	0.66	9.40325e-13
LV Sphericity ED, Length-Volume Method	54812	115	3.95008	cardiac_arrest_or_vt	scale(LV Sphericity ED, Length-Volume Method)	0.343	0.0777	9.87636e-06	1.41	1.21	1.64	0.71	0.61	0.83	5.55843e-05
LVEDV	54936	70	3.95128	cardiac_arrest_v2	scale(LVEDV)	0.543	0.0814	2.60619e-11	1.72	1.47	2.02	0.58	0.5	0.68	2.37204e-10
LVESV	54936	70	3.95128	cardiac_arrest_v2	scale(LVESV)	0.38	0.046	1.54929e-16	1.46	1.34	1.6	0.68	0.62	0.75	1.87038e-15
LV Sphericity, ED	54765	70	3.95228	cardiac_arrest_v2	scale(LV Sphericity, ED)	0.474	0.126	0.00017161	1.61	1.25	2.06	0.62	0.49	0.8	0.000829566
LV Sphericity, ES	54765	70	3.95228	cardiac_arrest_v2	scale(LV Sphericity, ES)	0.478	0.126	0.000155142	1.61	1.26	2.07	0.62	0.48	0.79	0.00075782
LV Surface Area, ED	54936	70	3.95128	cardiac_arrest_v2	scale(LV Surface Area, ED)	0.623	0.104	1.74665e-09	1.86	1.52	2.28	0.54	0.44	0.66	1.37956e-08
LV Surface Area, ES	54936	70	3.95128	cardiac_arrest_v2	scale(LV Surface Area, ES)	0.519	0.0659	3.33009e-15	1.68	1.48	1.91	0.59	0.52	0.68	3.76656e-14
LVEF	54936	70	3.95128	cardiac_arrest_v2	scale(LVEF)	-0.477	0.0848	1.88014e-08	0.62	0.53	0.73	1.61	1.36	1.9	1.36898e-07
SV_LV	54936	70	3.95128	cardiac_arrest_v2	scale(SV_LV)	0.151	0.129	0.242411	1.16	0.9	1.5	0.86	0.67	1.11	0.430829
LVM	54935	70	3.95136	cardiac_arrest_v2	scale(LVM)	0.545	0.0992	3.86477e-08	1.73	1.42	2.1	0.58	0.48	0.7	2.77074e-07
LV Sphericity ED, Length-Volume Method	54889	70	3.95102	cardiac_arrest_v2	scale(LV Sphericity ED, Length-Volume Method)	0.354	0.0978	0.000292481	1.43	1.18	1.73	0.7	0.58	0.85	0.00136024
LVEDV	54952	33	3.95233	cardiac_mri	scale(LVEDV)	0.467	0.141	0.00089947	1.6	1.21	2.1	0.63	0.48	0.83	0.00388105
LVESV	54952	33	3.95233	cardiac_mri	scale(LVESV)	0.362	0.0809	7.6492e-06	1.44	1.23	1.68	0.7	0.59	0.82	4.36829e-05
LV Sphericity, ED	54782	33	3.95325	cardiac_mri	scale(LV Sphericity, ED)	0.0752	0.174	0.664839	1.08	0.77	1.52	0.93	0.66	1.3	0.821362
LV Sphericity, ES	54782	33	3.95325	cardiac_mri	scale(LV Sphericity, ES)	0.171	0.177	0.332278	1.19	0.84	1.68	0.84	0.6	1.19	0.536307
LV Surface Area, ED	54952	33	3.95233	cardiac_mri	scale(LV Surface Area, ED)	0.523	0.171	0.00224219	1.69	1.21	2.36	0.59	0.42	0.83	0.00882483
LV Surface Area, ES	54952	33	3.95233	cardiac_mri	scale(LV Surface Area, ES)	0.472	0.115	4.26272e-05	1.6	1.28	2.01	0.62	0.5	0.78	0.000223697
LVEF	54952	33	3.95233	cardiac_mri	scale(LVEF)	-0.364	0.138	0.00849691	0.7	0.53	0.91	1.44	1.1	1.89	0.0289019
SV_LV	54952	33	3.95233	cardiac_mri	scale(SV_LV)	0.0891	0.193	0.644703	1.09	0.75	1.6	0.91	0.63	1.34	0.801387
LVM	54951	33	3.9524	cardiac_mri	scale(LVM)	0.581	0.134	1.36931e-05	1.79	1.38	2.32	0.56	0.43	0.73	7.56038e-05
LV Sphericity ED, Length-Volume Method	54905	33	3.95206	cardiac_mri	scale(LV Sphericity ED, Length-Volume Method)	0.169	0.165	0.30631	1.18	0.86	1.64	0.84	0.61	1.17	0.509061
LVEDV	54914	134	3.9483	cardiac_rehab	scale(LVEDV)	0.208	0.0917	0.0231869	1.23	1.03	1.47	0.81	0.68	0.97	0.0687346
LVESV	54914	134	3.9483	cardiac_rehab	scale(LVESV)	0.177	0.0712	0.0130635	1.19	1.04	1.37	0.84	0.73	0.96	0.0416959
LV Sphericity, ED	54743	134	3.94928	cardiac_rehab	scale(LV Sphericity, ED)	-0.051	0.0847	0.546824	0.95	0.8	1.12	1.05	0.89	1.24	0.727641
LV Sphericity, ES	54743	134	3.94928	cardiac_rehab	scale(LV Sphericity, ES)	-0.0415	0.0845	0.623466	0.96	0.81	1.13	1.04	0.88	1.23	0.789228
LV Surface Area, ED	54914	134	3.9483	cardiac_rehab	scale(LV Surface Area, ED)	0.237	0.1	0.0181337	1.27	1.04	1.54	0.79	0.65	0.96	0.0556673
LV Surface Area, ES	54914	134	3.9483	cardiac_rehab	scale(LV Surface Area, ES)	0.211	0.0838	0.011968	1.23	1.05	1.45	0.81	0.69	0.95	0.0387837
LVEF	54914	134	3.9483	cardiac_rehab	scale(LVEF)	-0.095	0.08	0.235476	0.91	0.78	1.06	1.1	0.94	1.29	0.422061
SV_LV	54914	134	3.9483	cardiac_rehab	scale(SV_LV)	0.0964	0.0954	0.312162	1.1	0.91	1.33	0.91	0.75	1.09	0.513294
LVM	54913	134	3.94837	cardiac_rehab	scale(LVM)	0.37	0.09	3.91814e-05	1.45	1.21	1.73	0.69	0.58	0.82	0.000207484
LV Sphericity ED, Length-Volume Method	54867	134	3.94803	cardiac_rehab	scale(LV Sphericity ED, Length-Volume Method)	0.045	0.0854	0.598513	1.05	0.88	1.24	0.96	0.81	1.13	0.769187
LVEDV	54973	10	3.95251	cardiac_sarcoid_part_b	scale(LVEDV)	-0.37	0.438	0.399164	0.69	0.29	1.63	1.45	0.61	3.42	0.601532
LVESV	54973	10	3.95251	cardiac_sarcoid_part_b	scale(LVESV)	0.158	0.292	0.587349	1.17	0.66	2.08	0.85	0.48	1.51	0.76156
LV Sphericity, ED	54802	10	3.95351	cardiac_sarcoid_part_b	scale(LV Sphericity, ED)	0.0502	0.334	0.880393	1.05	0.55	2.02	0.95	0.49	1.83	0.934966
LV Sphericity, ES	54802	10	3.95351	cardiac_sarcoid_part_b	scale(LV Sphericity, ES)	0.33	0.357	0.355004	1.39	0.69	2.8	0.72	0.36	1.45	0.561548
LV Surface Area, ED	54973	10	3.95251	cardiac_sarcoid_part_b	scale(LV Surface Area, ED)	-0.392	0.441	0.373926	0.68	0.28	1.6	1.48	0.62	3.52	0.577898
LV Surface Area, ES	54973	10	3.95251	cardiac_sarcoid_part_b	scale(LV Surface Area, ES)	0.187	0.346	0.588243	1.21	0.61	2.38	0.83	0.42	1.63	0.761871
LVEF	54973	10	3.95251	cardiac_sarcoid_part_b	scale(LVEF)	-0.536	0.251	0.0324909	0.59	0.36	0.96	1.71	1.05	2.79	0.0893787
SV_LV	54973	10	3.95251	cardiac_sarcoid_part_b	scale(SV_LV)	-0.808	0.408	0.0475793	0.45	0.2	0.99	2.24	1.01	4.99	0.120027
LVM	54972	10	3.95259	cardiac_sarcoid_part_b	scale(LVM)	0.312	0.392	0.425703	1.37	0.63	2.94	0.73	0.34	1.58	0.623509
LV Sphericity ED, Length-Volume Method	54926	10	3.95225	cardiac_sarcoid_part_b	scale(LV Sphericity ED, Length-Volume Method)	-0.105	0.332	0.752239	0.9	0.47	1.73	1.11	0.58	2.13	0.871089
LVEDV	54608	251	3.94236	Cardiac_surgery	scale(LVEDV)	0.495	0.0484	1.67111e-24	1.64	1.49	1.8	0.61	0.55	0.67	3.35663e-23
LVESV	54608	251	3.94236	Cardiac_surgery	scale(LVESV)	0.287	0.0368	6.36079e-15	1.33	1.24	1.43	0.75	0.7	0.81	6.99087e-14
LV Sphericity, ED	54441	250	3.94321	Cardiac_surgery	scale(LV Sphericity, ED)	0.0535	0.0627	0.393404	1.05	0.93	1.19	0.95	0.84	1.07	0.596671
LV Sphericity, ES	54441	250	3.94321	Cardiac_surgery	scale(LV Sphericity, ES)	-0.0977	0.0609	0.108401	0.91	0.8	1.02	1.1	0.98	1.24	0.233433
LV Surface Area, ED	54608	251	3.94236	Cardiac_surgery	scale(LV Surface Area, ED)	0.571	0.0597	1.05613e-21	1.77	1.57	1.99	0.56	0.5	0.63	1.87847e-20
LV Surface Area, ES	54608	251	3.94236	Cardiac_surgery	scale(LV Surface Area, ES)	0.376	0.0488	1.37752e-14	1.46	1.32	1.6	0.69	0.62	0.76	1.50687e-13
LVEF	54608	251	3.94236	Cardiac_surgery	scale(LVEF)	-0.084	0.0581	0.148157	0.92	0.82	1.03	1.09	0.97	1.22	0.299919
SV_LV	54608	251	3.94236	Cardiac_surgery	scale(SV_LV)	0.48	0.0613	4.73136e-15	1.62	1.43	1.82	0.62	0.55	0.7	5.24956e-14
LVM	54607	251	3.94243	Cardiac_surgery	scale(LVM)	0.69	0.0432	1.69619e-57	1.99	1.83	2.17	0.5	0.46	0.55	8.54314e-56
LV Sphericity ED, Length-Volume Method	54561	251	3.94209	Cardiac_surgery	scale(LV Sphericity ED, Length-Volume Method)	0.161	0.0608	0.00806984	1.17	1.04	1.32	0.85	0.76	0.96	0.0276918
LVEDV	54979	6	3.9529	cardiac_thrombus	scale(LVEDV)	0.208	0.445	0.639853	1.23	0.51	2.95	0.81	0.34	1.94	0.799251
LVESV	54979	6	3.9529	cardiac_thrombus	scale(LVESV)	0.372	0.221	0.0922002	1.45	0.94	2.24	0.69	0.45	1.06	0.205576
LV Sphericity, ED	54808	6	3.9539	cardiac_thrombus	scale(LV Sphericity, ED)	0.131	0.414	0.75247	1.14	0.51	2.57	0.88	0.39	1.98	0.871089
LV Sphericity, ES	54808	6	3.9539	cardiac_thrombus	scale(LV Sphericity, ES)	0.294	0.425	0.489027	1.34	0.58	3.08	0.75	0.32	1.71	0.678233
LV Surface Area, ED	54979	6	3.9529	cardiac_thrombus	scale(LV Surface Area, ED)	0.174	0.492	0.723054	1.19	0.45	3.12	0.84	0.32	2.2	0.855112
LV Surface Area, ES	54979	6	3.9529	cardiac_thrombus	scale(LV Surface Area, ES)	0.449	0.309	0.146783	1.57	0.85	2.87	0.64	0.35	1.17	0.298433
LVEF	54979	6	3.9529	cardiac_thrombus	scale(LVEF)	-0.557	0.287	0.0521091	0.57	0.33	1.01	1.75	0.99	3.06	0.130213
SV_LV	54979	6	3.9529	cardiac_thrombus	scale(SV_LV)	-0.539	0.505	0.286085	0.58	0.22	1.57	1.71	0.64	4.61	0.483729
LVM	54978	6	3.95298	cardiac_thrombus	scale(LVM)	0.572	0.32	0.0736941	1.77	0.95	3.31	0.56	0.3	1.06	0.172918
LV Sphericity ED, Length-Volume Method	54932	6	3.95264	cardiac_thrombus	scale(LV Sphericity ED, Length-Volume Method)	0.325	0.354	0.358896	1.38	0.69	2.77	0.72	0.36	1.45	0.566166
LVEDV	54971	11	3.95278	cardiomyopathy_other	scale(LVEDV)	0.577	0.239	0.015876	1.78	1.11	2.85	0.56	0.35	0.9	0.0495194
LVESV	54971	11	3.95278	cardiomyopathy_other	scale(LVESV)	0.353	0.169	0.0366288	1.42	1.02	1.98	0.7	0.5	0.98	0.0976488
LV Sphericity, ED	54800	11	3.95378	cardiomyopathy_other	scale(LV Sphericity, ED)	0.0733	0.311	0.813875	1.08	0.58	1.98	0.93	0.5	1.71	0.897034
LV Sphericity, ES	54800	11	3.95378	cardiomyopathy_other	scale(LV Sphericity, ES)	-0.0232	0.293	0.936925	0.98	0.55	1.74	1.02	0.58	1.82	0.965091
LV Surface Area, ED	54971	11	3.95278	cardiomyopathy_other	scale(LV Surface Area, ED)	0.677	0.29	0.0197364	1.97	1.11	3.47	0.51	0.29	0.9	0.0599555
LV Surface Area, ES	54971	11	3.95278	cardiomyopathy_other	scale(LV Surface Area, ES)	0.478	0.22	0.029636	1.61	1.05	2.48	0.62	0.4	0.95	0.0832955
LVEF	54971	11	3.95278	cardiomyopathy_other	scale(LVEF)	-0.193	0.273	0.479262	0.82	0.48	1.41	1.21	0.71	2.07	0.670277
SV_LV	54971	11	3.95278	cardiomyopathy_other	scale(SV_LV)	0.499	0.325	0.125171	1.65	0.87	3.12	0.61	0.32	1.15	0.261416
LVM	54970	11	3.95286	cardiomyopathy_other	scale(LVM)	0.497	0.309	0.108583	1.64	0.9	3.01	0.61	0.33	1.12	0.233608
LV Sphericity ED, Length-Volume Method	54924	11	3.95252	cardiomyopathy_other	scale(LV Sphericity ED, Length-Volume Method)	-0.369	0.325	0.255563	0.69	0.37	1.31	1.45	0.77	2.74	0.449404
LVEDV	53375	108	3.94072	cardioversion_no_af	scale(LVEDV)	0.555	0.0681	3.68145e-16	1.74	1.52	1.99	0.57	0.5	0.66	4.39886e-15
LVESV	53375	108	3.94072	cardioversion_no_af	scale(LVESV)	0.33	0.0491	1.94227e-11	1.39	1.26	1.53	0.72	0.65	0.79	1.79583e-10
LV Sphericity, ED	53215	108	3.94174	cardioversion_no_af	scale(LV Sphericity, ED)	0.262	0.0992	0.00839036	1.3	1.07	1.58	0.77	0.63	0.94	0.0287071
LV Sphericity, ES	53215	108	3.94174	cardioversion_no_af	scale(LV Sphericity, ES)	0.297	0.102	0.00350156	1.35	1.1	1.64	0.74	0.61	0.91	0.0131591
LV Surface Area, ED	53375	108	3.94072	cardioversion_no_af	scale(LV Surface Area, ED)	0.654	0.0861	3.01718e-14	1.92	1.62	2.28	0.52	0.44	0.62	3.26978e-13
LV Surface Area, ES	53375	108	3.94072	cardioversion_no_af	scale(LV Surface Area, ES)	0.445	0.0675	4.39836e-11	1.56	1.37	1.78	0.64	0.56	0.73	3.92651e-10
LVEF	53375	108	3.94072	cardioversion_no_af	scale(LVEF)	-0.241	0.0851	0.00462578	0.79	0.67	0.93	1.27	1.08	1.5	0.0169733
SV_LV	53375	108	3.94072	cardioversion_no_af	scale(SV_LV)	0.534	0.0926	8.37713e-09	1.71	1.42	2.04	0.59	0.49	0.7	6.37867e-08
LVM	53374	108	3.94079	cardioversion_no_af	scale(LVM)	0.646	0.0661	1.36788e-22	1.91	1.68	2.17	0.52	0.46	0.6	2.5703e-21
LV Sphericity ED, Length-Volume Method	53329	108	3.94046	cardioversion_no_af	scale(LV Sphericity ED, Length-Volume Method)	0.328	0.0877	0.000183806	1.39	1.17	1.65	0.72	0.61	0.86	0.000884853
LVEDV	53849	228	3.94585	carpal_tunnel_syndrome	scale(LVEDV)	0.0389	0.0885	0.660271	1.04	0.87	1.24	0.96	0.81	1.14	0.817011
LVESV	53849	228	3.94585	carpal_tunnel_syndrome	scale(LVESV)	-0.00503	0.0833	0.951868	0.99	0.85	1.17	1.01	0.85	1.18	0.975956
LV Sphericity, ED	53681	227	3.94694	carpal_tunnel_syndrome	scale(LV Sphericity, ED)	-0.0291	0.07	0.677606	0.97	0.85	1.11	1.03	0.9	1.18	0.830332
LV Sphericity, ES	53681	227	3.94694	carpal_tunnel_syndrome	scale(LV Sphericity, ES)	-0.0491	0.0678	0.468995	0.95	0.83	1.09	1.05	0.92	1.2	0.659878
LV Surface Area, ED	53849	228	3.94585	carpal_tunnel_syndrome	scale(LV Surface Area, ED)	0.046	0.0909	0.612388	1.05	0.88	1.25	0.96	0.8	1.14	0.781843
LV Surface Area, ES	53849	228	3.94585	carpal_tunnel_syndrome	scale(LV Surface Area, ES)	-0.0164	0.0859	0.848742	0.98	0.83	1.16	1.02	0.86	1.2	0.916534
LVEF	53849	228	3.94585	carpal_tunnel_syndrome	scale(LVEF)	0.0653	0.07	0.350369	1.07	0.93	1.22	0.94	0.82	1.07	0.558169
SV_LV	53849	228	3.94585	carpal_tunnel_syndrome	scale(SV_LV)	0.0638	0.0821	0.436784	1.07	0.91	1.25	0.94	0.8	1.1	0.634481
LVM	53848	228	3.94593	carpal_tunnel_syndrome	scale(LVM)	0.29	0.0888	0.00108432	1.34	1.12	1.59	0.75	0.63	0.89	0.00461032
LV Sphericity ED, Length-Volume Method	53802	228	3.94558	carpal_tunnel_syndrome	scale(LV Sphericity ED, Length-Volume Method)	0.121	0.0652	0.0632621	1.13	0.99	1.28	0.89	0.78	1.01	0.152589
LVEDV	49242	1987	3.91979	Cataract	scale(LVEDV)	-0.0569	0.03	0.0580567	0.94	0.89	1	1.06	1	1.12	0.141811
LVESV	49242	1987	3.91979	Cataract	scale(LVESV)	-0.0328	0.0264	0.213924	0.97	0.92	1.02	1.03	0.98	1.09	0.393403
LV Sphericity, ED	49094	1977	3.92115	Cataract	scale(LV Sphericity, ED)	0.0115	0.023	0.615704	1.01	0.97	1.06	0.99	0.94	1.03	0.78411
LV Sphericity, ES	49094	1977	3.92115	Cataract	scale(LV Sphericity, ES)	-0.0266	0.0217	0.221638	0.97	0.93	1.02	1.03	0.98	1.07	0.402507
LV Surface Area, ED	49242	1987	3.91979	Cataract	scale(LV Surface Area, ED)	-0.065	0.0307	0.0340535	0.94	0.88	1	1.07	1	1.13	0.0923687
LV Surface Area, ES	49242	1987	3.91979	Cataract	scale(LV Surface Area, ES)	-0.0374	0.0273	0.170358	0.96	0.91	1.02	1.04	0.98	1.1	0.3361
LVEF	49242	1987	3.91979	Cataract	scale(LVEF)	0.00588	0.0215	0.784488	1.01	0.96	1.05	0.99	0.95	1.04	0.887607
SV_LV	49242	1987	3.91979	Cataract	scale(SV_LV)	-0.0493	0.0282	0.080118	0.95	0.9	1.01	1.05	0.99	1.11	0.184476
LVM	49241	1987	3.91987	Cataract	scale(LVM)	0.0565	0.0323	0.0801369	1.06	0.99	1.13	0.95	0.89	1.01	0.184476
LV Sphericity ED, Length-Volume Method	49202	1986	3.9195	Cataract	scale(LV Sphericity ED, Length-Volume Method)	0.019	0.0221	0.392049	1.02	0.98	1.06	0.98	0.94	1.02	0.595963
LVEDV	54702	83	3.95069	celiac_disease	scale(LVEDV)	0.282	0.127	0.0264196	1.33	1.03	1.7	0.75	0.59	0.97	0.0764044
LVESV	54702	83	3.95069	celiac_disease	scale(LVESV)	0.234	0.0958	0.0146664	1.26	1.05	1.52	0.79	0.66	0.96	0.0462418
LV Sphericity, ED	54531	83	3.95168	celiac_disease	scale(LV Sphericity, ED)	0.205	0.119	0.0853895	1.23	0.97	1.55	0.82	0.65	1.03	0.192975
LV Sphericity, ES	54531	83	3.95168	celiac_disease	scale(LV Sphericity, ES)	0.336	0.122	0.00571843	1.4	1.1	1.78	0.71	0.56	0.91	0.0203419
LV Surface Area, ED	54702	83	3.95069	celiac_disease	scale(LV Surface Area, ED)	0.28	0.139	0.0432914	1.32	1.01	1.74	0.76	0.58	0.99	0.111704
LV Surface Area, ES	54702	83	3.95069	celiac_disease	scale(LV Surface Area, ES)	0.261	0.117	0.0261451	1.3	1.03	1.63	0.77	0.61	0.97	0.0758632
LVEF	54702	83	3.95069	celiac_disease	scale(LVEF)	-0.183	0.107	0.0867908	0.83	0.68	1.03	1.2	0.97	1.48	0.195762
SV_LV	54702	83	3.95069	celiac_disease	scale(SV_LV)	0.144	0.132	0.273105	1.16	0.89	1.5	0.87	0.67	1.12	0.468928
LVM	54701	83	3.95076	celiac_disease	scale(LVM)	0.0791	0.159	0.618025	1.08	0.79	1.48	0.92	0.68	1.26	0.785437
LV Sphericity ED, Length-Volume Method	54655	83	3.95042	celiac_disease	scale(LV Sphericity ED, Length-Volume Method)	0.135	0.107	0.208958	1.14	0.93	1.41	0.87	0.71	1.08	0.386713
LVEDV	54975	31	3.95176	cerebral_artery_aneurysm	scale(LVEDV)	0.434	0.189	0.0212596	1.54	1.07	2.23	0.65	0.45	0.94	0.0635848
LVESV	54975	31	3.95176	cerebral_artery_aneurysm	scale(LVESV)	0.269	0.148	0.0690803	1.31	0.98	1.75	0.76	0.57	1.02	0.16441
LV Sphericity, ED	54805	31	3.95273	cerebral_artery_aneurysm	scale(LV Sphericity, ED)	0.309	0.2	0.122869	1.36	0.92	2.01	0.73	0.5	1.09	0.257785
LV Sphericity, ES	54805	31	3.95273	cerebral_artery_aneurysm	scale(LV Sphericity, ES)	0.0236	0.187	0.899614	1.02	0.71	1.48	0.98	0.68	1.41	0.945372
LV Surface Area, ED	54975	31	3.95176	cerebral_artery_aneurysm	scale(LV Surface Area, ED)	0.454	0.217	0.0364436	1.57	1.03	2.41	0.64	0.42	0.97	0.0973779
LV Surface Area, ES	54975	31	3.95176	cerebral_artery_aneurysm	scale(LV Surface Area, ES)	0.366	0.177	0.0382524	1.44	1.02	2.04	0.69	0.49	0.98	0.100938
LVEF	54975	31	3.95176	cerebral_artery_aneurysm	scale(LVEF)	-0.146	0.18	0.418943	0.86	0.61	1.23	1.16	0.81	1.65	0.618199
SV_LV	54975	31	3.95176	cerebral_artery_aneurysm	scale(SV_LV)	0.376	0.208	0.0712095	1.46	0.97	2.19	0.69	0.46	1.03	0.168217
LVM	54974	31	3.95183	cerebral_artery_aneurysm	scale(LVM)	0.464	0.211	0.0281188	1.59	1.05	2.41	0.63	0.42	0.95	0.0799273
LV Sphericity ED, Length-Volume Method	54928	31	3.95149	cerebral_artery_aneurysm	scale(LV Sphericity ED, Length-Volume Method)	0.121	0.176	0.493525	1.13	0.8	1.59	0.89	0.63	1.25	0.680422
LVEDV	54776	<5	3.95255	Cervical_cancer	scale(LVEDV)	0.178	0.883	0.84051	1.19	0.21	6.75	0.84	0.15	4.73	0.911302
LVESV	54776	<5	3.95255	Cervical_cancer	scale(LVESV)	-0.6	1.05	0.568694	0.55	0.07	4.32	1.82	0.23	14.35	0.746511
LV Sphericity, ED	54606	<5	3.95356	Cervical_cancer	scale(LV Sphericity, ED)	0.579	0.683	0.396412	1.78	0.47	6.81	0.56	0.15	2.14	0.599236
LV Sphericity, ES	54606	<5	3.95356	Cervical_cancer	scale(LV Sphericity, ES)	-0.0268	0.592	0.963875	0.97	0.31	3.11	1.03	0.32	3.28	0.982251
LV Surface Area, ED	54776	<5	3.95255	Cervical_cancer	scale(LV Surface Area, ED)	0.129	0.886	0.884638	1.14	0.2	6.45	0.88	0.15	4.99	0.936967
LV Surface Area, ES	54776	<5	3.95255	Cervical_cancer	scale(LV Surface Area, ES)	-0.501	0.941	0.593994	0.61	0.1	3.83	1.65	0.26	10.43	0.766763
LVEF	54776	<5	3.95255	Cervical_cancer	scale(LVEF)	0.662	0.648	0.30729	1.94	0.54	6.9	0.52	0.14	1.84	0.509961
SV_LV	54776	<5	3.95255	Cervical_cancer	scale(SV_LV)	0.643	0.741	0.385011	1.9	0.45	8.12	0.53	0.12	2.24	0.588275
LVM	54775	<5	3.95262	Cervical_cancer	scale(LVM)	0.03	1.05	0.977193	1.03	0.13	8.08	0.97	0.12	7.61	0.987655
LV Sphericity ED, Length-Volume Method	54729	<5	3.95229	Cervical_cancer	scale(LV Sphericity ED, Length-Volume Method)	0.285	0.539	0.597238	1.33	0.46	3.82	0.75	0.26	2.16	0.768821
LVEDV	52960	929	3.92514	chemotherapy	scale(LVEDV)	0.105	0.04	0.00844659	1.11	1.03	1.2	0.9	0.83	0.97	0.0288149
LVESV	52960	929	3.92514	chemotherapy	scale(LVESV)	0.0729	0.0347	0.035664	1.08	1	1.15	0.93	0.87	1	0.0959552
LV Sphericity, ED	52792	926	3.92617	chemotherapy	scale(LV Sphericity, ED)	0.00673	0.0338	0.84214	1.01	0.94	1.08	0.99	0.93	1.06	0.912221
LV Sphericity, ES	52792	926	3.92617	chemotherapy	scale(LV Sphericity, ES)	0.0284	0.0333	0.393871	1.03	0.96	1.1	0.97	0.91	1.04	0.596697
LV Surface Area, ED	52960	929	3.92514	chemotherapy	scale(LV Surface Area, ED)	0.118	0.0421	0.00523983	1.12	1.04	1.22	0.89	0.82	0.97	0.0189578
LV Surface Area, ES	52960	929	3.92514	chemotherapy	scale(LV Surface Area, ES)	0.0906	0.0375	0.0158492	1.09	1.02	1.18	0.91	0.85	0.98	0.0495022
LVEF	52960	929	3.92514	chemotherapy	scale(LVEF)	-0.0384	0.0323	0.235485	0.96	0.9	1.03	1.04	0.98	1.11	0.422061
SV_LV	52960	929	3.92514	chemotherapy	scale(SV_LV)	0.0796	0.0388	0.0402637	1.08	1	1.17	0.92	0.86	1	0.105173
LVM	52959	929	3.92522	chemotherapy	scale(LVM)	0.124	0.0446	0.00529014	1.13	1.04	1.24	0.88	0.81	0.96	0.0190779
LV Sphericity ED, Length-Volume Method	52915	927	3.92493	chemotherapy	scale(LV Sphericity ED, Length-Volume Method)	0.0127	0.033	0.699834	1.01	0.95	1.08	0.99	0.93	1.05	0.844877
LVEDV	52524	436	3.94411	Cholelithiasis_or_Gallstones	scale(LVEDV)	0.0867	0.0611	0.156122	1.09	0.97	1.23	0.92	0.81	1.03	0.312781
LVESV	52524	436	3.94411	Cholelithiasis_or_Gallstones	scale(LVESV)	0.0512	0.0552	0.353602	1.05	0.94	1.17	0.95	0.85	1.06	0.560565
LV Sphericity, ED	52358	436	3.94509	Cholelithiasis_or_Gallstones	scale(LV Sphericity, ED)	-0.0551	0.0498	0.268343	0.95	0.86	1.04	1.06	0.96	1.16	0.464116
LV Sphericity, ES	52358	436	3.94509	Cholelithiasis_or_Gallstones	scale(LV Sphericity, ES)	-0.0522	0.0486	0.282741	0.95	0.86	1.04	1.05	0.96	1.16	0.480866
LV Surface Area, ED	52524	436	3.94411	Cholelithiasis_or_Gallstones	scale(LV Surface Area, ED)	0.104	0.0635	0.100235	1.11	0.98	1.26	0.9	0.8	1.02	0.217862
LV Surface Area, ES	52524	436	3.94411	Cholelithiasis_or_Gallstones	scale(LV Surface Area, ES)	0.0652	0.0583	0.263624	1.07	0.95	1.2	0.94	0.84	1.05	0.457708
LVEF	52524	436	3.94411	Cholelithiasis_or_Gallstones	scale(LVEF)	-0.0024	0.0493	0.961258	1	0.91	1.1	1	0.91	1.1	0.981037
SV_LV	52524	436	3.94411	Cholelithiasis_or_Gallstones	scale(SV_LV)	0.0775	0.058	0.181305	1.08	0.96	1.21	0.93	0.83	1.04	0.351563
LVM	52523	436	3.94418	Cholelithiasis_or_Gallstones	scale(LVM)	0.283	0.0625	6.0249e-06	1.33	1.17	1.5	0.75	0.67	0.85	3.45764e-05
LV Sphericity ED, Length-Volume Method	52480	435	3.94391	Cholelithiasis_or_Gallstones	scale(LV Sphericity ED, Length-Volume Method)	0.0963	0.0475	0.0423313	1.1	1	1.21	0.91	0.83	1	0.109591
LVEDV	54891	44	3.95205	chronic_fatigue	scale(LVEDV)	-0.417	0.218	0.0557696	0.66	0.43	1.01	1.52	0.99	2.33	0.137508
LVESV	54891	44	3.95205	chronic_fatigue	scale(LVESV)	-0.249	0.211	0.237544	0.78	0.52	1.18	1.28	0.85	1.94	0.424772
LV Sphericity, ED	54721	44	3.95311	chronic_fatigue	scale(LV Sphericity, ED)	0.0247	0.162	0.878793	1.02	0.75	1.41	0.98	0.71	1.34	0.933692
LV Sphericity, ES	54721	44	3.95311	chronic_fatigue	scale(LV Sphericity, ES)	0.0278	0.163	0.864075	1.03	0.75	1.41	0.97	0.71	1.34	0.924786
LV Surface Area, ED	54891	44	3.95205	chronic_fatigue	scale(LV Surface Area, ED)	-0.43	0.217	0.0477403	0.65	0.43	1	1.54	1	2.35	0.120254
LV Surface Area, ES	54891	44	3.95205	chronic_fatigue	scale(LV Surface Area, ES)	-0.265	0.208	0.204241	0.77	0.51	1.15	1.3	0.87	1.96	0.381314
LVEF	54891	44	3.95205	chronic_fatigue	scale(LVEF)	-0.0436	0.162	0.787748	0.96	0.7	1.31	1.04	0.76	1.43	0.889537
SV_LV	54891	44	3.95205	chronic_fatigue	scale(SV_LV)	-0.371	0.196	0.0580634	0.69	0.47	1.01	1.45	0.99	2.13	0.141811
LVM	54890	44	3.95212	chronic_fatigue	scale(LVM)	-0.0587	0.231	0.799716	0.94	0.6	1.48	1.06	0.67	1.67	0.892425
LV Sphericity ED, Length-Volume Method	54844	44	3.95178	chronic_fatigue	scale(LV Sphericity ED, Length-Volume Method)	0.167	0.148	0.256706	1.18	0.89	1.58	0.85	0.63	1.13	0.450195
LVEDV	54404	716	3.93323	Chronic_kidney_disease	scale(LVEDV)	0.0609	0.0456	0.181587	1.06	0.97	1.16	0.94	0.86	1.03	0.351563
LVESV	54404	716	3.93323	Chronic_kidney_disease	scale(LVESV)	0.0664	0.0379	0.0800849	1.07	0.99	1.15	0.94	0.87	1.01	0.184476
LV Sphericity, ED	54236	713	3.93416	Chronic_kidney_disease	scale(LV Sphericity, ED)	0.0089	0.0377	0.813554	1.01	0.94	1.09	0.99	0.92	1.07	0.897034
LV Sphericity, ES	54236	713	3.93416	Chronic_kidney_disease	scale(LV Sphericity, ES)	-0.0288	0.0363	0.426611	0.97	0.9	1.04	1.03	0.96	1.11	0.623558
LV Surface Area, ED	54404	716	3.93323	Chronic_kidney_disease	scale(LV Surface Area, ED)	0.0565	0.0479	0.238111	1.06	0.96	1.16	0.95	0.86	1.04	0.425459
LV Surface Area, ES	54404	716	3.93323	Chronic_kidney_disease	scale(LV Surface Area, ES)	0.0654	0.0416	0.116107	1.07	0.98	1.16	0.94	0.86	1.02	0.246385
LVEF	54404	716	3.93323	Chronic_kidney_disease	scale(LVEF)	-0.0406	0.0352	0.249219	0.96	0.9	1.03	1.04	0.97	1.12	0.440911
SV_LV	54404	716	3.93323	Chronic_kidney_disease	scale(SV_LV)	0.011	0.0445	0.805587	1.01	0.93	1.1	0.99	0.91	1.08	0.892543
LVM	54403	716	3.9333	Chronic_kidney_disease	scale(LVM)	0.298	0.0446	2.44628e-11	1.35	1.23	1.47	0.74	0.68	0.81	2.24403e-10
LV Sphericity ED, Length-Volume Method	54358	716	3.93292	Chronic_kidney_disease	scale(LV Sphericity ED, Length-Volume Method)	0.0636	0.0365	0.0817316	1.07	0.99	1.14	0.94	0.87	1.01	0.186701
LVEDV	53668	306	3.94249	Chronic_obstructive_pulmonary_disease	scale(LVEDV)	-0.0355	0.0724	0.623854	0.97	0.84	1.11	1.04	0.9	1.19	0.789228
LVESV	53668	306	3.94249	Chronic_obstructive_pulmonary_disease	scale(LVESV)	0.0314	0.0614	0.609683	1.03	0.91	1.16	0.97	0.86	1.09	0.778817
LV Sphericity, ED	53505	304	3.94357	Chronic_obstructive_pulmonary_disease	scale(LV Sphericity, ED)	0.0223	0.0584	0.702654	1.02	0.91	1.15	0.98	0.87	1.1	0.846527
LV Sphericity, ES	53505	304	3.94357	Chronic_obstructive_pulmonary_disease	scale(LV Sphericity, ES)	-0.0414	0.0563	0.461837	0.96	0.86	1.07	1.04	0.93	1.16	0.652961
LV Surface Area, ED	53668	306	3.94249	Chronic_obstructive_pulmonary_disease	scale(LV Surface Area, ED)	-0.0549	0.0753	0.465691	0.95	0.82	1.1	1.06	0.91	1.22	0.656815
LV Surface Area, ES	53668	306	3.94249	Chronic_obstructive_pulmonary_disease	scale(LV Surface Area, ES)	0.0153	0.0664	0.817985	1.02	0.89	1.16	0.98	0.86	1.12	0.89985
LVEF	53668	306	3.94249	Chronic_obstructive_pulmonary_disease	scale(LVEF)	-0.0474	0.0549	0.387593	0.95	0.86	1.06	1.05	0.94	1.17	0.591029
SV_LV	53668	306	3.94249	Chronic_obstructive_pulmonary_disease	scale(SV_LV)	-0.0957	0.069	0.16549	0.91	0.79	1.04	1.1	0.96	1.26	0.328442
LVM	53667	306	3.94256	Chronic_obstructive_pulmonary_disease	scale(LVM)	0.332	0.0671	7.13643e-07	1.39	1.22	1.59	0.72	0.63	0.82	4.53076e-06
LV Sphericity ED, Length-Volume Method	53622	306	3.94221	Chronic_obstructive_pulmonary_disease	scale(LV Sphericity ED, Length-Volume Method)	0.00658	0.0572	0.908492	1.01	0.9	1.13	0.99	0.89	1.11	0.94868
LVEDV	54895	64	3.95116	cirrhosis	scale(LVEDV)	0.05	0.149	0.736663	1.05	0.79	1.41	0.95	0.71	1.27	0.863392
LVESV	54895	64	3.95116	cirrhosis	scale(LVESV)	0.0211	0.135	0.875539	1.02	0.78	1.33	0.98	0.75	1.27	0.932787
LV Sphericity, ED	54724	64	3.95216	cirrhosis	scale(LV Sphericity, ED)	-0.201	0.122	0.0999649	0.82	0.64	1.04	1.22	0.96	1.55	0.217477
LV Sphericity, ES	54724	64	3.95216	cirrhosis	scale(LV Sphericity, ES)	-0.143	0.122	0.242036	0.87	0.68	1.1	1.15	0.91	1.47	0.430679
LV Surface Area, ED	54895	64	3.95116	cirrhosis	scale(LV Surface Area, ED)	0.0976	0.155	0.530031	1.1	0.81	1.5	0.91	0.67	1.23	0.71221
LV Surface Area, ES	54895	64	3.95116	cirrhosis	scale(LV Surface Area, ES)	0.0362	0.143	0.800376	1.04	0.78	1.37	0.96	0.73	1.28	0.892425
LVEF	54895	64	3.95116	cirrhosis	scale(LVEF)	0.0348	0.126	0.78264	1.04	0.81	1.33	0.97	0.75	1.24	0.886994
SV_LV	54895	64	3.95116	cirrhosis	scale(SV_LV)	0.0551	0.142	0.698187	1.06	0.8	1.4	0.95	0.72	1.25	0.843326
LVM	54894	64	3.95123	cirrhosis	scale(LVM)	0.422	0.13	0.00121903	1.52	1.18	1.97	0.66	0.51	0.85	0.00514456
LV Sphericity ED, Length-Volume Method	54848	64	3.9509	cirrhosis	scale(LV Sphericity ED, Length-Volume Method)	-0.132	0.132	0.318573	0.88	0.68	1.14	1.14	0.88	1.48	0.519583
LVEDV	54924	49	3.95158	cirrhosis_strict	scale(LVEDV)	0.0543	0.167	0.744824	1.06	0.76	1.46	0.95	0.68	1.31	0.870026
LVESV	54924	49	3.95158	cirrhosis_strict	scale(LVESV)	0.0302	0.148	0.838736	1.03	0.77	1.38	0.97	0.73	1.3	0.91065
LV Sphericity, ED	54753	49	3.95257	cirrhosis_strict	scale(LV Sphericity, ED)	-0.173	0.139	0.213147	0.84	0.64	1.1	1.19	0.91	1.56	0.392284
LV Sphericity, ES	54753	49	3.95257	cirrhosis_strict	scale(LV Sphericity, ES)	-0.129	0.139	0.353661	0.88	0.67	1.15	1.14	0.87	1.49	0.560565
LV Surface Area, ED	54924	49	3.95158	cirrhosis_strict	scale(LV Surface Area, ED)	0.0992	0.175	0.570488	1.1	0.78	1.56	0.91	0.64	1.28	0.746622
LV Surface Area, ES	54924	49	3.95158	cirrhosis_strict	scale(LV Surface Area, ES)	0.0438	0.159	0.783068	1.04	0.76	1.43	0.96	0.7	1.31	0.886994
LVEF	54924	49	3.95158	cirrhosis_strict	scale(LVEF)	0.0289	0.141	0.837843	1.03	0.78	1.36	0.97	0.74	1.28	0.910105
SV_LV	54924	49	3.95158	cirrhosis_strict	scale(SV_LV)	0.051	0.161	0.750505	1.05	0.77	1.44	0.95	0.69	1.3	0.871089
LVM	54923	49	3.95165	cirrhosis_strict	scale(LVM)	0.405	0.146	0.00568515	1.5	1.13	2	0.67	0.5	0.89	0.0202544
LV Sphericity ED, Length-Volume Method	54877	49	3.95132	cirrhosis_strict	scale(LV Sphericity ED, Length-Volume Method)	-0.191	0.152	0.210125	0.83	0.61	1.11	1.21	0.9	1.63	0.387948
LVEDV	45225	3090	3.84759	colonoscopy	scale(LVEDV)	-0.0283	0.0232	0.223412	0.97	0.93	1.02	1.03	0.98	1.08	0.405413
LVESV	45225	3090	3.84759	colonoscopy	scale(LVESV)	-0.0249	0.0213	0.242141	0.98	0.94	1.02	1.03	0.98	1.07	0.430679
LV Sphericity, ED	45090	3081	3.84854	colonoscopy	scale(LV Sphericity, ED)	-0.025	0.0186	0.179888	0.98	0.94	1.01	1.03	0.99	1.06	0.349574
LV Sphericity, ES	45090	3081	3.84854	colonoscopy	scale(LV Sphericity, ES)	-0.0515	0.0182	0.00473835	0.95	0.92	0.98	1.05	1.02	1.09	0.0172911
LV Surface Area, ED	45225	3090	3.84759	colonoscopy	scale(LV Surface Area, ED)	-0.0237	0.024	0.323119	0.98	0.93	1.02	1.02	0.98	1.07	0.524646
LV Surface Area, ES	45225	3090	3.84759	colonoscopy	scale(LV Surface Area, ES)	-0.0204	0.0221	0.356296	0.98	0.94	1.02	1.02	0.98	1.07	0.562828
LVEF	45225	3090	3.84759	colonoscopy	scale(LVEF)	0.014	0.0184	0.447107	1.01	0.98	1.05	0.99	0.95	1.02	0.641861
SV_LV	45225	3090	3.84759	colonoscopy	scale(SV_LV)	-0.0162	0.0217	0.456125	0.98	0.94	1.03	1.02	0.97	1.06	0.649218
LVM	45225	3090	3.84759	colonoscopy	scale(LVM)	0.0711	0.0252	0.00474949	1.07	1.02	1.13	0.93	0.89	0.98	0.0172911
LV Sphericity ED, Length-Volume Method	45188	3087	3.84757	colonoscopy	scale(LV Sphericity ED, Length-Volume Method)	-0.0162	0.0184	0.376468	0.98	0.95	1.02	1.02	0.98	1.05	0.579773
LVEDV	54896	203	3.94521	Colorectal_cancer	scale(LVEDV)	0.197	0.0812	0.0151633	1.22	1.04	1.43	0.82	0.7	0.96	0.0476154
LVESV	54896	203	3.94521	Colorectal_cancer	scale(LVESV)	0.119	0.0681	0.0796898	1.13	0.99	1.29	0.89	0.78	1.01	0.184398
LV Sphericity, ED	54725	202	3.94619	Colorectal_cancer	scale(LV Sphericity, ED)	0.0273	0.072	0.704411	1.03	0.89	1.18	0.97	0.85	1.12	0.847633
LV Sphericity, ES	54725	202	3.94619	Colorectal_cancer	scale(LV Sphericity, ES)	0.0265	0.0699	0.70514	1.03	0.9	1.18	0.97	0.85	1.12	0.847633
LV Surface Area, ED	54896	203	3.94521	Colorectal_cancer	scale(LV Surface Area, ED)	0.209	0.0872	0.0166314	1.23	1.04	1.46	0.81	0.68	0.96	0.0514622
LV Surface Area, ES	54896	203	3.94521	Colorectal_cancer	scale(LV Surface Area, ES)	0.136	0.0765	0.0755714	1.15	0.99	1.33	0.87	0.75	1.01	0.176258
LVEF	54896	203	3.94521	Colorectal_cancer	scale(LVEF)	-0.0147	0.068	0.828913	0.99	0.86	1.13	1.01	0.89	1.16	0.905045
SV_LV	54896	203	3.94521	Colorectal_cancer	scale(SV_LV)	0.17	0.0819	0.0383125	1.18	1.01	1.39	0.84	0.72	0.99	0.100982
LVM	54895	203	3.94528	Colorectal_cancer	scale(LVM)	0.242	0.0889	0.00655013	1.27	1.07	1.52	0.79	0.66	0.93	0.0229156
LV Sphericity ED, Length-Volume Method	54849	203	3.94494	Colorectal_cancer	scale(LV Sphericity ED, Length-Volume Method)	0.0118	0.07	0.86604	1.01	0.88	1.16	0.99	0.86	1.13	0.92563
LVEDV	54394	884	3.92246	conduction_system_disease	scale(LVEDV)	0.475	0.0297	1.7233e-57	1.61	1.52	1.7	0.62	0.59	0.66	8.54314e-56
LVESV	54394	884	3.92246	conduction_system_disease	scale(LVESV)	0.359	0.0199	1.69719e-72	1.43	1.38	1.49	0.7	0.67	0.73	1.19832e-70
LV Sphericity, ED	54229	881	3.92346	conduction_system_disease	scale(LV Sphericity, ED)	0.0306	0.0336	0.362029	1.03	0.97	1.1	0.97	0.91	1.04	0.56995
LV Sphericity, ES	54229	881	3.92346	conduction_system_disease	scale(LV Sphericity, ES)	0.106	0.0339	0.00181597	1.11	1.04	1.19	0.9	0.84	0.96	0.00737143
LV Surface Area, ED	54394	884	3.92246	conduction_system_disease	scale(LV Surface Area, ED)	0.54	0.0353	7.0622e-53	1.72	1.6	1.84	0.58	0.54	0.62	3.1047e-51
LV Surface Area, ES	54394	884	3.92246	conduction_system_disease	scale(LV Surface Area, ES)	0.455	0.0265	6.01987e-66	1.58	1.5	1.66	0.63	0.6	0.67	3.42105e-64
LVEF	54394	884	3.92246	conduction_system_disease	scale(LVEF)	-0.281	0.0285	6.17508e-23	0.75	0.71	0.8	1.33	1.25	1.4	1.16975e-21
SV_LV	54394	884	3.92246	conduction_system_disease	scale(SV_LV)	0.232	0.0368	2.78859e-10	1.26	1.17	1.36	0.79	0.74	0.85	2.35414e-09
LVM	54393	884	3.92254	conduction_system_disease	scale(LVM)	0.629	0.028	9.593e-112	1.88	1.78	1.98	0.53	0.5	0.56	2.03197e-109
LV Sphericity ED, Length-Volume Method	54347	884	3.92217	conduction_system_disease	scale(LV Sphericity ED, Length-Volume Method)	0.078	0.0331	0.0185698	1.08	1.01	1.15	0.92	0.87	0.99	0.0569311
LVEDV	54936	54	3.95095	Congenital_heart_disease	scale(LVEDV)	0.514	0.107	1.69555e-06	1.67	1.35	2.06	0.6	0.48	0.74	1.0342e-05
LVESV	54936	54	3.95095	Congenital_heart_disease	scale(LVESV)	0.334	0.0749	8.18652e-06	1.4	1.21	1.62	0.72	0.62	0.83	4.66371e-05
LV Sphericity, ED	54765	53	3.95201	Congenital_heart_disease	scale(LV Sphericity, ED)	0.263	0.145	0.0696474	1.3	0.98	1.73	0.77	0.58	1.02	0.165253
LV Sphericity, ES	54765	53	3.95201	Congenital_heart_disease	scale(LV Sphericity, ES)	-0.0977	0.137	0.476459	0.91	0.69	1.19	1.1	0.84	1.44	0.668765
LV Surface Area, ED	54936	54	3.95095	Congenital_heart_disease	scale(LV Surface Area, ED)	0.537	0.139	0.000115872	1.71	1.3	2.25	0.58	0.44	0.77	0.000576883
LV Surface Area, ES	54936	54	3.95095	Congenital_heart_disease	scale(LV Surface Area, ES)	0.432	0.107	4.98024e-05	1.54	1.25	1.9	0.65	0.53	0.8	0.000257866
LVEF	54936	54	3.95095	Congenital_heart_disease	scale(LVEF)	-0.148	0.132	0.262126	0.86	0.67	1.12	1.16	0.9	1.5	0.456488
SV_LV	54936	54	3.95095	Congenital_heart_disease	scale(SV_LV)	0.411	0.139	0.0030484	1.51	1.15	1.98	0.66	0.51	0.87	0.0116248
LVM	54935	54	3.95102	Congenital_heart_disease	scale(LVM)	0.692	0.104	2.53688e-11	2	1.63	2.45	0.5	0.41	0.61	2.31801e-10
LV Sphericity ED, Length-Volume Method	54889	54	3.95068	Congenital_heart_disease	scale(LV Sphericity ED, Length-Volume Method)	0.0963	0.136	0.4778	1.1	0.84	1.44	0.91	0.7	1.18	0.669521
LVEDV	54944	29	3.9522	congenital_heart_disease_without_bicuspid	scale(LVEDV)	-0.112	0.247	0.650797	0.89	0.55	1.45	1.12	0.69	1.81	0.807432
LVESV	54944	29	3.9522	congenital_heart_disease_without_bicuspid	scale(LVESV)	-0.0797	0.231	0.730667	0.92	0.59	1.45	1.08	0.69	1.7	0.859576
LV Sphericity, ED	54773	29	3.9532	congenital_heart_disease_without_bicuspid	scale(LV Sphericity, ED)	0.0509	0.195	0.794315	1.05	0.72	1.54	0.95	0.65	1.39	0.891929
LV Sphericity, ES	54773	29	3.9532	congenital_heart_disease_without_bicuspid	scale(LV Sphericity, ES)	-0.313	0.176	0.0743537	0.73	0.52	1.03	1.37	0.97	1.93	0.17429
LV Surface Area, ED	54944	29	3.9522	congenital_heart_disease_without_bicuspid	scale(LV Surface Area, ED)	-0.154	0.254	0.544617	0.86	0.52	1.41	1.17	0.71	1.92	0.726364
LV Surface Area, ES	54944	29	3.9522	congenital_heart_disease_without_bicuspid	scale(LV Surface Area, ES)	-0.0606	0.235	0.796264	0.94	0.59	1.49	1.06	0.67	1.68	0.892425
LVEF	54944	29	3.9522	congenital_heart_disease_without_bicuspid	scale(LVEF)	0.0491	0.194	0.799982	1.05	0.72	1.54	0.95	0.65	1.39	0.892425
SV_LV	54944	29	3.9522	congenital_heart_disease_without_bicuspid	scale(SV_LV)	-0.0855	0.227	0.706026	0.92	0.59	1.43	1.09	0.7	1.7	0.847806
LVM	54943	29	3.95227	congenital_heart_disease_without_bicuspid	scale(LVM)	0.456	0.208	0.0281632	1.58	1.05	2.37	0.63	0.42	0.95	0.0799273
LV Sphericity ED, Length-Volume Method	54897	29	3.95194	congenital_heart_disease_without_bicuspid	scale(LV Sphericity ED, Length-Volume Method)	0.0403	0.188	0.830098	1.04	0.72	1.5	0.96	0.66	1.39	0.90528
LVEDV	54944	27	3.95229	congenital_heart_disease_without_bicuspid_v2	scale(LVEDV)	-0.151	0.255	0.554755	0.86	0.52	1.42	1.16	0.71	1.92	0.735256
LVESV	54944	27	3.95229	congenital_heart_disease_without_bicuspid_v2	scale(LVESV)	-0.0839	0.238	0.723927	0.92	0.58	1.47	1.09	0.68	1.73	0.85535
LV Sphericity, ED	54773	27	3.95328	congenital_heart_disease_without_bicuspid_v2	scale(LV Sphericity, ED)	0.0438	0.202	0.827949	1.04	0.7	1.55	0.96	0.64	1.42	0.904841
LV Sphericity, ES	54773	27	3.95328	congenital_heart_disease_without_bicuspid_v2	scale(LV Sphericity, ES)	-0.305	0.183	0.0958317	0.74	0.51	1.06	1.36	0.95	1.94	0.211447
LV Surface Area, ED	54944	27	3.95229	congenital_heart_disease_without_bicuspid_v2	scale(LV Surface Area, ED)	-0.2	0.262	0.445467	0.82	0.49	1.37	1.22	0.73	2.04	0.641098
LV Surface Area, ES	54944	27	3.95229	congenital_heart_disease_without_bicuspid_v2	scale(LV Surface Area, ES)	-0.0747	0.242	0.758002	0.93	0.58	1.49	1.08	0.67	1.73	0.873465
LVEF	54944	27	3.95229	congenital_heart_disease_without_bicuspid_v2	scale(LVEF)	0.024	0.2	0.904736	1.02	0.69	1.52	0.98	0.66	1.45	0.946797
SV_LV	54944	27	3.95229	congenital_heart_disease_without_bicuspid_v2	scale(SV_LV)	-0.14	0.235	0.551678	0.87	0.55	1.38	1.15	0.73	1.82	0.732682
LVM	54943	27	3.95236	congenital_heart_disease_without_bicuspid_v2	scale(LVM)	0.392	0.225	0.081004	1.48	0.95	2.3	0.68	0.44	1.05	0.185584
LV Sphericity ED, Length-Volume Method	54897	27	3.95203	congenital_heart_disease_without_bicuspid_v2	scale(LV Sphericity ED, Length-Volume Method)	0.0236	0.196	0.904297	1.02	0.7	1.5	0.98	0.66	1.43	0.946797
LVEDV	53791	929	3.92447	constipation	scale(LVEDV)	0.0338	0.0411	0.411324	1.03	0.95	1.12	0.97	0.89	1.05	0.611414
LVESV	53791	929	3.92447	constipation	scale(LVESV)	0.0505	0.0354	0.153308	1.05	0.98	1.13	0.95	0.89	1.02	0.30847
LV Sphericity, ED	53623	927	3.9254	constipation	scale(LV Sphericity, ED)	-0.0135	0.0336	0.687818	0.99	0.92	1.05	1.01	0.95	1.08	0.836398
LV Sphericity, ES	53623	927	3.9254	constipation	scale(LV Sphericity, ES)	-0.00314	0.0329	0.92411	1	0.93	1.06	1	0.94	1.07	0.957819
LV Surface Area, ED	53791	929	3.92447	constipation	scale(LV Surface Area, ED)	0.0354	0.0428	0.408717	1.04	0.95	1.13	0.97	0.89	1.05	0.610064
LV Surface Area, ES	53791	929	3.92447	constipation	scale(LV Surface Area, ES)	0.0569	0.038	0.13442	1.06	0.98	1.14	0.94	0.88	1.02	0.277662
LVEF	53791	929	3.92447	constipation	scale(LVEF)	-0.0562	0.032	0.0789986	0.95	0.89	1.01	1.06	0.99	1.13	0.183151
SV_LV	53791	929	3.92447	constipation	scale(SV_LV)	-0.0085	0.0394	0.829331	0.99	0.92	1.07	1.01	0.93	1.09	0.905078
LVM	53790	929	3.92454	constipation	scale(LVM)	0.0719	0.0454	0.113814	1.07	0.98	1.17	0.93	0.85	1.02	0.242401
LV Sphericity ED, Length-Volume Method	53745	927	3.92425	constipation	scale(LV Sphericity ED, Length-Volume Method)	0.0285	0.0328	0.385383	1.03	0.96	1.1	0.97	0.91	1.04	0.588429
LVEDV	52686	647	3.92962	coronary_angiography	scale(LVEDV)	0.276	0.0424	7.83942e-11	1.32	1.21	1.43	0.76	0.7	0.82	6.89278e-10
LVESV	52686	647	3.92962	coronary_angiography	scale(LVESV)	0.187	0.0349	8.83689e-08	1.21	1.13	1.29	0.83	0.78	0.89	6.0917e-07
LV Sphericity, ED	52529	646	3.93054	coronary_angiography	scale(LV Sphericity, ED)	-0.0544	0.0392	0.164754	0.95	0.88	1.02	1.06	0.98	1.14	0.32726
LV Sphericity, ES	52529	646	3.93054	coronary_angiography	scale(LV Sphericity, ES)	-0.167	0.0375	8.82202e-06	0.85	0.79	0.91	1.18	1.1	1.27	5.00129e-05
LV Surface Area, ED	52686	647	3.92962	coronary_angiography	scale(LV Surface Area, ED)	0.299	0.0466	1.42715e-10	1.35	1.23	1.48	0.74	0.68	0.81	1.23157e-09
LV Surface Area, ES	52686	647	3.92962	coronary_angiography	scale(LV Surface Area, ES)	0.215	0.0406	1.15484e-07	1.24	1.15	1.34	0.81	0.74	0.87	7.84483e-07
LVEF	52686	647	3.92962	coronary_angiography	scale(LVEF)	-0.0211	0.0381	0.579871	0.98	0.91	1.06	1.02	0.95	1.1	0.754383
SV_LV	52686	647	3.92962	coronary_angiography	scale(SV_LV)	0.215	0.0434	7.77476e-07	1.24	1.14	1.35	0.81	0.74	0.88	4.90927e-06
LVM	52685	647	3.92969	coronary_angiography	scale(LVM)	0.577	0.0367	1.43853e-55	1.78	1.66	1.91	0.56	0.52	0.6	6.98285e-54
LV Sphericity ED, Length-Volume Method	52639	647	3.92932	coronary_angiography	scale(LV Sphericity ED, Length-Volume Method)	0.0308	0.0395	0.435871	1.03	0.95	1.11	0.97	0.9	1.05	0.633945
LVEDV	54969	12	3.95274	coronary_artery_aneurysm	scale(LVEDV)	0.104	0.344	0.762666	1.11	0.57	2.18	0.9	0.46	1.77	0.875829
LVESV	54969	12	3.95274	coronary_artery_aneurysm	scale(LVESV)	0.0546	0.3	0.855425	1.06	0.59	1.9	0.95	0.53	1.7	0.921212
LV Sphericity, ED	54799	12	3.95367	coronary_artery_aneurysm	scale(LV Sphericity, ED)	0.272	0.305	0.372487	1.31	0.72	2.38	0.76	0.42	1.38	0.577058
LV Sphericity, ES	54799	12	3.95367	coronary_artery_aneurysm	scale(LV Sphericity, ES)	0.102	0.292	0.725614	1.11	0.63	1.96	0.9	0.51	1.6	0.855608
LV Surface Area, ED	54969	12	3.95274	coronary_artery_aneurysm	scale(LV Surface Area, ED)	0.1	0.364	0.782825	1.11	0.54	2.26	0.9	0.44	1.85	0.886994
LV Surface Area, ES	54969	12	3.95274	coronary_artery_aneurysm	scale(LV Surface Area, ES)	0.0411	0.327	0.899929	1.04	0.55	1.98	0.96	0.51	1.82	0.945372
LVEF	54969	12	3.95274	coronary_artery_aneurysm	scale(LVEF)	0.00838	0.28	0.97613	1.01	0.58	1.75	0.99	0.57	1.72	0.987655
SV_LV	54969	12	3.95274	coronary_artery_aneurysm	scale(SV_LV)	0.101	0.336	0.764158	1.11	0.57	2.14	0.9	0.47	1.75	0.876656
LVM	54968	12	3.95281	coronary_artery_aneurysm	scale(LVM)	0.22	0.357	0.537882	1.25	0.62	2.51	0.8	0.4	1.62	0.720267
LV Sphericity ED, Length-Volume Method	54922	12	3.95247	coronary_artery_aneurysm	scale(LV Sphericity ED, Length-Volume Method)	0.265	0.265	0.316783	1.3	0.78	2.19	0.77	0.46	1.29	0.517969
LVEDV	53669	477	3.93899	coronary_intervention	scale(LVEDV)	0.0936	0.051	0.0665587	1.1	0.99	1.21	0.91	0.82	1.01	0.159714
LVESV	53669	477	3.93899	coronary_intervention	scale(LVESV)	0.0886	0.0425	0.0369804	1.09	1.01	1.19	0.92	0.84	0.99	0.0981372
LV Sphericity, ED	53512	476	3.9399	coronary_intervention	scale(LV Sphericity, ED)	-0.0271	0.0449	0.546578	0.97	0.89	1.06	1.03	0.94	1.12	0.727641
LV Sphericity, ES	53512	476	3.9399	coronary_intervention	scale(LV Sphericity, ES)	-0.0925	0.0443	0.0368968	0.91	0.84	0.99	1.1	1.01	1.2	0.0980269
LV Surface Area, ED	53669	477	3.93899	coronary_intervention	scale(LV Surface Area, ED)	0.102	0.0547	0.0619802	1.11	0.99	1.23	0.9	0.81	1.01	0.149753
LV Surface Area, ES	53669	477	3.93899	coronary_intervention	scale(LV Surface Area, ES)	0.0966	0.0477	0.0431036	1.1	1	1.21	0.91	0.83	1	0.111343
LVEF	53669	477	3.93899	coronary_intervention	scale(LVEF)	-0.0303	0.0432	0.482888	0.97	0.89	1.06	1.03	0.95	1.12	0.672684
SV_LV	53669	477	3.93899	coronary_intervention	scale(SV_LV)	0.0374	0.0504	0.45904	1.04	0.94	1.15	0.96	0.87	1.06	0.650376
LVM	53668	477	3.93906	coronary_intervention	scale(LVM)	0.332	0.0488	9.87344e-12	1.39	1.27	1.53	0.72	0.65	0.79	9.35167e-11
LV Sphericity ED, Length-Volume Method	53622	477	3.9387	coronary_intervention	scale(LV Sphericity ED, Length-Volume Method)	0.0425	0.0456	0.351851	1.04	0.95	1.14	0.96	0.88	1.05	0.559218
LVEDV	54842	47	3.95106	Crohns_disease	scale(LVEDV)	-0.0627	0.186	0.736181	0.94	0.65	1.35	1.06	0.74	1.53	0.863392
LVESV	54842	47	3.95106	Crohns_disease	scale(LVESV)	0.127	0.147	0.388264	1.14	0.85	1.51	0.88	0.66	1.18	0.591431
LV Sphericity, ED	54671	47	3.95206	Crohns_disease	scale(LV Sphericity, ED)	0.1	0.154	0.516364	1.11	0.82	1.5	0.9	0.67	1.22	0.701124
LV Sphericity, ES	54671	47	3.95206	Crohns_disease	scale(LV Sphericity, ES)	0.217	0.161	0.177592	1.24	0.91	1.7	0.81	0.59	1.1	0.346557
LV Surface Area, ED	54842	47	3.95106	Crohns_disease	scale(LV Surface Area, ED)	-0.0825	0.193	0.669239	0.92	0.63	1.34	1.09	0.74	1.59	0.824872
LV Surface Area, ES	54842	47	3.95106	Crohns_disease	scale(LV Surface Area, ES)	0.125	0.168	0.45517	1.13	0.82	1.58	0.88	0.63	1.23	0.648899
LVEF	54842	47	3.95106	Crohns_disease	scale(LVEF)	-0.276	0.14	0.0483652	0.76	0.58	1	1.32	1	1.73	0.121565
SV_LV	54842	47	3.95106	Crohns_disease	scale(SV_LV)	-0.261	0.179	0.144382	0.77	0.54	1.09	1.3	0.91	1.84	0.295442
LVM	54841	47	3.95113	Crohns_disease	scale(LVM)	-0.0105	0.206	0.959533	0.99	0.66	1.48	1.01	0.67	1.51	0.980146
LV Sphericity ED, Length-Volume Method	54795	47	3.9508	Crohns_disease	scale(LV Sphericity ED, Length-Volume Method)	0.222	0.139	0.110866	1.25	0.95	1.64	0.8	0.61	1.05	0.236773
LVEDV	54651	489	3.94223	CTPE	scale(LVEDV)	0.119	0.0539	0.026523	1.13	1.01	1.25	0.89	0.8	0.99	0.0765781
LVESV	54651	489	3.94223	CTPE	scale(LVESV)	0.142	0.0425	0.000865634	1.15	1.06	1.25	0.87	0.8	0.94	0.00375591
LV Sphericity, ED	54482	488	3.94312	CTPE	scale(LV Sphericity, ED)	-0.0388	0.0458	0.396911	0.96	0.88	1.05	1.04	0.95	1.14	0.599236
LV Sphericity, ES	54482	488	3.94312	CTPE	scale(LV Sphericity, ES)	0.000426	0.0454	0.992509	1	0.92	1.09	1	0.91	1.09	0.996139
LV Surface Area, ED	54651	489	3.94223	CTPE	scale(LV Surface Area, ED)	0.125	0.0572	0.0292587	1.13	1.01	1.27	0.88	0.79	0.99	0.0823342
LV Surface Area, ES	54651	489	3.94223	CTPE	scale(LV Surface Area, ES)	0.152	0.0489	0.00188376	1.16	1.06	1.28	0.86	0.78	0.95	0.00760687
LVEF	54651	489	3.94223	CTPE	scale(LVEF)	-0.108	0.0433	0.0124089	0.9	0.82	0.98	1.11	1.02	1.21	0.0397752
SV_LV	54651	489	3.94223	CTPE	scale(SV_LV)	0.00209	0.0536	0.968898	1	0.9	1.11	1	0.9	1.11	0.984533
LVM	54650	489	3.9423	CTPE	scale(LVM)	0.36	0.0518	3.47667e-12	1.43	1.3	1.59	0.7	0.63	0.77	3.36126e-11
LV Sphericity ED, Length-Volume Method	54604	489	3.94196	CTPE	scale(LV Sphericity ED, Length-Volume Method)	0.00947	0.0455	0.835164	1.01	0.92	1.1	0.99	0.91	1.08	0.909292
LVEDV	54945	31	3.95171	DCM_I42	scale(LVEDV)	0.969	0.074	3.57795e-39	2.63	2.28	3.05	0.38	0.33	0.44	1.22597e-37
LVESV	54945	31	3.95171	DCM_I42	scale(LVESV)	0.71	0.0579	1.66385e-34	2.03	1.82	2.28	0.49	0.44	0.55	4.84596e-33
LV Sphericity, ED	54774	31	3.95271	DCM_I42	scale(LV Sphericity, ED)	1.19	0.21	1.74058e-08	3.27	2.17	4.94	0.31	0.2	0.46	1.27533e-07
LV Sphericity, ES	54774	31	3.95271	DCM_I42	scale(LV Sphericity, ES)	2.01	0.214	6.37816e-21	7.47	4.91	11.37	0.13	0.09	0.2	1.08475e-19
LV Surface Area, ED	54945	31	3.95171	DCM_I42	scale(LV Surface Area, ED)	1.25	0.101	3.53429e-35	3.49	2.86	4.25	0.29	0.24	0.35	1.06947e-33
LV Surface Area, ES	54945	31	3.95171	DCM_I42	scale(LV Surface Area, ES)	1	0.0798	5.06119e-36	2.72	2.33	3.18	0.37	0.31	0.43	1.55165e-34
LVEF	54945	31	3.95171	DCM_I42	scale(LVEF)	-1.05	0.09	3.14712e-31	0.35	0.29	0.42	2.85	2.39	3.39	8.5265e-30
SV_LV	54945	31	3.95171	DCM_I42	scale(SV_LV)	0.357	0.188	0.0573169	1.43	0.99	2.06	0.7	0.48	1.01	0.140725
LVM	54944	31	3.95178	DCM_I42	scale(LVM)	0.925	0.0806	1.7651e-30	2.52	2.15	2.95	0.4	0.34	0.46	4.42224e-29
LV Sphericity ED, Length-Volume Method	54898	31	3.95145	DCM_I42	scale(LV Sphericity ED, Length-Volume Method)	0.633	0.0873	4.26728e-13	1.88	1.59	2.23	0.53	0.45	0.63	4.34182e-12
LVEDV	54984	813	3.95299	death	scale(LVEDV)	0.0822	0.041	0.0450041	1.09	1	1.18	0.92	0.85	1	0.114978
LVESV	54984	813	3.95299	death	scale(LVESV)	0.138	0.0306	6.20898e-06	1.15	1.08	1.22	0.87	0.82	0.92	3.55453e-05
LV Sphericity, ED	54813	807	3.95399	death	scale(LV Sphericity, ED)	-0.0292	0.035	0.403666	0.97	0.91	1.04	1.03	0.96	1.1	0.604948
LV Sphericity, ES	54813	807	3.95399	death	scale(LV Sphericity, ES)	0.00331	0.0345	0.923609	1	0.94	1.07	1	0.93	1.07	0.957726
LV Surface Area, ED	54984	813	3.95299	death	scale(LV Surface Area, ED)	0.0819	0.0436	0.0599988	1.09	1	1.18	0.92	0.85	1	0.145774
LV Surface Area, ES	54984	813	3.95299	death	scale(LV Surface Area, ES)	0.154	0.0357	1.56182e-05	1.17	1.09	1.25	0.86	0.8	0.92	8.58263e-05
LVEF	54984	813	3.95299	death	scale(LVEF)	-0.145	0.0316	4.609e-06	0.87	0.81	0.92	1.16	1.09	1.23	2.67138e-05
SV_LV	54984	813	3.95299	death	scale(SV_LV)	-0.0729	0.0413	0.0775008	0.93	0.86	1.01	1.08	0.99	1.17	0.180037
LVM	54983	813	3.95306	death	scale(LVM)	0.197	0.0434	5.51149e-06	1.22	1.12	1.33	0.82	0.75	0.89	3.17081e-05
LV Sphericity ED, Length-Volume Method	54937	813	3.95273	death	scale(LV Sphericity ED, Length-Volume Method)	0.0123	0.0349	0.725106	1.01	0.95	1.08	0.99	0.92	1.06	0.855442
LVEDV	54984	6	3.95299	deathany_aortic_stenosis	scale(LVEDV)	0.424	0.332	0.201531	1.53	0.8	2.93	0.65	0.34	1.25	0.376859
LVESV	54984	6	3.95299	deathany_aortic_stenosis	scale(LVESV)	0.0998	0.326	0.759823	1.1	0.58	2.09	0.91	0.48	1.72	0.873987
LV Sphericity, ED	54813	6	3.95399	deathany_aortic_stenosis	scale(LV Sphericity, ED)	0.0333	0.405	0.934492	1.03	0.47	2.29	0.97	0.44	2.14	0.963437
LV Sphericity, ES	54813	6	3.95399	deathany_aortic_stenosis	scale(LV Sphericity, ES)	0.0507	0.391	0.896812	1.05	0.49	2.26	0.95	0.44	2.04	0.943373
LV Surface Area, ED	54984	6	3.95299	deathany_aortic_stenosis	scale(LV Surface Area, ED)	0.501	0.382	0.188868	1.65	0.78	3.49	0.61	0.29	1.28	0.361002
LV Surface Area, ES	54984	6	3.95299	deathany_aortic_stenosis	scale(LV Surface Area, ES)	0.149	0.366	0.683182	1.16	0.57	2.38	0.86	0.42	1.76	0.833847
LVEF	54984	6	3.95299	deathany_aortic_stenosis	scale(LVEF)	0.218	0.392	0.57752	1.24	0.58	2.68	0.8	0.37	1.73	0.752164
SV_LV	54984	6	3.95299	deathany_aortic_stenosis	scale(SV_LV)	0.71	0.388	0.0669047	2.03	0.95	4.35	0.49	0.23	1.05	0.160379
LVM	54983	6	3.95306	deathany_aortic_stenosis	scale(LVM)	0.648	0.341	0.0574453	1.91	0.98	3.73	0.52	0.27	1.02	0.140892
LV Sphericity ED, Length-Volume Method	54937	6	3.95273	deathany_aortic_stenosis	scale(LV Sphericity ED, Length-Volume Method)	-0.529	0.459	0.248483	0.59	0.24	1.45	1.7	0.69	4.17	0.439943
LVEDV	54984	468	3.95299	deathany_cancer	scale(LVEDV)	-0.0137	0.0575	0.812066	0.99	0.88	1.1	1.01	0.91	1.13	0.897034
LVESV	54984	468	3.95299	deathany_cancer	scale(LVESV)	0.034	0.0483	0.4809	1.03	0.94	1.14	0.97	0.88	1.06	0.671662
LV Sphericity, ED	54813	464	3.95399	deathany_cancer	scale(LV Sphericity, ED)	-0.0765	0.0461	0.0971612	0.93	0.85	1.01	1.08	0.99	1.18	0.212968
LV Sphericity, ES	54813	464	3.95399	deathany_cancer	scale(LV Sphericity, ES)	-0.0317	0.0453	0.483687	0.97	0.89	1.06	1.03	0.94	1.13	0.673152
LV Surface Area, ED	54984	468	3.95299	deathany_cancer	scale(LV Surface Area, ED)	-0.00922	0.0597	0.877345	0.99	0.88	1.11	1.01	0.9	1.13	0.933005
LV Surface Area, ES	54984	468	3.95299	deathany_cancer	scale(LV Surface Area, ES)	0.0403	0.052	0.438125	1.04	0.94	1.15	0.96	0.87	1.06	0.635056
LVEF	54984	468	3.95299	deathany_cancer	scale(LVEF)	-0.0654	0.0434	0.131654	0.94	0.86	1.02	1.07	0.98	1.16	0.272912
SV_LV	54984	468	3.95299	deathany_cancer	scale(SV_LV)	-0.0665	0.0553	0.22888	0.94	0.84	1.04	1.07	0.96	1.19	0.413083
LVM	54983	468	3.95306	deathany_cancer	scale(LVM)	0.0948	0.0618	0.12521	1.1	0.97	1.24	0.91	0.81	1.03	0.261416
LV Sphericity ED, Length-Volume Method	54937	468	3.95273	deathany_cancer	scale(LV Sphericity ED, Length-Volume Method)	-0.0154	0.0464	0.739664	0.98	0.9	1.08	1.02	0.93	1.11	0.866474
LVEDV	54984	277	3.95299	deathany_cardiovascular	scale(LVEDV)	0.33	0.0567	5.59078e-09	1.39	1.25	1.55	0.72	0.64	0.8	4.31342e-08
LVESV	54984	277	3.95299	deathany_cardiovascular	scale(LVESV)	0.29	0.0336	6.22077e-18	1.34	1.25	1.43	0.75	0.7	0.8	8.09743e-17
LV Sphericity, ED	54813	277	3.95399	deathany_cardiovascular	scale(LV Sphericity, ED)	0.0522	0.0596	0.381445	1.05	0.94	1.18	0.95	0.84	1.07	0.585099
LV Sphericity, ES	54813	277	3.95399	deathany_cardiovascular	scale(LV Sphericity, ES)	0.106	0.0596	0.0746796	1.11	0.99	1.25	0.9	0.8	1.01	0.174702
LV Surface Area, ED	54984	277	3.95299	deathany_cardiovascular	scale(LV Surface Area, ED)	0.364	0.0647	1.93259e-08	1.44	1.27	1.63	0.7	0.61	0.79	1.40279e-07
LV Surface Area, ES	54984	277	3.95299	deathany_cardiovascular	scale(LV Surface Area, ES)	0.375	0.0447	5.27589e-17	1.45	1.33	1.59	0.69	0.63	0.75	6.53873e-16
LVEF	54984	277	3.95299	deathany_cardiovascular	scale(LVEF)	-0.326	0.0477	8.02701e-12	0.72	0.66	0.79	1.39	1.26	1.52	7.66513e-11
SV_LV	54984	277	3.95299	deathany_cardiovascular	scale(SV_LV)	0.00372	0.0682	0.956433	1	0.88	1.15	1	0.87	1.14	0.978228
LVM	54983	277	3.95306	deathany_cardiovascular	scale(LVM)	0.492	0.0548	2.63117e-19	1.64	1.47	1.82	0.61	0.55	0.68	3.95524e-18
LV Sphericity ED, Length-Volume Method	54937	277	3.95273	deathany_cardiovascular	scale(LV Sphericity ED, Length-Volume Method)	0.129	0.0572	0.0241441	1.14	1.02	1.27	0.88	0.79	0.98	0.0709404
LVEDV	54984	54	3.95299	deathany_neural	scale(LVEDV)	-0.0446	0.169	0.79228	0.96	0.69	1.33	1.05	0.75	1.46	0.891363
LVESV	54984	54	3.95299	deathany_neural	scale(LVESV)	-0.037	0.149	0.803629	0.96	0.72	1.29	1.04	0.77	1.39	0.892425
LV Sphericity, ED	54813	53	3.95399	deathany_neural	scale(LV Sphericity, ED)	0.143	0.141	0.310872	1.15	0.88	1.52	0.87	0.66	1.14	0.512258
LV Sphericity, ES	54813	53	3.95399	deathany_neural	scale(LV Sphericity, ES)	0.0746	0.136	0.584343	1.08	0.82	1.41	0.93	0.71	1.21	0.758084
LV Surface Area, ED	54984	54	3.95299	deathany_neural	scale(LV Surface Area, ED)	-0.0599	0.176	0.734142	0.94	0.67	1.33	1.06	0.75	1.5	0.862173
LV Surface Area, ES	54984	54	3.95299	deathany_neural	scale(LV Surface Area, ES)	-0.0633	0.158	0.689552	0.94	0.69	1.28	1.07	0.78	1.45	0.837672
LVEF	54984	54	3.95299	deathany_neural	scale(LVEF)	0.0417	0.131	0.750209	1.04	0.81	1.35	0.96	0.74	1.24	0.871089
SV_LV	54984	54	3.95299	deathany_neural	scale(SV_LV)	-0.0251	0.161	0.876173	0.98	0.71	1.34	1.03	0.75	1.41	0.933005
LVM	54983	54	3.95306	deathany_neural	scale(LVM)	-0.0616	0.193	0.749194	0.94	0.64	1.37	1.06	0.73	1.55	0.871089
LV Sphericity ED, Length-Volume Method	54937	54	3.95273	deathany_neural	scale(LV Sphericity ED, Length-Volume Method)	0.0458	0.133	0.731714	1.05	0.81	1.36	0.96	0.74	1.24	0.860188
LVEDV	54984	106	3.95299	deathany_respinfect	scale(LVEDV)	-0.194	0.124	0.118756	0.82	0.65	1.05	1.21	0.95	1.55	0.25109
LVESV	54984	106	3.95299	deathany_respinfect	scale(LVESV)	-0.00485	0.101	0.961669	1	0.82	1.21	1	0.82	1.22	0.981037
LV Sphericity, ED	54813	106	3.95399	deathany_respinfect	scale(LV Sphericity, ED)	0.00249	0.0964	0.97935	1	0.83	1.21	1	0.83	1.2	0.988541
LV Sphericity, ES	54813	106	3.95399	deathany_respinfect	scale(LV Sphericity, ES)	0.0659	0.0955	0.490084	1.07	0.89	1.29	0.94	0.78	1.13	0.67875
LV Surface Area, ED	54984	106	3.95299	deathany_respinfect	scale(LV Surface Area, ED)	-0.224	0.128	0.0802036	0.8	0.62	1.03	1.25	0.97	1.61	0.184476
LV Surface Area, ES	54984	106	3.95299	deathany_respinfect	scale(LV Surface Area, ES)	-0.0322	0.109	0.768155	0.97	0.78	1.2	1.03	0.83	1.28	0.878161
LVEF	54984	106	3.95299	deathany_respinfect	scale(LVEF)	-0.13	0.0868	0.134422	0.88	0.74	1.04	1.14	0.96	1.35	0.277662
SV_LV	54984	106	3.95299	deathany_respinfect	scale(SV_LV)	-0.305	0.118	0.00958395	0.74	0.59	0.93	1.36	1.08	1.71	0.0319465
LVM	54983	106	3.95306	deathany_respinfect	scale(LVM)	-0.0563	0.134	0.675271	0.95	0.73	1.23	1.06	0.81	1.38	0.828895
LV Sphericity ED, Length-Volume Method	54937	106	3.95273	deathany_respinfect	scale(LV Sphericity ED, Length-Volume Method)	0.0375	0.0957	0.695527	1.04	0.86	1.25	0.96	0.8	1.16	0.841826
LVEDV	54984	441	3.95299	deathprimary_cancer	scale(LVEDV)	-0.0457	0.06	0.446301	0.96	0.85	1.07	1.05	0.93	1.18	0.641507
LVESV	54984	441	3.95299	deathprimary_cancer	scale(LVESV)	0.00624	0.0514	0.903285	1.01	0.91	1.11	0.99	0.9	1.1	0.946797
LV Sphericity, ED	54813	437	3.95399	deathprimary_cancer	scale(LV Sphericity, ED)	-0.0831	0.0475	0.0805448	0.92	0.84	1.01	1.09	0.99	1.19	0.184896
LV Sphericity, ES	54813	437	3.95399	deathprimary_cancer	scale(LV Sphericity, ES)	-0.0439	0.0466	0.345964	0.96	0.87	1.05	1.04	0.95	1.14	0.553637
LV Surface Area, ED	54984	441	3.95299	deathprimary_cancer	scale(LV Surface Area, ED)	-0.0378	0.062	0.542654	0.96	0.85	1.09	1.04	0.92	1.17	0.72499
LV Surface Area, ES	54984	441	3.95299	deathprimary_cancer	scale(LV Surface Area, ES)	0.014	0.0545	0.79674	1.01	0.91	1.13	0.99	0.89	1.1	0.892425
LVEF	54984	441	3.95299	deathprimary_cancer	scale(LVEF)	-0.0539	0.045	0.231409	0.95	0.87	1.03	1.06	0.97	1.15	0.41668
SV_LV	54984	441	3.95299	deathprimary_cancer	scale(SV_LV)	-0.0808	0.0571	0.157146	0.92	0.82	1.03	1.08	0.97	1.21	0.314293
LVM	54983	441	3.95306	deathprimary_cancer	scale(LVM)	0.0787	0.0643	0.220704	1.08	0.95	1.23	0.92	0.81	1.05	0.401436
LV Sphericity ED, Length-Volume Method	54937	441	3.95273	deathprimary_cancer	scale(LV Sphericity ED, Length-Volume Method)	-0.013	0.0478	0.784842	0.99	0.9	1.08	1.01	0.92	1.11	0.887607
LVEDV	42580	140	3.76412	deathprimary_cancer_nocv	scale(LVEDV)	-0.258	0.12	0.0314058	0.77	0.61	0.98	1.29	1.02	1.64	0.0870101
LVESV	42580	140	3.76412	deathprimary_cancer_nocv	scale(LVESV)	-0.126	0.108	0.242678	0.88	0.71	1.09	1.13	0.92	1.4	0.430976
LV Sphericity, ED	42474	139	3.76485	deathprimary_cancer_nocv	scale(LV Sphericity, ED)	-0.0374	0.0864	0.6654	0.96	0.81	1.14	1.04	0.88	1.23	0.821612
LV Sphericity, ES	42474	139	3.76485	deathprimary_cancer_nocv	scale(LV Sphericity, ES)	-0.0207	0.0851	0.807932	0.98	0.83	1.16	1.02	0.86	1.21	0.894291
LV Surface Area, ED	42580	140	3.76412	deathprimary_cancer_nocv	scale(LV Surface Area, ED)	-0.266	0.121	0.0277471	0.77	0.6	0.97	1.3	1.03	1.65	0.079326
LV Surface Area, ES	42580	140	3.76412	deathprimary_cancer_nocv	scale(LV Surface Area, ES)	-0.134	0.109	0.221523	0.87	0.71	1.08	1.14	0.92	1.42	0.402507
LVEF	42580	140	3.76412	deathprimary_cancer_nocv	scale(LVEF)	-0.0331	0.0842	0.694521	0.97	0.82	1.14	1.03	0.88	1.22	0.841078
SV_LV	42580	140	3.76412	deathprimary_cancer_nocv	scale(SV_LV)	-0.257	0.111	0.0209732	0.77	0.62	0.96	1.29	1.04	1.61	0.0632179
LVM	42580	140	3.76412	deathprimary_cancer_nocv	scale(LVM)	-0.179	0.136	0.18801	0.84	0.64	1.09	1.2	0.92	1.56	0.360191
LV Sphericity ED, Length-Volume Method	42539	140	3.76401	deathprimary_cancer_nocv	scale(LV Sphericity ED, Length-Volume Method)	-0.0719	0.0862	0.403897	0.93	0.79	1.1	1.07	0.91	1.27	0.604948
LVEDV	54984	160	3.95299	deathprimary_cardiovascular	scale(LVEDV)	0.446	0.0648	5.90783e-12	1.56	1.38	1.77	0.64	0.56	0.73	5.68812e-11
LVESV	54984	160	3.95299	deathprimary_cardiovascular	scale(LVESV)	0.337	0.0371	9.15178e-20	1.4	1.3	1.51	0.71	0.66	0.77	1.42158e-18
LV Sphericity, ED	54813	160	3.95399	deathprimary_cardiovascular	scale(LV Sphericity, ED)	0.102	0.0792	0.196843	1.11	0.95	1.29	0.9	0.77	1.05	0.372882
LV Sphericity, ES	54813	160	3.95399	deathprimary_cardiovascular	scale(LV Sphericity, ES)	0.103	0.0787	0.192314	1.11	0.95	1.29	0.9	0.77	1.05	0.36579
LV Surface Area, ED	54984	160	3.95299	deathprimary_cardiovascular	scale(LV Surface Area, ED)	0.505	0.0777	7.95343e-11	1.66	1.42	1.93	0.6	0.52	0.7	6.96672e-10
LV Surface Area, ES	54984	160	3.95299	deathprimary_cardiovascular	scale(LV Surface Area, ES)	0.456	0.0509	3.11776e-19	1.58	1.43	1.74	0.63	0.57	0.7	4.62699e-18
LVEF	54984	160	3.95299	deathprimary_cardiovascular	scale(LVEF)	-0.376	0.0609	6.26924e-10	0.69	0.61	0.77	1.46	1.29	1.64	5.08967e-09
SV_LV	54984	160	3.95299	deathprimary_cardiovascular	scale(SV_LV)	0.0904	0.0879	0.303684	1.09	0.92	1.3	0.91	0.77	1.09	0.505418
LVM	54983	160	3.95306	deathprimary_cardiovascular	scale(LVM)	0.573	0.065	1.31672e-18	1.77	1.56	2.01	0.56	0.5	0.64	1.78369e-17
LV Sphericity ED, Length-Volume Method	54937	160	3.95273	deathprimary_cardiovascular	scale(LV Sphericity ED, Length-Volume Method)	0.143	0.0747	0.0557014	1.15	1	1.34	0.87	0.75	1	0.137508
LVEDV	50252	128	3.8731	deathprimary_cardiovascular_nocancer	scale(LVEDV)	0.446	0.0709	3.18943e-10	1.56	1.36	1.79	0.64	0.56	0.74	2.67316e-09
LVESV	50252	128	3.8731	deathprimary_cardiovascular_nocancer	scale(LVESV)	0.337	0.0399	3.10976e-17	1.4	1.3	1.51	0.71	0.66	0.77	3.91662e-16
LV Sphericity, ED	50091	128	3.87388	deathprimary_cardiovascular_nocancer	scale(LV Sphericity, ED)	0.109	0.0886	0.218103	1.12	0.94	1.33	0.9	0.75	1.07	0.398885
LV Sphericity, ES	50091	128	3.87388	deathprimary_cardiovascular_nocancer	scale(LV Sphericity, ES)	0.0915	0.0881	0.298783	1.1	0.92	1.3	0.91	0.77	1.08	0.499042
LV Surface Area, ED	50252	128	3.8731	deathprimary_cardiovascular_nocancer	scale(LV Surface Area, ED)	0.509	0.0856	2.69242e-09	1.66	1.41	1.97	0.6	0.51	0.71	2.10515e-08
LV Surface Area, ES	50252	128	3.8731	deathprimary_cardiovascular_nocancer	scale(LV Surface Area, ES)	0.459	0.055	6.99341e-17	1.58	1.42	1.76	0.63	0.57	0.7	8.57613e-16
LVEF	50252	128	3.8731	deathprimary_cardiovascular_nocancer	scale(LVEF)	-0.391	0.0674	6.34578e-09	0.68	0.59	0.77	1.48	1.3	1.69	4.87976e-08
SV_LV	50252	128	3.8731	deathprimary_cardiovascular_nocancer	scale(SV_LV)	0.0787	0.0984	0.423678	1.08	0.89	1.31	0.92	0.76	1.12	0.622821
LVM	50251	128	3.87318	deathprimary_cardiovascular_nocancer	scale(LVM)	0.559	0.071	3.62017e-15	1.75	1.52	2.01	0.57	0.5	0.66	4.07488e-14
LV Sphericity ED, Length-Volume Method	50206	128	3.8729	deathprimary_cardiovascular_nocancer	scale(LV Sphericity ED, Length-Volume Method)	0.151	0.0841	0.0722614	1.16	0.99	1.37	0.86	0.73	1.01	0.170242
LVEDV	54984	38	3.95299	deathprimary_neural	scale(LVEDV)	-0.0347	0.203	0.864315	0.97	0.65	1.44	1.04	0.7	1.54	0.924786
LVESV	54984	38	3.95299	deathprimary_neural	scale(LVESV)	-0.0862	0.187	0.645472	0.92	0.64	1.32	1.09	0.75	1.57	0.801678
LV Sphericity, ED	54813	37	3.95399	deathprimary_neural	scale(LV Sphericity, ED)	0.161	0.17	0.344406	1.17	0.84	1.64	0.85	0.61	1.19	0.553058
LV Sphericity, ES	54813	37	3.95399	deathprimary_neural	scale(LV Sphericity, ES)	0.0214	0.162	0.8952	1.02	0.74	1.4	0.98	0.71	1.35	0.942529
LV Surface Area, ED	54984	38	3.95299	deathprimary_neural	scale(LV Surface Area, ED)	-0.0526	0.212	0.803739	0.95	0.63	1.44	1.05	0.7	1.6	0.892425
LV Surface Area, ES	54984	38	3.95299	deathprimary_neural	scale(LV Surface Area, ES)	-0.112	0.195	0.566833	0.89	0.61	1.31	1.12	0.76	1.64	0.745749
LVEF	54984	38	3.95299	deathprimary_neural	scale(LVEF)	0.125	0.161	0.438503	1.13	0.83	1.55	0.88	0.64	1.21	0.635056
SV_LV	54984	38	3.95299	deathprimary_neural	scale(SV_LV)	0.0459	0.191	0.810067	1.05	0.72	1.52	0.96	0.66	1.39	0.896228
LVM	54983	38	3.95306	deathprimary_neural	scale(LVM)	-0.263	0.248	0.287526	0.77	0.47	1.25	1.3	0.8	2.11	0.484935
LV Sphericity ED, Length-Volume Method	54937	38	3.95273	deathprimary_neural	scale(LV Sphericity ED, Length-Volume Method)	0.0794	0.158	0.615104	1.08	0.79	1.48	0.92	0.68	1.26	0.784022
LVEDV	54984	49	3.95299	deathprimary_respinfect	scale(LVEDV)	-0.153	0.18	0.394785	0.86	0.6	1.22	1.17	0.82	1.66	0.597692
LVESV	54984	49	3.95299	deathprimary_respinfect	scale(LVESV)	-0.0202	0.151	0.893381	0.98	0.73	1.32	1.02	0.76	1.37	0.941039
LV Sphericity, ED	54813	49	3.95399	deathprimary_respinfect	scale(LV Sphericity, ED)	0.0951	0.144	0.508698	1.1	0.83	1.46	0.91	0.69	1.21	0.693926
LV Sphericity, ES	54813	49	3.95399	deathprimary_respinfect	scale(LV Sphericity, ES)	0.0927	0.142	0.513047	1.1	0.83	1.45	0.91	0.69	1.2	0.697892
LV Surface Area, ED	54984	49	3.95299	deathprimary_respinfect	scale(LV Surface Area, ED)	-0.186	0.186	0.318098	0.83	0.58	1.2	1.2	0.84	1.74	0.519389
LV Surface Area, ES	54984	49	3.95299	deathprimary_respinfect	scale(LV Surface Area, ES)	-0.0403	0.161	0.802998	0.96	0.7	1.32	1.04	0.76	1.43	0.892425
LVEF	54984	49	3.95299	deathprimary_respinfect	scale(LVEF)	-0.118	0.129	0.362335	0.89	0.69	1.15	1.12	0.87	1.45	0.570047
SV_LV	54984	49	3.95299	deathprimary_respinfect	scale(SV_LV)	-0.22	0.171	0.198411	0.8	0.57	1.12	1.25	0.89	1.74	0.374633
LVM	54983	49	3.95306	deathprimary_respinfect	scale(LVM)	0.101	0.184	0.58307	1.11	0.77	1.59	0.9	0.63	1.3	0.756854
LV Sphericity ED, Length-Volume Method	54937	49	3.95273	deathprimary_respinfect	scale(LV Sphericity ED, Length-Volume Method)	0.166	0.134	0.214227	1.18	0.91	1.53	0.85	0.65	1.1	0.39365
LVEDV	54949	140	3.94949	dementia	scale(LVEDV)	-0.133	0.111	0.23255	0.88	0.7	1.09	1.14	0.92	1.42	0.41769
LVESV	54949	140	3.94949	dementia	scale(LVESV)	-0.0214	0.0933	0.818362	0.98	0.82	1.18	1.02	0.85	1.23	0.89985
LV Sphericity, ED	54778	139	3.95048	dementia	scale(LV Sphericity, ED)	-0.00503	0.0853	0.95295	0.99	0.84	1.18	1.01	0.85	1.19	0.975956
LV Sphericity, ES	54778	139	3.95048	dementia	scale(LV Sphericity, ES)	-0.0722	0.0806	0.370103	0.93	0.79	1.09	1.07	0.92	1.26	0.5754
LV Surface Area, ED	54949	140	3.94949	dementia	scale(LV Surface Area, ED)	-0.151	0.114	0.183696	0.86	0.69	1.07	1.16	0.93	1.45	0.353632
LV Surface Area, ES	54949	140	3.94949	dementia	scale(LV Surface Area, ES)	-0.0459	0.0991	0.643359	0.96	0.79	1.16	1.05	0.86	1.27	0.801387
LVEF	54949	140	3.94949	dementia	scale(LVEF)	-0.0242	0.0791	0.759956	0.98	0.84	1.14	1.02	0.88	1.2	0.873987
SV_LV	54949	140	3.94949	dementia	scale(SV_LV)	-0.183	0.105	0.0811559	0.83	0.68	1.02	1.2	0.98	1.47	0.18575
LVM	54948	140	3.94957	dementia	scale(LVM)	0.0264	0.118	0.823558	1.03	0.81	1.29	0.97	0.77	1.23	0.903007
LV Sphericity ED, Length-Volume Method	54902	140	3.94923	dementia	scale(LV Sphericity ED, Length-Volume Method)	0.0294	0.0834	0.724745	1.03	0.87	1.21	0.97	0.82	1.14	0.855442
LVEDV	49110	402	3.91342	Depression	scale(LVEDV)	-0.00142	0.0653	0.982668	1	0.88	1.13	1	0.88	1.14	0.990408
LVESV	49110	402	3.91342	Depression	scale(LVESV)	-0.00994	0.0606	0.869747	0.99	0.88	1.12	1.01	0.9	1.14	0.928314
LV Sphericity, ED	48958	400	3.91437	Depression	scale(LV Sphericity, ED)	-0.00628	0.0526	0.904953	0.99	0.9	1.1	1.01	0.91	1.12	0.946797
LV Sphericity, ES	48958	400	3.91437	Depression	scale(LV Sphericity, ES)	-0.0744	0.051	0.144214	0.93	0.84	1.03	1.08	0.97	1.19	0.295442
LV Surface Area, ED	49110	402	3.91342	Depression	scale(LV Surface Area, ED)	0.000983	0.0674	0.98837	1	0.88	1.14	1	0.88	1.14	0.993058
LV Surface Area, ES	49110	402	3.91342	Depression	scale(LV Surface Area, ES)	0.00666	0.0626	0.915151	1.01	0.89	1.14	0.99	0.88	1.12	0.953032
LVEF	49110	402	3.91342	Depression	scale(LVEF)	-0.000883	0.052	0.986459	1	0.9	1.11	1	0.9	1.11	0.991994
SV_LV	49110	402	3.91342	Depression	scale(SV_LV)	0.00843	0.0608	0.889645	1.01	0.9	1.14	0.99	0.88	1.12	0.939853
LVM	49110	402	3.91342	Depression	scale(LVM)	0.174	0.0685	0.0113215	1.19	1.04	1.36	0.84	0.73	0.96	0.0369535
LV Sphericity ED, Length-Volume Method	49066	402	3.91311	Depression	scale(LV Sphericity ED, Length-Volume Method)	0.0756	0.05	0.130687	1.08	0.98	1.19	0.93	0.84	1.02	0.27115
LVEDV	50860	242	3.94576	Dermatitis	scale(LVEDV)	0.0736	0.0795	0.354715	1.08	0.92	1.26	0.93	0.8	1.09	0.561471
LVESV	50860	242	3.94576	Dermatitis	scale(LVESV)	-0.00875	0.0736	0.90535	0.99	0.86	1.15	1.01	0.87	1.17	0.946797
LV Sphericity, ED	50706	240	3.94668	Dermatitis	scale(LV Sphericity, ED)	0.0547	0.0667	0.411983	1.06	0.93	1.2	0.95	0.83	1.08	0.611414
LV Sphericity, ES	50706	240	3.94668	Dermatitis	scale(LV Sphericity, ES)	0.0217	0.0654	0.740081	1.02	0.9	1.16	0.98	0.86	1.11	0.866526
LV Surface Area, ED	50860	242	3.94576	Dermatitis	scale(LV Surface Area, ED)	0.0691	0.0835	0.407792	1.07	0.91	1.26	0.93	0.79	1.1	0.609641
LV Surface Area, ES	50860	242	3.94576	Dermatitis	scale(LV Surface Area, ES)	-0.0209	0.0776	0.787985	0.98	0.84	1.14	1.02	0.88	1.19	0.889537
LVEF	50860	242	3.94576	Dermatitis	scale(LVEF)	0.0787	0.0651	0.226584	1.08	0.95	1.23	0.92	0.81	1.05	0.409256
SV_LV	50860	242	3.94576	Dermatitis	scale(SV_LV)	0.125	0.0752	0.0962646	1.13	0.98	1.31	0.88	0.76	1.02	0.212167
LVM	50859	242	3.94584	Dermatitis	scale(LVM)	0.159	0.086	0.0645339	1.17	0.99	1.39	0.85	0.72	1.01	0.155453
LV Sphericity ED, Length-Volume Method	50816	242	3.94552	Dermatitis	scale(LV Sphericity ED, Length-Volume Method)	0.0799	0.0633	0.206894	1.08	0.96	1.23	0.92	0.82	1.05	0.38442
LVEDV	53256	816	3.9241	diabetes_ICD	scale(LVEDV)	-0.122	0.0446	0.00608126	0.88	0.81	0.97	1.13	1.04	1.23	0.0213073
LVESV	53256	816	3.9241	diabetes_ICD	scale(LVESV)	-0.124	0.0416	0.00279831	0.88	0.81	0.96	1.13	1.04	1.23	0.0107415
LV Sphericity, ED	53095	811	3.92499	diabetes_ICD	scale(LV Sphericity, ED)	-0.039	0.0353	0.26851	0.96	0.9	1.03	1.04	0.97	1.11	0.464116
LV Sphericity, ES	53095	811	3.92499	diabetes_ICD	scale(LV Sphericity, ES)	-0.209	0.0333	3.58569e-10	0.81	0.76	0.87	1.23	1.15	1.32	2.97319e-09
LV Surface Area, ED	53256	816	3.9241	diabetes_ICD	scale(LV Surface Area, ED)	-0.143	0.0462	0.00200455	0.87	0.79	0.95	1.15	1.05	1.26	0.00802508
LV Surface Area, ES	53256	816	3.9241	diabetes_ICD	scale(LV Surface Area, ES)	-0.141	0.0429	0.000969408	0.87	0.8	0.94	1.15	1.06	1.25	0.00415971
LVEF	53256	816	3.9241	diabetes_ICD	scale(LVEF)	0.114	0.0354	0.00135393	1.12	1.05	1.2	0.89	0.83	0.96	0.00563332
SV_LV	53256	816	3.9241	diabetes_ICD	scale(SV_LV)	-0.0528	0.0411	0.199463	0.95	0.88	1.03	1.05	0.97	1.14	0.375737
LVM	53256	816	3.9241	diabetes_ICD	scale(LVM)	0.451	0.0359	4.17753e-36	1.57	1.46	1.68	0.64	0.59	0.68	1.31536e-34
LV Sphericity ED, Length-Volume Method	53210	815	3.92387	diabetes_ICD	scale(LV Sphericity ED, Length-Volume Method)	0.126	0.0341	0.000213949	1.13	1.06	1.21	0.88	0.82	0.94	0.00101943
LVEDV	54769	52	3.95012	Diabetes_Type_1	scale(LVEDV)	-0.425	0.191	0.0262631	0.65	0.45	0.95	1.53	1.05	2.22	0.0761108
LVESV	54769	52	3.95012	Diabetes_Type_1	scale(LVESV)	-0.254	0.179	0.156266	0.78	0.55	1.1	1.29	0.91	1.83	0.3128
LV Sphericity, ED	54598	51	3.95112	Diabetes_Type_1	scale(LV Sphericity, ED)	-0.202	0.138	0.144743	0.82	0.62	1.07	1.22	0.93	1.61	0.295574
LV Sphericity, ES	54598	51	3.95112	Diabetes_Type_1	scale(LV Sphericity, ES)	-0.376	0.128	0.00323554	0.69	0.53	0.88	1.46	1.13	1.87	0.0122582
LV Surface Area, ED	54769	52	3.95012	Diabetes_Type_1	scale(LV Surface Area, ED)	-0.425	0.192	0.02643	0.65	0.45	0.95	1.53	1.05	2.23	0.0764044
LV Surface Area, ES	54769	52	3.95012	Diabetes_Type_1	scale(LV Surface Area, ES)	-0.227	0.178	0.2002	0.8	0.56	1.13	1.26	0.89	1.78	0.376181
LVEF	54769	52	3.95012	Diabetes_Type_1	scale(LVEF)	0.051	0.142	0.718659	1.05	0.8	1.39	0.95	0.72	1.25	0.852814
SV_LV	54769	52	3.95012	Diabetes_Type_1	scale(SV_LV)	-0.367	0.172	0.0328184	0.69	0.49	0.97	1.44	1.03	2.02	0.0900671
LVM	54768	52	3.95019	Diabetes_Type_1	scale(LVM)	0.239	0.173	0.166518	1.27	0.91	1.78	0.79	0.56	1.1	0.32992
LV Sphericity ED, Length-Volume Method	54722	52	3.94986	Diabetes_Type_1	scale(LV Sphericity ED, Length-Volume Method)	-0.245	0.149	0.101137	0.78	0.58	1.05	1.28	0.95	1.71	0.219208
LVEDV	52776	615	3.93523	Diabetes_Type_2	scale(LVEDV)	-0.131	0.0517	0.0114688	0.88	0.79	0.97	1.14	1.03	1.26	0.037374
LVESV	52776	615	3.93523	Diabetes_Type_2	scale(LVESV)	-0.167	0.0492	0.000671793	0.85	0.77	0.93	1.18	1.07	1.3	0.00297581
LV Sphericity, ED	52620	612	3.93595	Diabetes_Type_2	scale(LV Sphericity, ED)	-0.0243	0.0407	0.550203	0.98	0.9	1.06	1.02	0.95	1.11	0.731303
LV Sphericity, ES	52620	612	3.93595	Diabetes_Type_2	scale(LV Sphericity, ES)	-0.213	0.0383	2.78903e-08	0.81	0.75	0.87	1.24	1.15	1.33	2.0119e-07
LV Surface Area, ED	52776	615	3.93523	Diabetes_Type_2	scale(LV Surface Area, ED)	-0.157	0.0535	0.00342192	0.86	0.77	0.95	1.17	1.05	1.3	0.0128806
LV Surface Area, ES	52776	615	3.93523	Diabetes_Type_2	scale(LV Surface Area, ES)	-0.189	0.0502	0.000170227	0.83	0.75	0.91	1.21	1.09	1.33	0.000824593
LVEF	52776	615	3.93523	Diabetes_Type_2	scale(LVEF)	0.164	0.0412	7.12784e-05	1.18	1.09	1.28	0.85	0.78	0.92	0.000361041
SV_LV	52776	615	3.93523	Diabetes_Type_2	scale(SV_LV)	-0.023	0.0473	0.626149	0.98	0.89	1.07	1.02	0.93	1.12	0.789228
LVM	52776	615	3.93523	Diabetes_Type_2	scale(LVM)	0.449	0.0419	7.60703e-27	1.57	1.44	1.7	0.64	0.59	0.69	1.65648e-25
LV Sphericity ED, Length-Volume Method	52731	614	3.93499	Diabetes_Type_2	scale(LV Sphericity ED, Length-Volume Method)	0.156	0.0387	5.56637e-05	1.17	1.08	1.26	0.86	0.79	0.92	0.000286306
LVEDV	50332	2139	3.88257	Diverticular_disease	scale(LVEDV)	-0.00371	0.0275	0.892816	1	0.94	1.05	1	0.95	1.06	0.941039
LVESV	50332	2139	3.88257	Diverticular_disease	scale(LVESV)	-0.0198	0.0252	0.430316	0.98	0.93	1.03	1.02	0.97	1.07	0.628218
LV Sphericity, ED	50182	2131	3.88349	Diverticular_disease	scale(LV Sphericity, ED)	-0.0207	0.0222	0.350473	0.98	0.94	1.02	1.02	0.98	1.07	0.558169
LV Sphericity, ES	50182	2131	3.88349	Diverticular_disease	scale(LV Sphericity, ES)	-0.0658	0.0216	0.00228784	0.94	0.9	0.98	1.07	1.02	1.11	0.00898931
LV Surface Area, ED	50332	2139	3.88257	Diverticular_disease	scale(LV Surface Area, ED)	0.00118	0.0285	0.967	1	0.95	1.06	1	0.94	1.06	0.983461
LV Surface Area, ES	50332	2139	3.88257	Diverticular_disease	scale(LV Surface Area, ES)	-0.015	0.0262	0.566559	0.99	0.94	1.04	1.02	0.96	1.07	0.745749
LVEF	50332	2139	3.88257	Diverticular_disease	scale(LVEF)	0.03	0.0219	0.170225	1.03	0.99	1.08	0.97	0.93	1.01	0.3361
SV_LV	50332	2139	3.88257	Diverticular_disease	scale(SV_LV)	0.0164	0.0258	0.524443	1.02	0.97	1.07	0.98	0.94	1.03	0.708095
LVM	50332	2139	3.88257	Diverticular_disease	scale(LVM)	0.162	0.0288	1.87209e-08	1.18	1.11	1.24	0.85	0.8	0.9	1.36739e-07
LV Sphericity ED, Length-Volume Method	50291	2137	3.88246	Diverticular_disease	scale(LV Sphericity ED, Length-Volume Method)	0.0539	0.0215	0.0122374	1.06	1.01	1.1	0.95	0.91	0.99	0.0393828
LVEDV	54041	995	3.92261	echocardiography	scale(LVEDV)	0.328	0.0322	1.94867e-24	1.39	1.3	1.48	0.72	0.68	0.77	3.88068e-23
LVESV	54041	995	3.92261	echocardiography	scale(LVESV)	0.252	0.0228	2.65564e-28	1.29	1.23	1.35	0.78	0.74	0.81	6.18764e-27
LV Sphericity, ED	53877	989	3.92358	echocardiography	scale(LV Sphericity, ED)	0.0782	0.0323	0.0154673	1.08	1.02	1.15	0.92	0.87	0.99	0.0485045
LV Sphericity, ES	53877	989	3.92358	echocardiography	scale(LV Sphericity, ES)	0.0239	0.0318	0.451647	1.02	0.96	1.09	0.98	0.92	1.04	0.646399
LV Surface Area, ED	54041	995	3.92261	echocardiography	scale(LV Surface Area, ED)	0.353	0.0363	2.09212e-22	1.42	1.33	1.53	0.7	0.65	0.75	3.83831e-21
LV Surface Area, ES	54041	995	3.92261	echocardiography	scale(LV Surface Area, ES)	0.309	0.0289	1.07665e-26	1.36	1.29	1.44	0.73	0.69	0.78	2.30146e-25
LVEF	54041	995	3.92261	echocardiography	scale(LVEF)	-0.166	0.029	1.00665e-08	0.85	0.8	0.9	1.18	1.12	1.25	7.54175e-08
SV_LV	54041	995	3.92261	echocardiography	scale(SV_LV)	0.174	0.0355	9.20482e-07	1.19	1.11	1.28	0.84	0.78	0.9	5.76539e-06
LVM	54040	995	3.92268	echocardiography	scale(LVM)	0.538	0.0304	6.39897e-70	1.71	1.61	1.82	0.58	0.55	0.62	4.02962e-68
LV Sphericity ED, Length-Volume Method	53994	995	3.92231	echocardiography	scale(LV Sphericity ED, Length-Volume Method)	0.143	0.0309	3.78534e-06	1.15	1.09	1.23	0.87	0.82	0.92	2.22162e-05
LVEDV	54949	23	3.95239	endocarditis	scale(LVEDV)	0.68	0.108	2.93289e-10	1.97	1.6	2.44	0.51	0.41	0.63	2.46701e-09
LVESV	54949	23	3.95239	endocarditis	scale(LVESV)	0.381	0.0792	1.55942e-06	1.46	1.25	1.71	0.68	0.59	0.8	9.5366e-06
LV Sphericity, ED	54778	23	3.95338	endocarditis	scale(LV Sphericity, ED)	0.205	0.212	0.335545	1.23	0.81	1.86	0.81	0.54	1.24	0.540677
LV Sphericity, ES	54778	23	3.95338	endocarditis	scale(LV Sphericity, ES)	0.182	0.213	0.393198	1.2	0.79	1.82	0.83	0.55	1.27	0.596671
LV Surface Area, ED	54949	23	3.95239	endocarditis	scale(LV Surface Area, ED)	0.857	0.139	7.37215e-10	2.36	1.79	3.1	0.42	0.32	0.56	5.96427e-09
LV Surface Area, ES	54949	23	3.95239	endocarditis	scale(LV Surface Area, ES)	0.55	0.108	3.65001e-07	1.73	1.4	2.14	0.58	0.47	0.71	2.38222e-06
LVEF	54949	23	3.95239	endocarditis	scale(LVEF)	-0.234	0.179	0.19117	0.79	0.56	1.12	1.26	0.89	1.79	0.364583
SV_LV	54949	23	3.95239	endocarditis	scale(SV_LV)	0.779	0.167	3.04621e-06	2.18	1.57	3.02	0.46	0.33	0.64	1.79688e-05
LVM	54948	23	3.95246	endocarditis	scale(LVM)	0.76	0.134	1.34302e-08	2.14	1.65	2.78	0.47	0.36	0.61	9.93408e-08
LV Sphericity ED, Length-Volume Method	54902	23	3.95212	endocarditis	scale(LV Sphericity ED, Length-Volume Method)	0.181	0.2	0.364369	1.2	0.81	1.77	0.83	0.56	1.23	0.570167
LVEDV	54528	18	3.93448	endocarditis_exclude_cardiac_surgery	scale(LVEDV)	0.703	0.122	8.30936e-09	2.02	1.59	2.57	0.49	0.39	0.63	6.34781e-08
LVESV	54528	18	3.93448	endocarditis_exclude_cardiac_surgery	scale(LVESV)	0.401	0.0947	2.24503e-05	1.49	1.24	1.8	0.67	0.56	0.81	0.000121933
LV Sphericity, ED	54361	18	3.93541	endocarditis_exclude_cardiac_surgery	scale(LV Sphericity, ED)	0.209	0.241	0.385937	1.23	0.77	1.97	0.81	0.51	1.3	0.588889
LV Sphericity, ES	54361	18	3.93541	endocarditis_exclude_cardiac_surgery	scale(LV Sphericity, ES)	0.104	0.239	0.664845	1.11	0.69	1.77	0.9	0.56	1.44	0.821362
LV Surface Area, ED	54528	18	3.93448	endocarditis_exclude_cardiac_surgery	scale(LV Surface Area, ED)	0.894	0.161	2.7421e-08	2.44	1.78	3.35	0.41	0.3	0.56	1.98419e-07
LV Surface Area, ES	54528	18	3.93448	endocarditis_exclude_cardiac_surgery	scale(LV Surface Area, ES)	0.576	0.131	1.04833e-05	1.78	1.38	2.3	0.56	0.43	0.73	5.85756e-05
LVEF	54528	18	3.93448	endocarditis_exclude_cardiac_surgery	scale(LVEF)	-0.159	0.213	0.455343	0.85	0.56	1.3	1.17	0.77	1.78	0.648899
SV_LV	54528	18	3.93448	endocarditis_exclude_cardiac_surgery	scale(SV_LV)	0.829	0.188	1.05794e-05	2.29	1.58	3.31	0.44	0.3	0.63	5.89715e-05
LVM	54527	18	3.93455	endocarditis_exclude_cardiac_surgery	scale(LVM)	0.739	0.16	3.99107e-06	2.09	1.53	2.87	0.48	0.35	0.65	2.3248e-05
LV Sphericity ED, Length-Volume Method	54481	18	3.9342	endocarditis_exclude_cardiac_surgery	scale(LV Sphericity ED, Length-Volume Method)	0.254	0.221	0.250812	1.29	0.84	1.99	0.78	0.5	1.2	0.442722
LVEDV	51637	747	3.93549	Enlarged_prostate	scale(LVEDV)	0.0425	0.0394	0.280803	1.04	0.97	1.13	0.96	0.89	1.04	0.478619
LVESV	51637	747	3.93549	Enlarged_prostate	scale(LVESV)	0.0394	0.0327	0.229315	1.04	0.98	1.11	0.96	0.9	1.03	0.413547
LV Sphericity, ED	51477	745	3.93634	Enlarged_prostate	scale(LV Sphericity, ED)	-0.0124	0.035	0.723359	0.99	0.92	1.06	1.01	0.95	1.08	0.855112
LV Sphericity, ES	51477	745	3.93634	Enlarged_prostate	scale(LV Sphericity, ES)	0.0248	0.0357	0.487082	1.03	0.96	1.1	0.98	0.91	1.05	0.676342
LV Surface Area, ED	51637	747	3.93549	Enlarged_prostate	scale(LV Surface Area, ED)	0.0497	0.0424	0.240656	1.05	0.97	1.14	0.95	0.88	1.03	0.42928
LV Surface Area, ES	51637	747	3.93549	Enlarged_prostate	scale(LV Surface Area, ES)	0.0476	0.0365	0.192052	1.05	0.98	1.13	0.95	0.89	1.02	0.36579
LVEF	51637	747	3.93549	Enlarged_prostate	scale(LVEF)	-0.0355	0.0331	0.284606	0.97	0.9	1.03	1.04	0.97	1.11	0.48263
SV_LV	51637	747	3.93549	Enlarged_prostate	scale(SV_LV)	0.0165	0.039	0.673128	1.02	0.94	1.1	0.98	0.91	1.06	0.827645
LVM	51636	747	3.93557	Enlarged_prostate	scale(LVM)	0.137	0.0415	0.000951389	1.15	1.06	1.24	0.87	0.8	0.95	0.00409509
LV Sphericity ED, Length-Volume Method	51593	744	3.93537	Enlarged_prostate	scale(LV Sphericity ED, Length-Volume Method)	-0.00075	0.0368	0.983732	1	0.93	1.07	1	0.93	1.08	0.990408
LVEDV	54559	71	3.95073	Epilepsy	scale(LVEDV)	0.157	0.139	0.259185	1.17	0.89	1.54	0.85	0.65	1.12	0.452699
LVESV	54559	71	3.95073	Epilepsy	scale(LVESV)	0.132	0.115	0.250447	1.14	0.91	1.43	0.88	0.7	1.1	0.442413
LV Sphericity, ED	54388	71	3.95172	Epilepsy	scale(LV Sphericity, ED)	-0.0688	0.12	0.565526	0.93	0.74	1.18	1.07	0.85	1.35	0.74487
LV Sphericity, ES	54388	71	3.95172	Epilepsy	scale(LV Sphericity, ES)	-0.0961	0.116	0.408172	0.91	0.72	1.14	1.1	0.88	1.38	0.609641
LV Surface Area, ED	54559	71	3.95073	Epilepsy	scale(LV Surface Area, ED)	0.185	0.148	0.211099	1.2	0.9	1.61	0.83	0.62	1.11	0.389439
LV Surface Area, ES	54559	71	3.95073	Epilepsy	scale(LV Surface Area, ES)	0.171	0.128	0.179346	1.19	0.92	1.52	0.84	0.66	1.08	0.348812
LVEF	54559	71	3.95073	Epilepsy	scale(LVEF)	-0.0668	0.116	0.563725	0.94	0.75	1.17	1.07	0.85	1.34	0.743339
SV_LV	54559	71	3.95073	Epilepsy	scale(SV_LV)	0.0849	0.139	0.540578	1.09	0.83	1.43	0.92	0.7	1.21	0.723046
LVM	54558	71	3.9508	Epilepsy	scale(LVM)	0.289	0.144	0.0447101	1.33	1.01	1.77	0.75	0.56	0.99	0.114604
LV Sphericity ED, Length-Volume Method	54512	71	3.95046	Epilepsy	scale(LV Sphericity ED, Length-Volume Method)	0.0171	0.12	0.886088	1.02	0.8	1.29	0.98	0.78	1.24	0.937589
LVEDV	54955	49	3.95171	essential_tremor	scale(LVEDV)	-0.0182	0.18	0.919466	0.98	0.69	1.4	1.02	0.72	1.45	0.95513
LVESV	54955	49	3.95171	essential_tremor	scale(LVESV)	-0.0953	0.168	0.571022	0.91	0.65	1.26	1.1	0.79	1.53	0.746622
LV Sphericity, ED	54785	49	3.95273	essential_tremor	scale(LV Sphericity, ED)	0.00288	0.144	0.984032	1	0.76	1.33	1	0.75	1.32	0.990408
LV Sphericity, ES	54785	49	3.95273	essential_tremor	scale(LV Sphericity, ES)	0.0214	0.14	0.878618	1.02	0.78	1.35	0.98	0.74	1.29	0.933692
LV Surface Area, ED	54955	49	3.95171	essential_tremor	scale(LV Surface Area, ED)	0.00164	0.185	0.992948	1	0.7	1.44	1	0.69	1.44	0.996139
LV Surface Area, ES	54955	49	3.95171	essential_tremor	scale(LV Surface Area, ES)	-0.0923	0.172	0.590849	0.91	0.65	1.28	1.1	0.78	1.54	0.764397
LVEF	54955	49	3.95171	essential_tremor	scale(LVEF)	0.0872	0.139	0.53177	1.09	0.83	1.43	0.92	0.7	1.2	0.714135
SV_LV	54955	49	3.95171	essential_tremor	scale(SV_LV)	0.0799	0.168	0.634345	1.08	0.78	1.51	0.92	0.66	1.28	0.796058
LVM	54954	49	3.95178	essential_tremor	scale(LVM)	0.0322	0.199	0.871304	1.03	0.7	1.52	0.97	0.66	1.43	0.929413
LV Sphericity ED, Length-Volume Method	54908	49	3.95144	essential_tremor	scale(LV Sphericity ED, Length-Volume Method)	0.0275	0.141	0.84578	1.03	0.78	1.36	0.97	0.74	1.28	0.914887
LVEDV	54795	111	3.9492	fhx_breast_cancer	scale(LVEDV)	0.203	0.132	0.12518	1.22	0.95	1.59	0.82	0.63	1.06	0.261416
LVESV	54795	111	3.9492	fhx_breast_cancer	scale(LVESV)	0.228	0.106	0.0306851	1.26	1.02	1.54	0.8	0.65	0.98	0.085522
LV Sphericity, ED	54624	111	3.95018	fhx_breast_cancer	scale(LV Sphericity, ED)	0.0225	0.105	0.830294	1.02	0.83	1.26	0.98	0.8	1.2	0.90528
LV Sphericity, ES	54624	111	3.95018	fhx_breast_cancer	scale(LV Sphericity, ES)	0.133	0.104	0.202232	1.14	0.93	1.4	0.88	0.71	1.07	0.377868
LV Surface Area, ED	54795	111	3.9492	fhx_breast_cancer	scale(LV Surface Area, ED)	0.2	0.135	0.139888	1.22	0.94	1.59	0.82	0.63	1.07	0.286917
LV Surface Area, ES	54795	111	3.9492	fhx_breast_cancer	scale(LV Surface Area, ES)	0.244	0.12	0.0425507	1.28	1.01	1.61	0.78	0.62	0.99	0.110037
LVEF	54795	111	3.9492	fhx_breast_cancer	scale(LVEF)	-0.169	0.1	0.0921024	0.84	0.69	1.03	1.18	0.97	1.44	0.205554
SV_LV	54795	111	3.9492	fhx_breast_cancer	scale(SV_LV)	0.0476	0.127	0.70695	1.05	0.82	1.34	0.95	0.74	1.22	0.847806
LVM	54794	111	3.94927	fhx_breast_cancer	scale(LVM)	0.169	0.153	0.26935	1.18	0.88	1.6	0.84	0.63	1.14	0.465223
LV Sphericity ED, Length-Volume Method	54748	111	3.94893	fhx_breast_cancer	scale(LV Sphericity ED, Length-Volume Method)	0.0723	0.0952	0.447261	1.08	0.89	1.3	0.93	0.77	1.12	0.641861
LVEDV	54979	<5	3.95296	fibromuscular_dysplasia	scale(LVEDV)	-0.215	1.16	0.852479	0.81	0.08	7.81	1.24	0.13	12.02	0.919147
LVESV	54979	<5	3.95296	fibromuscular_dysplasia	scale(LVESV)	-2.63	1.56	0.0914801	0.07	0	1.53	13.83	0.65	292.36	0.204557
LV Sphericity, ED	54808	<5	3.95396	fibromuscular_dysplasia	scale(LV Sphericity, ED)	-0.358	0.751	0.633284	0.7	0.16	3.05	1.43	0.33	6.24	0.795445
LV Sphericity, ES	54808	<5	3.95396	fibromuscular_dysplasia	scale(LV Sphericity, ES)	-1.04	0.579	0.0727455	0.35	0.11	1.1	2.83	0.91	8.79	0.171036
LV Surface Area, ED	54979	<5	3.95296	fibromuscular_dysplasia	scale(LV Surface Area, ED)	-0.128	1.11	0.90825	0.88	0.1	7.77	1.14	0.13	10.03	0.94868
LV Surface Area, ES	54979	<5	3.95296	fibromuscular_dysplasia	scale(LV Surface Area, ES)	-2.25	1.27	0.0754164	0.11	0.01	1.26	9.48	0.79	113.23	0.176072
LVEF	54979	<5	3.95296	fibromuscular_dysplasia	scale(LVEF)	2.06	0.818	0.01173	7.87	1.58	39.12	0.13	0.03	0.63	0.0381183
SV_LV	54979	<5	3.95296	fibromuscular_dysplasia	scale(SV_LV)	0.951	0.782	0.224288	2.59	0.56	11.99	0.39	0.08	1.79	0.406685
LVM	54978	<5	3.95303	fibromuscular_dysplasia	scale(LVM)	0.674	0.869	0.437783	1.96	0.36	10.77	0.51	0.09	2.8	0.635056
LV Sphericity ED, Length-Volume Method	54932	<5	3.9527	fibromuscular_dysplasia	scale(LV Sphericity ED, Length-Volume Method)	-0.548	0.798	0.491769	0.58	0.12	2.76	1.73	0.36	8.27	0.679157
LVEDV	53766	709	3.93249	fracture_limbs	scale(LVEDV)	0.149	0.049	0.00237172	1.16	1.05	1.28	0.86	0.78	0.95	0.00924098
LVESV	53766	709	3.93249	fracture_limbs	scale(LVESV)	0.104	0.0431	0.0160731	1.11	1.02	1.21	0.9	0.83	0.98	0.0499339
LV Sphericity, ED	53600	709	3.9334	fracture_limbs	scale(LV Sphericity, ED)	0.00115	0.0399	0.976945	1	0.93	1.08	1	0.92	1.08	0.987655
LV Sphericity, ES	53600	709	3.9334	fracture_limbs	scale(LV Sphericity, ES)	0.011	0.0386	0.776221	1.01	0.94	1.09	0.99	0.92	1.07	0.884399
LV Surface Area, ED	53766	709	3.93249	fracture_limbs	scale(LV Surface Area, ED)	0.148	0.051	0.00367243	1.16	1.05	1.28	0.86	0.78	0.95	0.0136908
LV Surface Area, ES	53766	709	3.93249	fracture_limbs	scale(LV Surface Area, ES)	0.111	0.0463	0.0161981	1.12	1.02	1.22	0.89	0.82	0.98	0.0502552
LVEF	53766	709	3.93249	fracture_limbs	scale(LVEF)	-0.0224	0.0386	0.562723	0.98	0.91	1.05	1.02	0.95	1.1	0.742437
SV_LV	53766	709	3.93249	fracture_limbs	scale(SV_LV)	0.113	0.047	0.0160419	1.12	1.02	1.23	0.89	0.81	0.98	0.0499033
LVM	53765	709	3.93256	fracture_limbs	scale(LVM)	0.125	0.056	0.0254896	1.13	1.02	1.26	0.88	0.79	0.98	0.0743346
LV Sphericity ED, Length-Volume Method	53720	708	3.9322	fracture_limbs	scale(LV Sphericity ED, Length-Volume Method)	-0.0435	0.0384	0.257345	0.96	0.89	1.03	1.04	0.97	1.13	0.450499
LVEDV	47485	1276	3.90036	Gastroesophageal_reflux_disease	scale(LVEDV)	-0.0115	0.0363	0.752065	0.99	0.92	1.06	1.01	0.94	1.09	0.871089
LVESV	47485	1276	3.90036	Gastroesophageal_reflux_disease	scale(LVESV)	0.00916	0.0326	0.778705	1.01	0.95	1.08	0.99	0.93	1.06	0.885497
LV Sphericity, ED	47339	1270	3.90138	Gastroesophageal_reflux_disease	scale(LV Sphericity, ED)	-0.024	0.029	0.408088	0.98	0.92	1.03	1.02	0.97	1.08	0.609641
LV Sphericity, ES	47339	1270	3.90138	Gastroesophageal_reflux_disease	scale(LV Sphericity, ES)	-0.0373	0.0284	0.188808	0.96	0.91	1.02	1.04	0.98	1.1	0.361002
LV Surface Area, ED	47485	1276	3.90036	Gastroesophageal_reflux_disease	scale(LV Surface Area, ED)	-0.0142	0.0375	0.705391	0.99	0.92	1.06	1.01	0.94	1.09	0.847633
LV Surface Area, ES	47485	1276	3.90036	Gastroesophageal_reflux_disease	scale(LV Surface Area, ES)	0.00867	0.0342	0.800058	1.01	0.94	1.08	0.99	0.93	1.06	0.892425
LVEF	47485	1276	3.90036	Gastroesophageal_reflux_disease	scale(LVEF)	-0.00849	0.0284	0.765285	0.99	0.94	1.05	1.01	0.95	1.07	0.877445
SV_LV	47485	1276	3.90036	Gastroesophageal_reflux_disease	scale(SV_LV)	-0.0282	0.0342	0.408993	0.97	0.91	1.04	1.03	0.96	1.1	0.610086
LVM	47485	1276	3.90036	Gastroesophageal_reflux_disease	scale(LVM)	0.102	0.039	0.00931525	1.11	1.03	1.19	0.9	0.84	0.98	0.0312473
LV Sphericity ED, Length-Volume Method	47446	1275	3.90014	Gastroesophageal_reflux_disease	scale(LV Sphericity ED, Length-Volume Method)	0.0726	0.0278	0.0090716	1.08	1.02	1.14	0.93	0.88	0.98	0.0305445
LVEDV	54612	0	3.95185	Gestational_hypertension_preeclampsia	scale(LVEDV)	NA	0	NA	NA	NA	NA	NA	NA	NA	NA
LVESV	54612	0	3.95185	Gestational_hypertension_preeclampsia	scale(LVESV)	NA	0	NA	NA	NA	NA	NA	NA	NA	NA
LV Sphericity, ED	54441	0	3.95285	Gestational_hypertension_preeclampsia	scale(LV Sphericity, ED)	NA	0	NA	NA	NA	NA	NA	NA	NA	NA
LV Sphericity, ES	54441	0	3.95285	Gestational_hypertension_preeclampsia	scale(LV Sphericity, ES)	NA	0	NA	NA	NA	NA	NA	NA	NA	NA
LV Surface Area, ED	54612	0	3.95185	Gestational_hypertension_preeclampsia	scale(LV Surface Area, ED)	NA	0	NA	NA	NA	NA	NA	NA	NA	NA
LV Surface Area, ES	54612	0	3.95185	Gestational_hypertension_preeclampsia	scale(LV Surface Area, ES)	NA	0	NA	NA	NA	NA	NA	NA	NA	NA
LVEF	54612	0	3.95185	Gestational_hypertension_preeclampsia	scale(LVEF)	NA	0	NA	NA	NA	NA	NA	NA	NA	NA
SV_LV	54612	0	3.95185	Gestational_hypertension_preeclampsia	scale(SV_LV)	NA	0	NA	NA	NA	NA	NA	NA	NA	NA
LVM	54611	0	3.95192	Gestational_hypertension_preeclampsia	scale(LVM)	NA	0	NA	NA	NA	NA	NA	NA	NA	NA
LV Sphericity ED, Length-Volume Method	54565	0	3.95158	Gestational_hypertension_preeclampsia	scale(LV Sphericity ED, Length-Volume Method)	NA	0	NA	NA	NA	NA	NA	NA	NA	NA
LVEDV	54928	54	3.95237	gilbert_syndrome	scale(LVEDV)	0.0502	0.16	0.753441	1.05	0.77	1.44	0.95	0.7	1.3	0.871089
LVESV	54928	54	3.95237	gilbert_syndrome	scale(LVESV)	-0.0388	0.15	0.795726	0.96	0.72	1.29	1.04	0.78	1.39	0.892425
LV Sphericity, ED	54757	54	3.95336	gilbert_syndrome	scale(LV Sphericity, ED)	0.127	0.14	0.365086	1.14	0.86	1.49	0.88	0.67	1.16	0.570906
LV Sphericity, ES	54757	54	3.95336	gilbert_syndrome	scale(LV Sphericity, ES)	0.0434	0.139	0.754071	1.04	0.8	1.37	0.96	0.73	1.26	0.871089
LV Surface Area, ED	54928	54	3.95237	gilbert_syndrome	scale(LV Surface Area, ED)	0.0368	0.17	0.828396	1.04	0.74	1.45	0.96	0.69	1.34	0.904905
LV Surface Area, ES	54928	54	3.95237	gilbert_syndrome	scale(LV Surface Area, ES)	-0.0445	0.158	0.778208	0.96	0.7	1.3	1.05	0.77	1.43	0.885497
LVEF	54928	54	3.95237	gilbert_syndrome	scale(LVEF)	0.083	0.137	0.543647	1.09	0.83	1.42	0.92	0.7	1.2	0.725485
SV_LV	54928	54	3.95237	gilbert_syndrome	scale(SV_LV)	0.123	0.151	0.41509	1.13	0.84	1.52	0.88	0.66	1.19	0.61407
LVM	54927	54	3.95244	gilbert_syndrome	scale(LVM)	0.0531	0.179	0.766439	1.05	0.74	1.5	0.95	0.67	1.35	0.877445
LV Sphericity ED, Length-Volume Method	54881	53	3.95213	gilbert_syndrome	scale(LV Sphericity ED, Length-Volume Method)	0.2	0.128	0.118449	1.22	0.95	1.57	0.82	0.64	1.05	0.250897
LVEDV	53548	315	3.94674	Glaucoma	scale(LVEDV)	0.0138	0.0714	0.847199	1.01	0.88	1.17	0.99	0.86	1.13	0.915572
LVESV	53548	315	3.94674	Glaucoma	scale(LVESV)	0.0718	0.0584	0.218593	1.07	0.96	1.2	0.93	0.83	1.04	0.399468
LV Sphericity, ED	53383	313	3.9477	Glaucoma	scale(LV Sphericity, ED)	0.0271	0.0577	0.638634	1.03	0.92	1.15	0.97	0.87	1.09	0.798737
LV Sphericity, ES	53383	313	3.9477	Glaucoma	scale(LV Sphericity, ES)	0.0259	0.0558	0.642076	1.03	0.92	1.14	0.97	0.87	1.09	0.800876
LV Surface Area, ED	53548	315	3.94674	Glaucoma	scale(LV Surface Area, ED)	-0.00118	0.0743	0.987338	1	0.86	1.16	1	0.87	1.16	0.99245
LV Surface Area, ES	53548	315	3.94674	Glaucoma	scale(LV Surface Area, ES)	0.0625	0.0641	0.329774	1.06	0.94	1.21	0.94	0.83	1.07	0.534328
LVEF	53548	315	3.94674	Glaucoma	scale(LVEF)	-0.0785	0.053	0.138881	0.92	0.83	1.03	1.08	0.97	1.2	0.285355
SV_LV	53548	315	3.94674	Glaucoma	scale(SV_LV)	-0.0739	0.0692	0.285261	0.93	0.81	1.06	1.08	0.94	1.23	0.482686
LVM	53547	315	3.94681	Glaucoma	scale(LVM)	0.11	0.0768	0.151207	1.12	0.96	1.3	0.9	0.77	1.04	0.305387
LV Sphericity ED, Length-Volume Method	53502	315	3.94648	Glaucoma	scale(LV Sphericity ED, Length-Volume Method)	0.00702	0.0562	0.900538	1.01	0.9	1.12	0.99	0.89	1.11	0.945385
LVEDV	53636	172	3.95192	Gout	scale(LVEDV)	0.172	0.0804	0.0322499	1.19	1.01	1.39	0.84	0.72	0.99	0.0888206
LVESV	53636	172	3.95192	Gout	scale(LVESV)	0.0579	0.0706	0.411701	1.06	0.92	1.22	0.94	0.82	1.08	0.611414
LV Sphericity, ED	53476	171	3.95292	Gout	scale(LV Sphericity, ED)	-0.0142	0.0744	0.848875	0.99	0.85	1.14	1.01	0.88	1.17	0.916534
LV Sphericity, ES	53476	171	3.95292	Gout	scale(LV Sphericity, ES)	-0.173	0.0716	0.0159488	0.84	0.73	0.97	1.19	1.03	1.37	0.0496801
LV Surface Area, ED	53636	172	3.95192	Gout	scale(LV Surface Area, ED)	0.186	0.0877	0.0342099	1.2	1.01	1.43	0.83	0.7	0.99	0.0925772
LV Surface Area, ES	53636	172	3.95192	Gout	scale(LV Surface Area, ES)	0.0779	0.078	0.317932	1.08	0.93	1.26	0.93	0.79	1.08	0.519389
LVEF	53636	172	3.95192	Gout	scale(LVEF)	0.0775	0.0729	0.287972	1.08	0.94	1.25	0.93	0.8	1.07	0.484935
SV_LV	53636	172	3.95192	Gout	scale(SV_LV)	0.214	0.0803	0.00774782	1.24	1.06	1.45	0.81	0.69	0.95	0.0267048
LVM	53635	172	3.95199	Gout	scale(LVM)	0.579	0.0638	1.18662e-19	1.78	1.57	2.02	0.56	0.49	0.64	1.81897e-18
LV Sphericity ED, Length-Volume Method	53589	172	3.95165	Gout	scale(LV Sphericity ED, Length-Volume Method)	0.0783	0.0744	0.292491	1.08	0.93	1.25	0.92	0.8	1.07	0.490291
LVEDV	52970	327	3.91812	Heart_Failure_exclude_af	scale(LVEDV)	0.644	0.0372	5.54127e-67	1.9	1.77	2.05	0.53	0.49	0.56	3.22779e-65
LVESV	52970	327	3.91812	Heart_Failure_exclude_af	scale(LVESV)	0.459	0.0214	3.95845e-102	1.58	1.52	1.65	0.63	0.61	0.66	7.68599e-100
LV Sphericity, ED	52811	327	3.91926	Heart_Failure_exclude_af	scale(LV Sphericity, ED)	0.28	0.0579	1.3623e-06	1.32	1.18	1.48	0.76	0.67	0.85	8.43506e-06
LV Sphericity, ES	52811	327	3.91926	Heart_Failure_exclude_af	scale(LV Sphericity, ES)	0.473	0.0605	5.39505e-15	1.6	1.43	1.81	0.62	0.55	0.7	5.95757e-14
LV Surface Area, ED	52970	327	3.91812	Heart_Failure_exclude_af	scale(LV Surface Area, ED)	0.76	0.0488	9.60929e-55	2.14	1.94	2.35	0.47	0.42	0.51	4.39013e-53
LV Surface Area, ES	52970	327	3.91812	Heart_Failure_exclude_af	scale(LV Surface Area, ES)	0.633	0.0308	5.2073e-94	1.88	1.77	2	0.53	0.5	0.56	7.58313e-92
LVEF	52970	327	3.91812	Heart_Failure_exclude_af	scale(LVEF)	-0.587	0.0398	3.0014e-49	0.56	0.51	0.6	1.8	1.66	1.94	1.1853e-47
SV_LV	52970	327	3.91812	Heart_Failure_exclude_af	scale(SV_LV)	0.182	0.0625	0.00364334	1.2	1.06	1.36	0.83	0.74	0.94	0.0136042
LVM	52969	327	3.9182	Heart_Failure_exclude_af	scale(LVM)	0.74	0.0378	2.28628e-85	2.1	1.95	2.26	0.48	0.44	0.51	2.8037e-83
LV Sphericity ED, Length-Volume Method	52924	327	3.91792	Heart_Failure_exclude_af	scale(LV Sphericity ED, Length-Volume Method)	0.368	0.049	5.82365e-14	1.44	1.31	1.59	0.69	0.63	0.76	6.19594e-13
LVEDV	54983	18	3.95276	hepatocellular_carcinoma	scale(LVEDV)	-0.397	0.297	0.181389	0.67	0.38	1.2	1.49	0.83	2.66	0.351563
LVESV	54983	18	3.95276	hepatocellular_carcinoma	scale(LVESV)	-0.67	0.312	0.0318012	0.51	0.28	0.94	1.95	1.06	3.6	0.0879878
LV Sphericity, ED	54812	18	3.95376	hepatocellular_carcinoma	scale(LV Sphericity, ED)	-0.458	0.202	0.0233989	0.63	0.43	0.94	1.58	1.06	2.35	0.0688776
LV Sphericity, ES	54812	18	3.95376	hepatocellular_carcinoma	scale(LV Sphericity, ES)	-0.645	0.189	0.000652147	0.52	0.36	0.76	1.91	1.32	2.76	0.00289429
LV Surface Area, ED	54983	18	3.95276	hepatocellular_carcinoma	scale(LV Surface Area, ED)	-0.35	0.3	0.243968	0.7	0.39	1.27	1.42	0.79	2.55	0.432608
LV Surface Area, ES	54983	18	3.95276	hepatocellular_carcinoma	scale(LV Surface Area, ES)	-0.589	0.295	0.0458831	0.55	0.31	0.99	1.8	1.01	3.22	0.116457
LVEF	54983	18	3.95276	hepatocellular_carcinoma	scale(LVEF)	0.601	0.241	0.0127613	1.82	1.14	2.93	0.55	0.34	0.88	0.0407871
SV_LV	54983	18	3.95276	hepatocellular_carcinoma	scale(SV_LV)	0.0367	0.255	0.885814	1.04	0.63	1.71	0.96	0.58	1.59	0.937589
LVM	54982	18	3.95283	hepatocellular_carcinoma	scale(LVM)	0.33	0.243	0.174317	1.39	0.86	2.24	0.72	0.45	1.16	0.341311
LV Sphericity ED, Length-Volume Method	54936	18	3.9525	hepatocellular_carcinoma	scale(LV Sphericity ED, Length-Volume Method)	-0.599	0.267	0.025009	0.55	0.33	0.93	1.82	1.08	3.07	0.0732047
LVEDV	48597	1839	3.89223	hernia	scale(LVEDV)	-0.0106	0.029	0.714665	0.99	0.93	1.05	1.01	0.95	1.07	0.851894
LVESV	48597	1839	3.89223	hernia	scale(LVESV)	-0.0205	0.0263	0.435124	0.98	0.93	1.03	1.02	0.97	1.07	0.633649
LV Sphericity, ED	48453	1836	3.89322	hernia	scale(LV Sphericity, ED)	-0.0493	0.0236	0.0364902	0.95	0.91	1	1.05	1	1.1	0.0973907
LV Sphericity, ES	48453	1836	3.89322	hernia	scale(LV Sphericity, ES)	-0.0615	0.0232	0.00797727	0.94	0.9	0.98	1.06	1.02	1.11	0.0274145
LV Surface Area, ED	48597	1839	3.89223	hernia	scale(LV Surface Area, ED)	-0.00179	0.0302	0.952658	1	0.94	1.06	1	0.94	1.06	0.975956
LV Surface Area, ES	48597	1839	3.89223	hernia	scale(LV Surface Area, ES)	-0.0135	0.0276	0.625491	0.99	0.93	1.04	1.01	0.96	1.07	0.789228
LVEF	48597	1839	3.89223	hernia	scale(LVEF)	0.0238	0.0233	0.307535	1.02	0.98	1.07	0.98	0.93	1.02	0.510004
SV_LV	48597	1839	3.89223	hernia	scale(SV_LV)	0.00676	0.0273	0.804696	1.01	0.95	1.06	0.99	0.94	1.05	0.892425
LVM	48596	1839	3.89231	hernia	scale(LVM)	0.0506	0.0319	0.112577	1.05	0.99	1.12	0.95	0.89	1.01	0.239986
LV Sphericity ED, Length-Volume Method	48558	1838	3.89207	hernia	scale(LV Sphericity ED, Length-Volume Method)	0.00161	0.0236	0.94557	1	0.96	1.05	1	0.95	1.05	0.971419
LVEDV	42597	1147	3.93476	Hypercholesterolemia	scale(LVEDV)	0.00099	0.0368	0.978521	1	0.93	1.08	1	0.93	1.07	0.988276
LVESV	42597	1147	3.93476	Hypercholesterolemia	scale(LVESV)	-0.0196	0.0329	0.55187	0.98	0.92	1.05	1.02	0.96	1.09	0.732682
LV Sphericity, ED	42491	1145	3.9351	Hypercholesterolemia	scale(LV Sphericity, ED)	-0.0381	0.0296	0.198139	0.96	0.91	1.02	1.04	0.98	1.1	0.374423
LV Sphericity, ES	42491	1145	3.9351	Hypercholesterolemia	scale(LV Sphericity, ES)	-0.12	0.0283	2.15724e-05	0.89	0.84	0.94	1.13	1.07	1.19	0.000117714
LV Surface Area, ED	42597	1147	3.93476	Hypercholesterolemia	scale(LV Surface Area, ED)	0.00334	0.0384	0.930684	1	0.93	1.08	1	0.92	1.07	0.961638
LV Surface Area, ES	42597	1147	3.93476	Hypercholesterolemia	scale(LV Surface Area, ES)	-0.00772	0.0345	0.823112	0.99	0.93	1.06	1.01	0.94	1.08	0.902963
LVEF	42597	1147	3.93476	Hypercholesterolemia	scale(LVEF)	0.0318	0.0289	0.270205	1.03	0.98	1.09	0.97	0.92	1.03	0.465665
SV_LV	42597	1147	3.93476	Hypercholesterolemia	scale(SV_LV)	0.0246	0.0349	0.481118	1.02	0.96	1.1	0.98	0.91	1.04	0.671662
LVM	42597	1147	3.93476	Hypercholesterolemia	scale(LVM)	0.322	0.035	3.33458e-20	1.38	1.29	1.48	0.72	0.68	0.78	5.32163e-19
LV Sphericity ED, Length-Volume Method	42561	1146	3.93449	Hypercholesterolemia	scale(LV Sphericity ED, Length-Volume Method)	0.048	0.0291	0.0998092	1.05	0.99	1.11	0.95	0.9	1.01	0.217341
LVEDV	54935	100	3.95053	hyperkalemia	scale(LVEDV)	0.262	0.104	0.0122318	1.3	1.06	1.59	0.77	0.63	0.94	0.0393828
LVESV	54935	100	3.95053	hyperkalemia	scale(LVESV)	0.245	0.0696	0.000441882	1.28	1.11	1.46	0.78	0.68	0.9	0.00200308
LV Sphericity, ED	54764	98	3.95154	hyperkalemia	scale(LV Sphericity, ED)	-0.00908	0.101	0.92833	0.99	0.81	1.21	1.01	0.83	1.23	0.959632
LV Sphericity, ES	54764	98	3.95154	hyperkalemia	scale(LV Sphericity, ES)	-0.031	0.0989	0.753993	0.97	0.8	1.18	1.03	0.85	1.25	0.871089
LV Surface Area, ED	54935	100	3.95053	hyperkalemia	scale(LV Surface Area, ED)	0.295	0.115	0.0104695	1.34	1.07	1.68	0.74	0.59	0.93	0.0345525
LV Surface Area, ES	54935	100	3.95053	hyperkalemia	scale(LV Surface Area, ES)	0.29	0.0896	0.00122101	1.34	1.12	1.59	0.75	0.63	0.89	0.00514456
LVEF	54935	100	3.95053	hyperkalemia	scale(LVEF)	-0.158	0.0905	0.0800179	0.85	0.71	1.02	1.17	0.98	1.4	0.184476
SV_LV	54935	100	3.95053	hyperkalemia	scale(SV_LV)	0.0365	0.115	0.749898	1.04	0.83	1.3	0.96	0.77	1.21	0.871089
LVM	54934	100	3.95061	hyperkalemia	scale(LVM)	0.401	0.104	0.000121022	1.49	1.22	1.83	0.67	0.55	0.82	0.000599958
LV Sphericity ED, Length-Volume Method	54888	100	3.95027	hyperkalemia	scale(LV Sphericity ED, Length-Volume Method)	0.0368	0.099	0.710256	1.04	0.85	1.26	0.96	0.79	1.17	0.850776
LVEDV	37757	1419	3.89371	Hypertension	scale(LVEDV)	0.149	0.0318	2.87867e-06	1.16	1.09	1.24	0.86	0.81	0.92	1.70669e-05
LVESV	37757	1419	3.89371	Hypertension	scale(LVESV)	0.0474	0.0287	0.0987963	1.05	0.99	1.11	0.95	0.9	1.01	0.215539
LV Sphericity, ED	37674	1415	3.89432	Hypertension	scale(LV Sphericity, ED)	-0.0635	0.0267	0.0173828	0.94	0.89	0.99	1.07	1.01	1.12	0.0535738
LV Sphericity, ES	37674	1415	3.89432	Hypertension	scale(LV Sphericity, ES)	-0.212	0.0251	2.45168e-17	0.81	0.77	0.85	1.24	1.18	1.3	3.12154e-16
LV Surface Area, ED	37757	1419	3.89371	Hypertension	scale(LV Surface Area, ED)	0.168	0.0338	6.43578e-07	1.18	1.11	1.26	0.85	0.79	0.9	4.10832e-06
LV Surface Area, ES	37757	1419	3.89371	Hypertension	scale(LV Surface Area, ES)	0.0674	0.0307	0.0282614	1.07	1.01	1.14	0.93	0.88	0.99	0.080036
LVEF	37757	1419	3.89371	Hypertension	scale(LVEF)	0.094	0.0267	0.000423794	1.1	1.04	1.16	0.91	0.86	0.96	0.00193237
SV_LV	37757	1419	3.89371	Hypertension	scale(SV_LV)	0.189	0.031	1.16419e-09	1.21	1.14	1.28	0.83	0.78	0.88	9.28957e-09
LVM	37757	1419	3.89371	Hypertension	scale(LVM)	0.569	0.0274	1.03548e-95	1.77	1.67	1.86	0.57	0.54	0.6	1.72333e-93
LV Sphericity ED, Length-Volume Method	37724	1417	3.89345	Hypertension	scale(LV Sphericity ED, Length-Volume Method)	0.0713	0.0263	0.0066142	1.07	1.02	1.13	0.93	0.88	0.98	0.0231051
LVEDV	54280	92	3.95226	Hyperthyroidism	scale(LVEDV)	0.241	0.126	0.0561346	1.27	0.99	1.63	0.79	0.61	1.01	0.13826
LVESV	54280	92	3.95226	Hyperthyroidism	scale(LVESV)	0.156	0.107	0.145039	1.17	0.95	1.44	0.86	0.69	1.06	0.295662
LV Sphericity, ED	54109	90	3.95341	Hyperthyroidism	scale(LV Sphericity, ED)	0.0342	0.112	0.75967	1.03	0.83	1.29	0.97	0.78	1.2	0.873987
LV Sphericity, ES	54109	90	3.95341	Hyperthyroidism	scale(LV Sphericity, ES)	-0.0359	0.107	0.736627	0.96	0.78	1.19	1.04	0.84	1.28	0.863392
LV Surface Area, ED	54280	92	3.95226	Hyperthyroidism	scale(LV Surface Area, ED)	0.265	0.134	0.0491213	1.3	1	1.7	0.77	0.59	1	0.1232
LV Surface Area, ES	54280	92	3.95226	Hyperthyroidism	scale(LV Surface Area, ES)	0.192	0.119	0.107406	1.21	0.96	1.53	0.83	0.65	1.04	0.231505
LVEF	54280	92	3.95226	Hyperthyroidism	scale(LVEF)	-0.0438	0.106	0.680595	0.96	0.78	1.18	1.04	0.85	1.29	0.832103
SV_LV	54280	92	3.95226	Hyperthyroidism	scale(SV_LV)	0.198	0.126	0.11552	1.22	0.95	1.56	0.82	0.64	1.05	0.245362
LVM	54279	92	3.95234	Hyperthyroidism	scale(LVM)	0.449	0.123	0.000270855	1.57	1.23	2	0.64	0.5	0.81	0.00127175
LV Sphericity ED, Length-Volume Method	54234	92	3.95198	Hyperthyroidism	scale(LV Sphericity ED, Length-Volume Method)	0.0895	0.103	0.38444	1.09	0.89	1.34	0.91	0.75	1.12	0.588275
LVEDV	54892	237	3.94827	hypokalemia	scale(LVEDV)	0.218	0.0748	0.00360944	1.24	1.07	1.44	0.8	0.69	0.93	0.0134992
LVESV	54892	237	3.94827	hypokalemia	scale(LVESV)	0.227	0.0513	9.98498e-06	1.25	1.13	1.39	0.8	0.72	0.88	5.60603e-05
LV Sphericity, ED	54722	235	3.94935	hypokalemia	scale(LV Sphericity, ED)	-0.00293	0.0667	0.964966	1	0.87	1.14	1	0.88	1.14	0.982251
LV Sphericity, ES	54722	235	3.94935	hypokalemia	scale(LV Sphericity, ES)	0.0523	0.0657	0.426213	1.05	0.93	1.2	0.95	0.83	1.08	0.623558
LV Surface Area, ED	54892	237	3.94827	hypokalemia	scale(LV Surface Area, ED)	0.222	0.0809	0.00595397	1.25	1.07	1.46	0.8	0.68	0.94	0.0210193
LV Surface Area, ES	54892	237	3.94827	hypokalemia	scale(LV Surface Area, ES)	0.262	0.0639	4.09228e-05	1.3	1.15	1.47	0.77	0.68	0.87	0.000215398
LVEF	54892	237	3.94827	hypokalemia	scale(LVEF)	-0.208	0.0591	0.000445417	0.81	0.72	0.91	1.23	1.1	1.38	0.00201166
SV_LV	54892	237	3.94827	hypokalemia	scale(SV_LV)	0.00454	0.0786	0.954014	1	0.86	1.17	1	0.85	1.16	0.97622
LVM	54891	237	3.94834	hypokalemia	scale(LVM)	0.429	0.0719	2.33828e-09	1.54	1.33	1.77	0.65	0.57	0.75	1.8344e-08
LV Sphericity ED, Length-Volume Method	54845	237	3.948	hypokalemia	scale(LV Sphericity ED, Length-Volume Method)	0.141	0.0621	0.0233876	1.15	1.02	1.3	0.87	0.77	0.98	0.0688776
LVEDV	51390	262	3.94315	Hypothyroidism	scale(LVEDV)	0.0138	0.0837	0.869378	1.01	0.86	1.19	0.99	0.84	1.16	0.928314
LVESV	51390	262	3.94315	Hypothyroidism	scale(LVESV)	0.0188	0.0762	0.805098	1.02	0.88	1.18	0.98	0.85	1.14	0.892425
LV Sphericity, ED	51233	261	3.94417	Hypothyroidism	scale(LV Sphericity, ED)	0.0921	0.0666	0.166968	1.1	0.96	1.25	0.91	0.8	1.04	0.330532
LV Sphericity, ES	51233	261	3.94417	Hypothyroidism	scale(LV Sphericity, ES)	0.0163	0.064	0.798496	1.02	0.9	1.15	0.98	0.87	1.12	0.892425
LV Surface Area, ED	51390	262	3.94315	Hypothyroidism	scale(LV Surface Area, ED)	-0.00801	0.0859	0.925711	0.99	0.84	1.17	1.01	0.85	1.19	0.959051
LV Surface Area, ES	51390	262	3.94315	Hypothyroidism	scale(LV Surface Area, ES)	0.00199	0.0794	0.980056	1	0.86	1.17	1	0.85	1.17	0.988541
LVEF	51390	262	3.94315	Hypothyroidism	scale(LVEF)	0.00585	0.0642	0.927298	1.01	0.89	1.14	0.99	0.88	1.13	0.959121
SV_LV	51390	262	3.94315	Hypothyroidism	scale(SV_LV)	0.000596	0.0781	0.993909	1	0.86	1.17	1	0.86	1.16	0.996139
LVM	51389	262	3.94322	Hypothyroidism	scale(LVM)	0.256	0.0848	0.00247732	1.29	1.09	1.53	0.77	0.66	0.91	0.00960424
LV Sphericity ED, Length-Volume Method	51349	262	3.94285	Hypothyroidism	scale(LV Sphericity ED, Length-Volume Method)	0.157	0.0598	0.00885257	1.17	1.04	1.31	0.86	0.76	0.96	0.0300189
LVEDV	54927	108	3.95085	idiopathic_pulmonary_fibrosis	scale(LVEDV)	-0.281	0.128	0.0278459	0.75	0.59	0.97	1.32	1.03	1.7	0.0794502
LVESV	54927	108	3.95085	idiopathic_pulmonary_fibrosis	scale(LVESV)	-0.0609	0.107	0.570832	0.94	0.76	1.16	1.06	0.86	1.31	0.746622
LV Sphericity, ED	54756	108	3.95184	idiopathic_pulmonary_fibrosis	scale(LV Sphericity, ED)	-0.0253	0.0956	0.791323	0.98	0.81	1.18	1.03	0.85	1.24	0.891363
LV Sphericity, ES	54756	108	3.95184	idiopathic_pulmonary_fibrosis	scale(LV Sphericity, ES)	-0.0392	0.0927	0.672317	0.96	0.8	1.15	1.04	0.87	1.25	0.827181
LV Surface Area, ED	54927	108	3.95085	idiopathic_pulmonary_fibrosis	scale(LV Surface Area, ED)	-0.315	0.13	0.0155218	0.73	0.57	0.94	1.37	1.06	1.77	0.04861
LV Surface Area, ES	54927	108	3.95085	idiopathic_pulmonary_fibrosis	scale(LV Surface Area, ES)	-0.0977	0.113	0.388958	0.91	0.73	1.13	1.1	0.88	1.38	0.591947
LVEF	54927	108	3.95085	idiopathic_pulmonary_fibrosis	scale(LVEF)	-0.0983	0.0879	0.263489	0.91	0.76	1.08	1.1	0.93	1.31	0.457708
SV_LV	54927	108	3.95085	idiopathic_pulmonary_fibrosis	scale(SV_LV)	-0.361	0.118	0.00232442	0.7	0.55	0.88	1.43	1.14	1.81	0.00908708
LVM	54926	108	3.95092	idiopathic_pulmonary_fibrosis	scale(LVM)	-0.194	0.142	0.171602	0.82	0.62	1.09	1.21	0.92	1.6	0.337697
LV Sphericity ED, Length-Volume Method	54880	108	3.95058	idiopathic_pulmonary_fibrosis	scale(LV Sphericity ED, Length-Volume Method)	0.0352	0.0948	0.710355	1.04	0.86	1.25	0.97	0.8	1.16	0.850776
LVEDV	54930	96	3.94961	ILR	scale(LVEDV)	0.317	0.102	0.0018347	1.37	1.12	1.68	0.73	0.6	0.89	0.00742161
LVESV	54930	96	3.94961	ILR	scale(LVESV)	0.252	0.0705	0.000357341	1.29	1.12	1.48	0.78	0.68	0.89	0.00163899
LV Sphericity, ED	54759	96	3.95059	ILR	scale(LV Sphericity, ED)	0.0766	0.103	0.458283	1.08	0.88	1.32	0.93	0.76	1.13	0.650376
LV Sphericity, ES	54759	96	3.95059	ILR	scale(LV Sphericity, ES)	0.132	0.104	0.205129	1.14	0.93	1.4	0.88	0.72	1.07	0.38236
LV Surface Area, ED	54930	96	3.94961	ILR	scale(LV Surface Area, ED)	0.351	0.114	0.00212189	1.42	1.14	1.78	0.7	0.56	0.88	0.0083939
LV Surface Area, ES	54930	96	3.94961	ILR	scale(LV Surface Area, ES)	0.333	0.0874	0.00014104	1.39	1.18	1.65	0.72	0.6	0.85	0.000694765
LVEF	54930	96	3.94961	ILR	scale(LVEF)	-0.247	0.089	0.00560114	0.78	0.66	0.93	1.28	1.07	1.52	0.0200163
SV_LV	54930	96	3.94961	ILR	scale(SV_LV)	0.144	0.114	0.207847	1.15	0.92	1.44	0.87	0.69	1.08	0.385883
LVM	54929	96	3.94968	ILR	scale(LVM)	0.368	0.109	0.00074569	1.45	1.17	1.79	0.69	0.56	0.86	0.0032659
LV Sphericity ED, Length-Volume Method	54883	96	3.94934	ILR	scale(LV Sphericity ED, Length-Volume Method)	0.141	0.0982	0.149786	1.15	0.95	1.4	0.87	0.72	1.05	0.302952
LVEDV	52059	2790	3.87285	imaging	scale(LVEDV)	0.137	0.0225	1.19584e-09	1.15	1.1	1.2	0.87	0.83	0.91	9.50955e-09
LVESV	52059	2790	3.87285	imaging	scale(LVESV)	0.114	0.0188	1.14731e-09	1.12	1.08	1.16	0.89	0.86	0.93	9.22248e-09
LV Sphericity, ED	51908	2773	3.87378	imaging	scale(LV Sphericity, ED)	-0.0156	0.0193	0.417151	0.98	0.95	1.02	1.02	0.98	1.05	0.616335
LV Sphericity, ES	51908	2773	3.87378	imaging	scale(LV Sphericity, ES)	-0.0381	0.0189	0.0442006	0.96	0.93	1	1.04	1	1.08	0.113601
LV Surface Area, ED	52059	2790	3.87285	imaging	scale(LV Surface Area, ED)	0.144	0.0239	1.63753e-09	1.16	1.1	1.21	0.87	0.83	0.91	1.29777e-08
LV Surface Area, ES	52059	2790	3.87285	imaging	scale(LV Surface Area, ES)	0.131	0.0209	3.86878e-10	1.14	1.09	1.19	0.88	0.84	0.91	3.18525e-09
LVEF	52059	2790	3.87285	imaging	scale(LVEF)	-0.056	0.0185	0.00247707	0.95	0.91	0.98	1.06	1.02	1.1	0.00960424
SV_LV	52059	2790	3.87285	imaging	scale(SV_LV)	0.0762	0.0222	0.000600579	1.08	1.03	1.13	0.93	0.89	0.97	0.00267695
LVM	52058	2790	3.87292	imaging	scale(LVM)	0.345	0.0227	4.1383e-52	1.41	1.35	1.48	0.71	0.68	0.74	1.75313e-50
LV Sphericity ED, Length-Volume Method	52012	2788	3.87253	imaging	scale(LV Sphericity ED, Length-Volume Method)	0.0297	0.0191	0.11858	1.03	0.99	1.07	0.97	0.94	1.01	0.250947
LVEDV	53612	1488	3.91094	imaging_thoracic	scale(LVEDV)	0.269	0.028	8.89655e-22	1.31	1.24	1.38	0.76	0.72	0.81	1.6069e-20
LVESV	53612	1488	3.91094	imaging_thoracic	scale(LVESV)	0.204	0.0213	1.17602e-21	1.23	1.18	1.28	0.82	0.78	0.85	2.07585e-20
LV Sphericity, ED	53451	1481	3.91173	imaging_thoracic	scale(LV Sphericity, ED)	0.0411	0.0264	0.1192	1.04	0.99	1.1	0.96	0.91	1.01	0.251801
LV Sphericity, ES	53451	1481	3.91173	imaging_thoracic	scale(LV Sphericity, ES)	-0.00954	0.0259	0.712026	0.99	0.94	1.04	1.01	0.96	1.06	0.851894
LV Surface Area, ED	53612	1488	3.91094	imaging_thoracic	scale(LV Surface Area, ED)	0.283	0.0309	4.86119e-20	1.33	1.25	1.41	0.75	0.71	0.8	7.65309e-19
LV Surface Area, ES	53612	1488	3.91094	imaging_thoracic	scale(LV Surface Area, ES)	0.239	0.0257	1.3942e-20	1.27	1.21	1.34	0.79	0.75	0.83	2.27167e-19
LVEF	53612	1488	3.91094	imaging_thoracic	scale(LVEF)	-0.104	0.0245	2.2547e-05	0.9	0.86	0.95	1.11	1.06	1.16	0.000122173
SV_LV	53612	1488	3.91094	imaging_thoracic	scale(SV_LV)	0.161	0.0295	4.61913e-08	1.17	1.11	1.24	0.85	0.8	0.9	3.28128e-07
LVM	53611	1488	3.91101	imaging_thoracic	scale(LVM)	0.493	0.0267	8.63333e-76	1.64	1.55	1.72	0.61	0.58	0.64	6.70522e-74
LV Sphericity ED, Length-Volume Method	53565	1488	3.91064	imaging_thoracic	scale(LV Sphericity ED, Length-Volume Method)	0.0826	0.0257	0.00131387	1.09	1.03	1.14	0.92	0.88	0.97	0.00548622
LVEDV	54983	44	3.9511	Implantable_cardioverter_defibrillator	scale(LVEDV)	0.834	0.0621	3.45387e-41	2.3	2.04	2.6	0.43	0.38	0.49	1.25743e-39
LVESV	54983	44	3.9511	Implantable_cardioverter_defibrillator	scale(LVESV)	0.548	0.0351	4.85452e-55	1.73	1.62	1.85	0.58	0.54	0.62	2.26221e-53
LV Sphericity, ED	54812	44	3.95209	Implantable_cardioverter_defibrillator	scale(LV Sphericity, ED)	0.823	0.167	7.93455e-07	2.28	1.64	3.16	0.44	0.32	0.61	4.99662e-06
LV Sphericity, ES	54812	44	3.95209	Implantable_cardioverter_defibrillator	scale(LV Sphericity, ES)	1.42	0.169	5.08332e-17	4.14	2.97	5.77	0.24	0.17	0.34	6.33376e-16
LV Surface Area, ED	54983	44	3.9511	Implantable_cardioverter_defibrillator	scale(LV Surface Area, ED)	1.06	0.0834	3.15961e-37	2.89	2.46	3.41	0.35	0.29	0.41	1.00848e-35
LV Surface Area, ES	54983	44	3.9511	Implantable_cardioverter_defibrillator	scale(LV Surface Area, ES)	0.81	0.052	1.04632e-54	2.25	2.03	2.49	0.45	0.4	0.49	4.68831e-53
LVEF	54983	44	3.9511	Implantable_cardioverter_defibrillator	scale(LVEF)	-0.954	0.0739	3.75135e-38	0.39	0.33	0.45	2.6	2.25	3	1.24867e-36
SV_LV	54983	44	3.9511	Implantable_cardioverter_defibrillator	scale(SV_LV)	0.0642	0.163	0.694017	1.07	0.77	1.47	0.94	0.68	1.29	0.840904
LVM	54982	44	3.95118	Implantable_cardioverter_defibrillator	scale(LVM)	0.87	0.0694	4.29875e-36	2.39	2.08	2.74	0.42	0.37	0.48	1.33548e-34
LV Sphericity ED, Length-Volume Method	54936	44	3.95084	Implantable_cardioverter_defibrillator	scale(LV Sphericity ED, Length-Volume Method)	0.576	0.0856	1.78311e-11	1.78	1.5	2.1	0.56	0.48	0.67	1.66186e-10
LVEDV	54649	0	3.95225	infertility_female	scale(LVEDV)	NA	0	NA	NA	NA	NA	NA	NA	NA	NA
LVESV	54649	0	3.95225	infertility_female	scale(LVESV)	NA	0	NA	NA	NA	NA	NA	NA	NA	NA
LV Sphericity, ED	54478	0	3.95325	infertility_female	scale(LV Sphericity, ED)	NA	0	NA	NA	NA	NA	NA	NA	NA	NA
LV Sphericity, ES	54478	0	3.95325	infertility_female	scale(LV Sphericity, ES)	NA	0	NA	NA	NA	NA	NA	NA	NA	NA
LV Surface Area, ED	54649	0	3.95225	infertility_female	scale(LV Surface Area, ED)	NA	0	NA	NA	NA	NA	NA	NA	NA	NA
LV Surface Area, ES	54649	0	3.95225	infertility_female	scale(LV Surface Area, ES)	NA	0	NA	NA	NA	NA	NA	NA	NA	NA
LVEF	54649	0	3.95225	infertility_female	scale(LVEF)	NA	0	NA	NA	NA	NA	NA	NA	NA	NA
SV_LV	54649	0	3.95225	infertility_female	scale(SV_LV)	NA	0	NA	NA	NA	NA	NA	NA	NA	NA
LVM	54648	0	3.95232	infertility_female	scale(LVM)	NA	0	NA	NA	NA	NA	NA	NA	NA	NA
LV Sphericity ED, Length-Volume Method	54603	0	3.95196	infertility_female	scale(LV Sphericity ED, Length-Volume Method)	NA	0	NA	NA	NA	NA	NA	NA	NA	NA
LVEDV	54326	83	3.95209	Inflammatory_bowel_disease	scale(LVEDV)	-0.121	0.143	0.39743	0.89	0.67	1.17	1.13	0.85	1.49	0.599361
LVESV	54326	83	3.95209	Inflammatory_bowel_disease	scale(LVESV)	-0.0445	0.132	0.735429	0.96	0.74	1.24	1.05	0.81	1.35	0.863249
LV Sphericity, ED	54155	83	3.9531	Inflammatory_bowel_disease	scale(LV Sphericity, ED)	-0.0144	0.114	0.899518	0.99	0.79	1.23	1.01	0.81	1.27	0.945372
LV Sphericity, ES	54155	83	3.9531	Inflammatory_bowel_disease	scale(LV Sphericity, ES)	-0.067	0.113	0.552925	0.94	0.75	1.17	1.07	0.86	1.33	0.733665
LV Surface Area, ED	54326	83	3.95209	Inflammatory_bowel_disease	scale(LV Surface Area, ED)	-0.123	0.147	0.402305	0.88	0.66	1.18	1.13	0.85	1.51	0.603975
LV Surface Area, ES	54326	83	3.95209	Inflammatory_bowel_disease	scale(LV Surface Area, ES)	-0.0405	0.136	0.76652	0.96	0.74	1.25	1.04	0.8	1.36	0.877445
LVEF	54326	83	3.95209	Inflammatory_bowel_disease	scale(LVEF)	-0.0416	0.114	0.714952	0.96	0.77	1.2	1.04	0.83	1.3	0.851894
SV_LV	54326	83	3.95209	Inflammatory_bowel_disease	scale(SV_LV)	-0.137	0.132	0.301065	0.87	0.67	1.13	1.15	0.88	1.49	0.501774
LVM	54325	83	3.95216	Inflammatory_bowel_disease	scale(LVM)	0.0287	0.154	0.851689	1.03	0.76	1.39	0.97	0.72	1.31	0.91872
LV Sphericity ED, Length-Volume Method	54280	83	3.95181	Inflammatory_bowel_disease	scale(LV Sphericity ED, Length-Volume Method)	-0.0335	0.114	0.768912	0.97	0.77	1.21	1.03	0.83	1.29	0.878218
LVEDV	53172	123	3.94484	Intervertebral_disc_displacement	scale(LVEDV)	-0.105	0.121	0.384872	0.9	0.71	1.14	1.11	0.88	1.41	0.588275
LVESV	53172	123	3.94484	Intervertebral_disc_displacement	scale(LVESV)	0.0177	0.104	0.865065	1.02	0.83	1.25	0.98	0.8	1.21	0.925012
LV Sphericity, ED	53008	121	3.94606	Intervertebral_disc_displacement	scale(LV Sphericity, ED)	-0.000767	0.0945	0.993527	1	0.83	1.2	1	0.83	1.2	0.996139
LV Sphericity, ES	53008	121	3.94606	Intervertebral_disc_displacement	scale(LV Sphericity, ES)	0.003	0.0929	0.974264	1	0.84	1.2	1	0.83	1.2	0.987655
LV Surface Area, ED	53172	123	3.94484	Intervertebral_disc_displacement	scale(LV Surface Area, ED)	-0.124	0.123	0.313202	0.88	0.69	1.12	1.13	0.89	1.44	0.514628
LV Surface Area, ES	53172	123	3.94484	Intervertebral_disc_displacement	scale(LV Surface Area, ES)	-0.00313	0.111	0.977482	1	0.8	1.24	1	0.81	1.25	0.987655
LVEF	53172	123	3.94484	Intervertebral_disc_displacement	scale(LVEF)	-0.0813	0.0895	0.364219	0.92	0.77	1.1	1.08	0.91	1.29	0.570167
SV_LV	53172	123	3.94484	Intervertebral_disc_displacement	scale(SV_LV)	-0.182	0.113	0.106193	0.83	0.67	1.04	1.2	0.96	1.5	0.229315
LVM	53171	123	3.94491	Intervertebral_disc_displacement	scale(LVM)	0.164	0.123	0.181817	1.18	0.93	1.5	0.85	0.67	1.08	0.351563
LV Sphericity ED, Length-Volume Method	53127	123	3.94454	Intervertebral_disc_displacement	scale(LV Sphericity ED, Length-Volume Method)	0.0892	0.089	0.316576	1.09	0.92	1.3	0.91	0.77	1.09	0.517969
LVEDV	53331	576	3.93479	Iron_deficiency_anemia	scale(LVEDV)	0.11	0.0505	0.0298199	1.12	1.01	1.23	0.9	0.81	0.99	0.0837113
LVESV	53331	576	3.93479	Iron_deficiency_anemia	scale(LVESV)	0.0509	0.0449	0.257576	1.05	0.96	1.15	0.95	0.87	1.04	0.450564
LV Sphericity, ED	53166	572	3.93601	Iron_deficiency_anemia	scale(LV Sphericity, ED)	-0.0263	0.0427	0.538566	0.97	0.9	1.06	1.03	0.94	1.12	0.720769
LV Sphericity, ES	53166	572	3.93601	Iron_deficiency_anemia	scale(LV Sphericity, ES)	-0.0581	0.0415	0.161632	0.94	0.87	1.02	1.06	0.98	1.15	0.322157
LV Surface Area, ED	53331	576	3.93479	Iron_deficiency_anemia	scale(LV Surface Area, ED)	0.125	0.0532	0.0189702	1.13	1.02	1.26	0.88	0.8	0.98	0.0580061
LV Surface Area, ES	53331	576	3.93479	Iron_deficiency_anemia	scale(LV Surface Area, ES)	0.0739	0.0479	0.122993	1.08	0.98	1.18	0.93	0.85	1.02	0.257785
LVEF	53331	576	3.93479	Iron_deficiency_anemia	scale(LVEF)	0.0076	0.0415	0.854759	1.01	0.93	1.09	0.99	0.91	1.08	0.921179
SV_LV	53331	576	3.93479	Iron_deficiency_anemia	scale(SV_LV)	0.115	0.0489	0.0186372	1.12	1.02	1.23	0.89	0.81	0.98	0.0570625
LVM	53330	576	3.93486	Iron_deficiency_anemia	scale(LVM)	0.173	0.0549	0.00158987	1.19	1.07	1.32	0.84	0.76	0.94	0.00652184
LV Sphericity ED, Length-Volume Method	53284	576	3.9345	Iron_deficiency_anemia	scale(LV Sphericity ED, Length-Volume Method)	0.0171	0.0418	0.682709	1.02	0.94	1.1	0.98	0.91	1.07	0.833745
LVEDV	51965	282	3.93755	Irritable_bowel_syndrome	scale(LVEDV)	-0.162	0.0835	0.0530808	0.85	0.72	1	1.18	1	1.38	0.132135
LVESV	51965	282	3.93755	Irritable_bowel_syndrome	scale(LVESV)	-0.0991	0.0783	0.205817	0.91	0.78	1.06	1.1	0.95	1.29	0.38303
LV Sphericity, ED	51802	282	3.93847	Irritable_bowel_syndrome	scale(LV Sphericity, ED)	0.0258	0.0632	0.68274	1.03	0.91	1.16	0.97	0.86	1.1	0.833745
LV Sphericity, ES	51802	282	3.93847	Irritable_bowel_syndrome	scale(LV Sphericity, ES)	-0.00177	0.0614	0.977077	1	0.88	1.13	1	0.89	1.13	0.987655
LV Surface Area, ED	51965	282	3.93755	Irritable_bowel_syndrome	scale(LV Surface Area, ED)	-0.182	0.0844	0.0307762	0.83	0.71	0.98	1.2	1.02	1.42	0.0855711
LV Surface Area, ES	51965	282	3.93755	Irritable_bowel_syndrome	scale(LV Surface Area, ES)	-0.108	0.0788	0.172491	0.9	0.77	1.05	1.11	0.95	1.3	0.339159
LVEF	51965	282	3.93755	Irritable_bowel_syndrome	scale(LVEF)	-0.0197	0.0617	0.749062	0.98	0.87	1.11	1.02	0.9	1.15	0.871089
SV_LV	51965	282	3.93755	Irritable_bowel_syndrome	scale(SV_LV)	-0.139	0.0762	0.0684973	0.87	0.75	1.01	1.15	0.99	1.33	0.163356
LVM	51965	282	3.93755	Irritable_bowel_syndrome	scale(LVM)	-0.104	0.0935	0.265418	0.9	0.75	1.08	1.11	0.92	1.33	0.460136
LV Sphericity ED, Length-Volume Method	51921	282	3.93726	Irritable_bowel_syndrome	scale(LV Sphericity ED, Length-Volume Method)	0.0718	0.0594	0.226556	1.07	0.96	1.21	0.93	0.83	1.05	0.409256
LVEDV	54977	22	3.95207	ischemic_cardiomyopathy	scale(LVEDV)	0.733	0.104	1.45995e-12	2.08	1.7	2.55	0.48	0.39	0.59	1.44139e-11
LVESV	54977	22	3.95207	ischemic_cardiomyopathy	scale(LVESV)	0.533	0.0563	3.00538e-21	1.7	1.53	1.9	0.59	0.53	0.66	5.18707e-20
LV Sphericity, ED	54806	22	3.95306	ischemic_cardiomyopathy	scale(LV Sphericity, ED)	0.484	0.223	0.0301978	1.62	1.05	2.52	0.62	0.4	0.95	0.0845682
LV Sphericity, ES	54806	22	3.95306	ischemic_cardiomyopathy	scale(LV Sphericity, ES)	1.03	0.234	1.09762e-05	2.79	1.77	4.41	0.36	0.23	0.57	6.08915e-05
LV Surface Area, ED	54977	22	3.95207	ischemic_cardiomyopathy	scale(LV Surface Area, ED)	0.901	0.138	7.43235e-11	2.46	1.88	3.23	0.41	0.31	0.53	6.60522e-10
LV Surface Area, ES	54977	22	3.95207	ischemic_cardiomyopathy	scale(LV Surface Area, ES)	0.766	0.082	9.94447e-21	2.15	1.83	2.53	0.46	0.4	0.55	1.65504e-19
LVEF	54977	22	3.95207	ischemic_cardiomyopathy	scale(LVEF)	-0.924	0.105	1.90456e-18	0.4	0.32	0.49	2.52	2.05	3.1	2.53578e-17
SV_LV	54977	22	3.95207	ischemic_cardiomyopathy	scale(SV_LV)	-0.465	0.249	0.0613709	0.63	0.39	1.02	1.59	0.98	2.59	0.148488
LVM	54976	22	3.95214	ischemic_cardiomyopathy	scale(LVM)	0.771	0.113	9.7645e-12	2.16	1.73	2.7	0.46	0.37	0.58	9.28624e-11
LV Sphericity ED, Length-Volume Method	54930	22	3.9518	ischemic_cardiomyopathy	scale(LV Sphericity ED, Length-Volume Method)	0.438	0.157	0.00532013	1.55	1.14	2.11	0.65	0.47	0.88	0.0191295
LVEDV	54272	1206	3.9158	joint_replacement	scale(LVEDV)	0.273	0.0326	6.20158e-17	1.31	1.23	1.4	0.76	0.71	0.81	7.64534e-16
LVESV	54272	1206	3.9158	joint_replacement	scale(LVESV)	0.123	0.029	2.16954e-05	1.13	1.07	1.2	0.88	0.84	0.94	0.000118108
LV Sphericity, ED	54105	1203	3.9167	joint_replacement	scale(LV Sphericity, ED)	-0.0183	0.0297	0.537441	0.98	0.93	1.04	1.02	0.96	1.08	0.720091
LV Sphericity, ES	54105	1203	3.9167	joint_replacement	scale(LV Sphericity, ES)	-0.0408	0.0286	0.15312	0.96	0.91	1.02	1.04	0.98	1.1	0.308358
LV Surface Area, ED	54272	1206	3.9158	joint_replacement	scale(LV Surface Area, ED)	0.309	0.0353	1.88692e-18	1.36	1.27	1.46	0.73	0.68	0.79	2.52674e-17
LV Surface Area, ES	54272	1206	3.9158	joint_replacement	scale(LV Surface Area, ES)	0.162	0.0319	3.69318e-07	1.18	1.1	1.25	0.85	0.8	0.91	2.40366e-06
LVEF	54272	1206	3.9158	joint_replacement	scale(LVEF)	0.0385	0.0289	0.182187	1.04	0.98	1.1	0.96	0.91	1.02	0.351694
SV_LV	54272	1206	3.9158	joint_replacement	scale(SV_LV)	0.299	0.0331	1.91396e-19	1.35	1.26	1.44	0.74	0.7	0.79	2.91472e-18
LVM	54271	1206	3.91587	joint_replacement	scale(LVM)	0.382	0.0343	7.79714e-29	1.46	1.37	1.57	0.68	0.64	0.73	1.83508e-27
LV Sphericity ED, Length-Volume Method	54227	1205	3.91548	joint_replacement	scale(LV Sphericity ED, Length-Volume Method)	0.0363	0.0286	0.2051	1.04	0.98	1.1	0.96	0.91	1.02	0.38236
LVEDV	52314	1118	3.92346	JP_CAD_v2	scale(LVEDV)	0.163	0.0338	1.49793e-06	1.18	1.1	1.26	0.85	0.8	0.91	9.20893e-06
LVESV	52314	1118	3.92346	JP_CAD_v2	scale(LVESV)	0.128	0.0279	4.36363e-06	1.14	1.08	1.2	0.88	0.83	0.93	2.53547e-05
LV Sphericity, ED	52160	1112	3.92455	JP_CAD_v2	scale(LV Sphericity, ED)	-0.0112	0.0299	0.70699	0.99	0.93	1.05	1.01	0.95	1.07	0.847806
LV Sphericity, ES	52160	1112	3.92455	JP_CAD_v2	scale(LV Sphericity, ES)	-0.107	0.0291	0.000228444	0.9	0.85	0.95	1.11	1.05	1.18	0.00108186
LV Surface Area, ED	52314	1118	3.92346	JP_CAD_v2	scale(LV Surface Area, ED)	0.174	0.0364	1.81753e-06	1.19	1.11	1.28	0.84	0.78	0.9	1.1057e-05
LV Surface Area, ES	52314	1118	3.92346	JP_CAD_v2	scale(LV Surface Area, ES)	0.147	0.0318	3.85868e-06	1.16	1.09	1.23	0.86	0.81	0.92	2.25897e-05
LVEF	52314	1118	3.92346	JP_CAD_v2	scale(LVEF)	-0.0305	0.0289	0.290719	0.97	0.92	1.03	1.03	0.97	1.09	0.488374
SV_LV	52314	1118	3.92346	JP_CAD_v2	scale(SV_LV)	0.101	0.0336	0.002712	1.11	1.04	1.18	0.9	0.85	0.97	0.0104618
LVM	52313	1118	3.92353	JP_CAD_v2	scale(LVM)	0.448	0.0313	2.67519e-46	1.56	1.47	1.66	0.64	0.6	0.68	1.00535e-44
LV Sphericity ED, Length-Volume Method	52267	1117	3.92324	JP_CAD_v2	scale(LV Sphericity ED, Length-Volume Method)	0.0677	0.0299	0.0234125	1.07	1.01	1.13	0.93	0.88	0.99	0.0688776
LVEDV	54570	472	3.93948	JP_CHF	scale(LVEDV)	0.642	0.0314	1.33225e-92	1.9	1.79	2.02	0.53	0.49	0.56	1.82596e-90
LVESV	54570	472	3.93948	JP_CHF	scale(LVESV)	0.461	0.0178	6.95045e-148	1.59	1.53	1.64	0.63	0.61	0.65	4.04864e-145
LV Sphericity, ED	54401	470	3.94043	JP_CHF	scale(LV Sphericity, ED)	0.254	0.0479	1.16263e-07	1.29	1.17	1.42	0.78	0.71	0.85	7.87477e-07
LV Sphericity, ES	54401	470	3.94043	JP_CHF	scale(LV Sphericity, ES)	0.499	0.0502	2.66739e-23	1.65	1.49	1.82	0.61	0.55	0.67	5.13638e-22
LV Surface Area, ED	54570	472	3.93948	JP_CHF	scale(LV Surface Area, ED)	0.758	0.0406	7.71944e-78	2.13	1.97	2.31	0.47	0.43	0.51	6.42368e-76
LV Surface Area, ES	54570	472	3.93948	JP_CHF	scale(LV Surface Area, ES)	0.639	0.0254	1.66659e-139	1.89	1.8	1.99	0.53	0.5	0.55	4.85395e-137
LVEF	54570	472	3.93948	JP_CHF	scale(LVEF)	-0.6	0.032	1.28511e-78	0.55	0.52	0.58	1.82	1.71	1.94	1.19772e-76
SV_LV	54570	472	3.93948	JP_CHF	scale(SV_LV)	0.142	0.0517	0.00607319	1.15	1.04	1.28	0.87	0.78	0.96	0.0213073
LVM	54569	472	3.93956	JP_CHF	scale(LVM)	0.756	0.0319	4.17757e-124	2.13	2	2.27	0.47	0.44	0.5	9.73374e-122
LV Sphericity ED, Length-Volume Method	54523	472	3.93921	JP_CHF	scale(LV Sphericity ED, Length-Volume Method)	0.341	0.0381	3.46168e-19	1.41	1.31	1.52	0.71	0.66	0.77	5.07277e-18
LVEDV	54651	454	3.94041	JP_CHF_basic	scale(LVEDV)	0.644	0.0313	3.33229e-94	1.9	1.79	2.02	0.53	0.49	0.56	5.17616e-92
LVESV	54651	454	3.94041	JP_CHF_basic	scale(LVESV)	0.448	0.0173	3.7181e-147	1.57	1.51	1.62	0.64	0.62	0.66	1.73263e-144
LV Sphericity, ED	54482	452	3.94136	JP_CHF_basic	scale(LV Sphericity, ED)	0.248	0.0488	3.61267e-07	1.28	1.16	1.41	0.78	0.71	0.86	2.36447e-06
LV Sphericity, ES	54482	452	3.94136	JP_CHF_basic	scale(LV Sphericity, ES)	0.514	0.0511	8.36606e-24	1.67	1.51	1.85	0.6	0.54	0.66	1.63806e-22
LV Surface Area, ED	54651	454	3.94041	JP_CHF_basic	scale(LV Surface Area, ED)	0.762	0.04	1.04342e-80	2.14	1.98	2.32	0.47	0.43	0.5	1.05703e-78
LV Surface Area, ES	54651	454	3.94041	JP_CHF_basic	scale(LV Surface Area, ES)	0.623	0.0244	3.07415e-143	1.86	1.78	1.96	0.54	0.51	0.56	1.02325e-140
LVEF	54651	454	3.94041	JP_CHF_basic	scale(LVEF)	-0.608	0.0316	1.96333e-82	0.54	0.51	0.58	1.84	1.73	1.95	2.07934e-80
SV_LV	54651	454	3.94041	JP_CHF_basic	scale(SV_LV)	0.139	0.0529	0.0084599	1.15	1.04	1.28	0.87	0.78	0.97	0.0288181
LVM	54650	454	3.94048	JP_CHF_basic	scale(LVM)	0.756	0.0311	8.82664e-131	2.13	2	2.26	0.47	0.44	0.5	2.28512e-128
LV Sphericity ED, Length-Volume Method	54604	454	3.94014	JP_CHF_basic	scale(LV Sphericity ED, Length-Volume Method)	0.345	0.0387	5.2878e-19	1.41	1.31	1.52	0.71	0.66	0.76	7.39614e-18
LVEDV	54570	505	3.93948	JP_CHF_broad	scale(LVEDV)	0.644	0.0304	2.3019e-99	1.9	1.79	2.02	0.53	0.49	0.56	4.1257e-97
LVESV	54570	505	3.93948	JP_CHF_broad	scale(LVESV)	0.461	0.0174	1.3553e-154	1.59	1.53	1.64	0.63	0.61	0.65	1.57893e-151
LV Sphericity, ED	54401	503	3.94043	JP_CHF_broad	scale(LV Sphericity, ED)	0.228	0.0462	7.74724e-07	1.26	1.15	1.38	0.8	0.73	0.87	4.90518e-06
LV Sphericity, ES	54401	503	3.94043	JP_CHF_broad	scale(LV Sphericity, ES)	0.426	0.0481	7.06816e-19	1.53	1.39	1.68	0.65	0.59	0.72	9.74485e-18
LV Surface Area, ED	54570	505	3.93948	JP_CHF_broad	scale(LV Surface Area, ED)	0.761	0.0392	6.84983e-84	2.14	1.98	2.31	0.47	0.43	0.5	7.60005e-82
LV Surface Area, ES	54570	505	3.93948	JP_CHF_broad	scale(LV Surface Area, ES)	0.639	0.0249	1.40462e-145	1.89	1.8	1.99	0.53	0.5	0.55	5.4546e-143
LVEF	54570	505	3.93948	JP_CHF_broad	scale(LVEF)	-0.581	0.0315	4.99211e-76	0.56	0.53	0.59	1.79	1.68	1.9	4.0109e-74
SV_LV	54570	505	3.93948	JP_CHF_broad	scale(SV_LV)	0.168	0.0496	0.00073137	1.18	1.07	1.3	0.85	0.77	0.93	0.00320921
LVM	54569	505	3.93956	JP_CHF_broad	scale(LVM)	0.779	0.0295	1.7812e-153	2.18	2.06	2.31	0.46	0.43	0.49	1.3834e-150
LV Sphericity ED, Length-Volume Method	54523	505	3.93921	JP_CHF_broad	scale(LV Sphericity ED, Length-Volume Method)	0.33	0.0371	5.30109e-19	1.39	1.29	1.5	0.72	0.67	0.77	7.39614e-18
LVEDV	52286	23	3.92273	JP_DCM_v2	scale(LVEDV)	0.996	0.0863	8.18301e-31	2.71	2.29	3.21	0.37	0.31	0.44	2.11849e-29
LVESV	52286	23	3.92273	JP_DCM_v2	scale(LVESV)	0.715	0.0663	4.06566e-27	2.04	1.79	2.33	0.49	0.43	0.56	8.93677e-26
LV Sphericity, ED	52132	23	3.92382	JP_DCM_v2	scale(LV Sphericity, ED)	1.24	0.249	6.01957e-07	3.46	2.13	5.64	0.29	0.18	0.47	3.8638e-06
LV Sphericity, ES	52132	23	3.92382	JP_DCM_v2	scale(LV Sphericity, ES)	2.33	0.267	2.53e-18	10.28	6.09	17.34	0.1	0.06	0.16	3.34937e-17
LV Surface Area, ED	52286	23	3.92273	JP_DCM_v2	scale(LV Surface Area, ED)	1.3	0.116	6.52447e-29	3.65	2.91	4.58	0.27	0.22	0.34	1.56722e-27
LV Surface Area, ES	52286	23	3.92273	JP_DCM_v2	scale(LV Surface Area, ES)	1.03	0.0894	1.22385e-30	2.8	2.35	3.33	0.36	0.3	0.43	3.12149e-29
LVEF	52286	23	3.92273	JP_DCM_v2	scale(LVEF)	-1.07	0.102	1.46239e-25	0.34	0.28	0.42	2.9	2.38	3.55	3.01536e-24
SV_LV	52286	23	3.92273	JP_DCM_v2	scale(SV_LV)	0.443	0.218	0.0421167	1.56	1.02	2.39	0.64	0.42	0.98	0.109278
LVM	52285	23	3.92281	JP_DCM_v2	scale(LVM)	0.98	0.0969	4.98436e-24	2.66	2.2	3.22	0.38	0.31	0.45	9.84199e-23
LV Sphericity ED, Length-Volume Method	52239	23	3.92251	JP_DCM_v2	scale(LV Sphericity ED, Length-Volume Method)	0.716	0.135	1.06621e-07	2.05	1.57	2.66	0.49	0.38	0.64	7.26395e-07
LVEDV	54957	30	3.95282	JP_HCM	scale(LVEDV)	0.241	0.195	0.217119	1.27	0.87	1.87	0.79	0.54	1.15	0.397397
LVESV	54957	30	3.95282	JP_HCM	scale(LVESV)	0.0113	0.193	0.953338	1.01	0.69	1.48	0.99	0.68	1.44	0.975956
LV Sphericity, ED	54786	30	3.95381	JP_HCM	scale(LV Sphericity, ED)	-0.456	0.166	0.00598136	0.63	0.46	0.88	1.58	1.14	2.19	0.0210522
LV Sphericity, ES	54786	30	3.95381	JP_HCM	scale(LV Sphericity, ES)	-0.824	0.143	8.88243e-09	0.44	0.33	0.58	2.28	1.72	3.02	6.67615e-08
LV Surface Area, ED	54957	30	3.95282	JP_HCM	scale(LV Surface Area, ED)	0.345	0.208	0.0969286	1.41	0.94	2.12	0.71	0.47	1.06	0.212659
LV Surface Area, ES	54957	30	3.95282	JP_HCM	scale(LV Surface Area, ES)	0.177	0.187	0.345127	1.19	0.83	1.72	0.84	0.58	1.21	0.553058
LVEF	54957	30	3.95282	JP_HCM	scale(LVEF)	0.24	0.187	0.199912	1.27	0.88	1.84	0.79	0.54	1.14	0.375945
SV_LV	54957	30	3.95282	JP_HCM	scale(SV_LV)	0.383	0.191	0.0452139	1.47	1.01	2.13	0.68	0.47	0.99	0.115147
LVM	54956	30	3.95289	JP_HCM	scale(LVM)	0.997	0.0923	3.35253e-27	2.71	2.26	3.25	0.37	0.31	0.44	7.43943e-26
LV Sphericity ED, Length-Volume Method	54910	30	3.95255	JP_HCM	scale(LV Sphericity ED, Length-Volume Method)	0.0578	0.18	0.748472	1.06	0.74	1.51	0.94	0.66	1.34	0.871089
LVEDV	54957	30	3.95282	JP_HCM_v2	scale(LVEDV)	0.241	0.195	0.217119	1.27	0.87	1.87	0.79	0.54	1.15	0.397397
LVESV	54957	30	3.95282	JP_HCM_v2	scale(LVESV)	0.0113	0.193	0.953338	1.01	0.69	1.48	0.99	0.68	1.44	0.975956
LV Sphericity, ED	54786	30	3.95381	JP_HCM_v2	scale(LV Sphericity, ED)	-0.456	0.166	0.00598136	0.63	0.46	0.88	1.58	1.14	2.19	0.0210522
LV Sphericity, ES	54786	30	3.95381	JP_HCM_v2	scale(LV Sphericity, ES)	-0.824	0.143	8.88243e-09	0.44	0.33	0.58	2.28	1.72	3.02	6.67615e-08
LV Surface Area, ED	54957	30	3.95282	JP_HCM_v2	scale(LV Surface Area, ED)	0.345	0.208	0.0969286	1.41	0.94	2.12	0.71	0.47	1.06	0.212659
LV Surface Area, ES	54957	30	3.95282	JP_HCM_v2	scale(LV Surface Area, ES)	0.177	0.187	0.345127	1.19	0.83	1.72	0.84	0.58	1.21	0.553058
LVEF	54957	30	3.95282	JP_HCM_v2	scale(LVEF)	0.24	0.187	0.199912	1.27	0.88	1.84	0.79	0.54	1.14	0.375945
SV_LV	54957	30	3.95282	JP_HCM_v2	scale(SV_LV)	0.383	0.191	0.0452139	1.47	1.01	2.13	0.68	0.47	0.99	0.115147
LVM	54956	30	3.95289	JP_HCM_v2	scale(LVM)	0.997	0.0923	3.35253e-27	2.71	2.26	3.25	0.37	0.31	0.44	7.43943e-26
LV Sphericity ED, Length-Volume Method	54910	30	3.95255	JP_HCM_v2	scale(LV Sphericity ED, Length-Volume Method)	0.0578	0.18	0.748472	1.06	0.74	1.51	0.94	0.66	1.34	0.871089
LVEDV	54953	155	3.94938	JP_lung_cancer	scale(LVEDV)	0.0744	0.1	0.45773	1.08	0.89	1.31	0.93	0.76	1.13	0.650312
LVESV	54953	155	3.94938	JP_lung_cancer	scale(LVESV)	-0.0301	0.0936	0.748028	0.97	0.81	1.17	1.03	0.86	1.24	0.871089
LV Sphericity, ED	54782	154	3.95037	JP_lung_cancer	scale(LV Sphericity, ED)	-0.0623	0.0814	0.4441	0.94	0.8	1.1	1.06	0.91	1.25	0.639921
LV Sphericity, ES	54782	154	3.95037	JP_lung_cancer	scale(LV Sphericity, ES)	-0.0594	0.0785	0.449506	0.94	0.81	1.1	1.06	0.91	1.24	0.644126
LV Surface Area, ED	54953	155	3.94938	JP_lung_cancer	scale(LV Surface Area, ED)	0.0871	0.104	0.403991	1.09	0.89	1.34	0.92	0.75	1.12	0.604948
LV Surface Area, ES	54953	155	3.94938	JP_lung_cancer	scale(LV Surface Area, ES)	-0.0228	0.0967	0.81376	0.98	0.81	1.18	1.02	0.85	1.24	0.897034
LVEF	54953	155	3.94938	JP_lung_cancer	scale(LVEF)	0.106	0.0805	0.186067	1.11	0.95	1.3	0.9	0.77	1.05	0.357408
SV_LV	54953	155	3.94938	JP_lung_cancer	scale(SV_LV)	0.151	0.0948	0.110665	1.16	0.97	1.4	0.86	0.71	1.04	0.236773
LVM	54952	155	3.94945	JP_lung_cancer	scale(LVM)	0.237	0.103	0.0214697	1.27	1.04	1.55	0.79	0.64	0.97	0.0638883
LV Sphericity ED, Length-Volume Method	54906	155	3.94911	JP_lung_cancer	scale(LV Sphericity ED, Length-Volume Method)	-0.0404	0.0812	0.618236	0.96	0.82	1.13	1.04	0.89	1.22	0.785437
LVEDV	54813	75	3.9514	JP_MI_anterior	scale(LVEDV)	-0.0889	0.14	0.526209	0.91	0.69	1.2	1.09	0.83	1.44	0.708709
LVESV	54813	75	3.9514	JP_MI_anterior	scale(LVESV)	-0.0135	0.123	0.912635	0.99	0.78	1.26	1.01	0.8	1.29	0.951427
LV Sphericity, ED	54642	75	3.9524	JP_MI_anterior	scale(LV Sphericity, ED)	0.0961	0.117	0.413275	1.1	0.87	1.39	0.91	0.72	1.14	0.612521
LV Sphericity, ES	54642	75	3.9524	JP_MI_anterior	scale(LV Sphericity, ES)	-0.0959	0.113	0.396665	0.91	0.73	1.13	1.1	0.88	1.37	0.599236
LV Surface Area, ED	54813	75	3.9514	JP_MI_anterior	scale(LV Surface Area, ED)	-0.109	0.147	0.458945	0.9	0.67	1.2	1.11	0.84	1.49	0.650376
LV Surface Area, ES	54813	75	3.9514	JP_MI_anterior	scale(LV Surface Area, ES)	-0.00671	0.13	0.958919	0.99	0.77	1.28	1.01	0.78	1.3	0.979948
LVEF	54813	75	3.9514	JP_MI_anterior	scale(LVEF)	-0.0538	0.111	0.628018	0.95	0.76	1.18	1.06	0.85	1.31	0.790536
SV_LV	54813	75	3.9514	JP_MI_anterior	scale(SV_LV)	-0.125	0.133	0.348301	0.88	0.68	1.15	1.13	0.87	1.47	0.555851
LVM	54812	75	3.95147	JP_MI_anterior	scale(LVM)	0.182	0.14	0.19227	1.2	0.91	1.58	0.83	0.63	1.1	0.36579
LV Sphericity ED, Length-Volume Method	54766	75	3.95114	JP_MI_anterior	scale(LV Sphericity ED, Length-Volume Method)	0.0121	0.117	0.917384	1.01	0.8	1.27	0.99	0.79	1.24	0.954669
LVEDV	53829	591	3.93799	JP_MI_ICD	scale(LVEDV)	0.129	0.0463	0.00525608	1.14	1.04	1.25	0.88	0.8	0.96	0.0189871
LVESV	53829	591	3.93799	JP_MI_ICD	scale(LVESV)	0.164	0.035	2.74466e-06	1.18	1.1	1.26	0.85	0.79	0.91	1.63556e-05
LV Sphericity, ED	53663	589	3.93892	JP_MI_ICD	scale(LV Sphericity, ED)	0.0642	0.0415	0.121965	1.07	0.98	1.16	0.94	0.86	1.02	0.256247
LV Sphericity, ES	53663	589	3.93892	JP_MI_ICD	scale(LV Sphericity, ES)	0.0203	0.0412	0.621463	1.02	0.94	1.11	0.98	0.9	1.06	0.787901
LV Surface Area, ED	53829	591	3.93799	JP_MI_ICD	scale(LV Surface Area, ED)	0.129	0.0499	0.00984041	1.14	1.03	1.25	0.88	0.8	0.97	0.0327545
LV Surface Area, ES	53829	591	3.93799	JP_MI_ICD	scale(LV Surface Area, ES)	0.181	0.0417	1.42646e-05	1.2	1.1	1.3	0.83	0.77	0.91	7.85732e-05
LVEF	53829	591	3.93799	JP_MI_ICD	scale(LVEF)	-0.137	0.038	0.000318709	0.87	0.81	0.94	1.15	1.06	1.24	0.00147633
SV_LV	53829	591	3.93799	JP_MI_ICD	scale(SV_LV)	-0.0196	0.0468	0.675567	0.98	0.89	1.07	1.02	0.93	1.12	0.828895
LVM	53828	591	3.93807	JP_MI_ICD	scale(LVM)	0.38	0.043	8.73329e-19	1.46	1.34	1.59	0.68	0.63	0.74	1.18998e-17
LV Sphericity ED, Length-Volume Method	53782	591	3.93771	JP_MI_ICD	scale(LV Sphericity ED, Length-Volume Method)	0.124	0.0397	0.00176109	1.13	1.05	1.22	0.88	0.82	0.95	0.00719886
LVEDV	54755	54	3.95296	JP_MI_inferior	scale(LVEDV)	-0.0314	0.159	0.843462	0.97	0.71	1.32	1.03	0.76	1.41	0.913228
LVESV	54755	54	3.95296	JP_MI_inferior	scale(LVESV)	0.00348	0.139	0.979945	1	0.76	1.32	1	0.76	1.31	0.988541
LV Sphericity, ED	54585	54	3.95389	JP_MI_inferior	scale(LV Sphericity, ED)	0.0522	0.136	0.701181	1.05	0.81	1.38	0.95	0.73	1.24	0.845974
LV Sphericity, ES	54585	54	3.95389	JP_MI_inferior	scale(LV Sphericity, ES)	-0.00102	0.136	0.994002	1	0.77	1.3	1	0.77	1.31	0.996139
LV Surface Area, ED	54755	54	3.95296	JP_MI_inferior	scale(LV Surface Area, ED)	-0.042	0.168	0.802252	0.96	0.69	1.33	1.04	0.75	1.45	0.892425
LV Surface Area, ES	54755	54	3.95296	JP_MI_inferior	scale(LV Surface Area, ES)	0.000305	0.15	0.998376	1	0.75	1.34	1	0.75	1.34	0.99857
LVEF	54755	54	3.95296	JP_MI_inferior	scale(LVEF)	-0.0263	0.13	0.840133	0.97	0.75	1.26	1.03	0.8	1.33	0.911302
SV_LV	54755	54	3.95296	JP_MI_inferior	scale(SV_LV)	-0.0547	0.152	0.718853	0.95	0.7	1.28	1.06	0.78	1.42	0.852814
LVM	54754	54	3.95303	JP_MI_inferior	scale(LVM)	0.162	0.163	0.320771	1.18	0.85	1.62	0.85	0.62	1.17	0.521961
LV Sphericity ED, Length-Volume Method	54708	54	3.9527	JP_MI_inferior	scale(LV Sphericity ED, Length-Volume Method)	0.133	0.131	0.308563	1.14	0.88	1.48	0.88	0.68	1.13	0.510331
LVEDV	54952	152	3.94972	Lung_cancer	scale(LVEDV)	0.079	0.101	0.433146	1.08	0.89	1.32	0.92	0.76	1.13	0.631305
LVESV	54952	152	3.94972	Lung_cancer	scale(LVESV)	-0.0348	0.0947	0.713305	0.97	0.8	1.16	1.04	0.86	1.25	0.851894
LV Sphericity, ED	54782	151	3.9507	Lung_cancer	scale(LV Sphericity, ED)	-0.0602	0.0822	0.464115	0.94	0.8	1.11	1.06	0.9	1.25	0.655352
LV Sphericity, ES	54782	151	3.9507	Lung_cancer	scale(LV Sphericity, ES)	-0.0689	0.0791	0.384041	0.93	0.8	1.09	1.07	0.92	1.25	0.588275
LV Surface Area, ED	54952	152	3.94972	Lung_cancer	scale(LV Surface Area, ED)	0.0929	0.105	0.377055	1.1	0.89	1.35	0.91	0.74	1.12	0.580277
LV Surface Area, ES	54952	152	3.94972	Lung_cancer	scale(LV Surface Area, ES)	-0.026	0.0977	0.790426	0.97	0.8	1.18	1.03	0.85	1.24	0.891363
LVEF	54952	152	3.94972	Lung_cancer	scale(LVEF)	0.118	0.0814	0.147595	1.13	0.96	1.32	0.89	0.76	1.04	0.299301
SV_LV	54952	152	3.94972	Lung_cancer	scale(SV_LV)	0.164	0.0954	0.0861665	1.18	0.98	1.42	0.85	0.7	1.02	0.194543
LVM	54951	152	3.94979	Lung_cancer	scale(LVM)	0.247	0.104	0.0171953	1.28	1.04	1.57	0.78	0.64	0.96	0.0531367
LV Sphericity ED, Length-Volume Method	54905	152	3.94945	Lung_cancer	scale(LV Sphericity ED, Length-Volume Method)	-0.0542	0.0822	0.510137	0.95	0.81	1.11	1.06	0.9	1.24	0.694858
LVEDV	54901	11	3.95253	Lupus_erythematosus	scale(LVEDV)	0.551	0.312	0.0769152	1.74	0.94	3.2	0.58	0.31	1.06	0.178855
LVESV	54901	11	3.95253	Lupus_erythematosus	scale(LVESV)	0.403	0.19	0.033536	1.5	1.03	2.17	0.67	0.46	0.97	0.0912837
LV Sphericity, ED	54730	11	3.95353	Lupus_erythematosus	scale(LV Sphericity, ED)	0.619	0.355	0.0812676	1.86	0.93	3.73	0.54	0.27	1.08	0.185823
LV Sphericity, ES	54730	11	3.95353	Lupus_erythematosus	scale(LV Sphericity, ES)	0.391	0.349	0.262501	1.48	0.75	2.93	0.68	0.34	1.34	0.456488
LV Surface Area, ED	54901	11	3.95253	Lupus_erythematosus	scale(LV Surface Area, ED)	0.545	0.374	0.144965	1.72	0.83	3.59	0.58	0.28	1.21	0.295662
LV Surface Area, ES	54901	11	3.95253	Lupus_erythematosus	scale(LV Surface Area, ES)	0.516	0.269	0.0551397	1.68	0.99	2.84	0.6	0.35	1.01	0.136822
LVEF	54901	11	3.95253	Lupus_erythematosus	scale(LVEF)	-0.355	0.296	0.230618	0.7	0.39	1.25	1.43	0.8	2.55	0.415577
SV_LV	54901	11	3.95253	Lupus_erythematosus	scale(SV_LV)	0.286	0.373	0.443436	1.33	0.64	2.76	0.75	0.36	1.56	0.639361
LVM	54900	11	3.9526	Lupus_erythematosus	scale(LVM)	0.543	0.373	0.145438	1.72	0.83	3.57	0.58	0.28	1.21	0.296215
LV Sphericity ED, Length-Volume Method	54854	11	3.95227	Lupus_erythematosus	scale(LV Sphericity ED, Length-Volume Method)	0.618	0.224	0.00584706	1.86	1.2	2.88	0.54	0.35	0.84	0.0207361
LVEDV	54980	<5	3.95316	Marfan_syndrome	scale(LVEDV)	0.514	0.566	0.363597	1.67	0.55	5.07	0.6	0.2	1.81	0.570167
LVESV	54980	<5	3.95316	Marfan_syndrome	scale(LVESV)	0.176	0.702	0.802379	1.19	0.3	4.72	0.84	0.21	3.32	0.892425
LV Sphericity, ED	54809	<5	3.95415	Marfan_syndrome	scale(LV Sphericity, ED)	0.432	1.08	0.688144	1.54	0.19	12.72	0.65	0.08	5.36	0.836398
LV Sphericity, ES	54809	<5	3.95415	Marfan_syndrome	scale(LV Sphericity, ES)	-0.111	1.05	0.915402	0.89	0.11	6.99	1.12	0.14	8.73	0.953032
LV Surface Area, ED	54980	<5	3.95316	Marfan_syndrome	scale(LV Surface Area, ED)	0.667	0.746	0.371104	1.95	0.45	8.4	0.51	0.12	2.21	0.576065
LV Surface Area, ES	54980	<5	3.95316	Marfan_syndrome	scale(LV Surface Area, ES)	0.3	0.822	0.715145	1.35	0.27	6.76	0.74	0.15	3.71	0.851894
LVEF	54980	<5	3.95316	Marfan_syndrome	scale(LVEF)	0.455	1.1	0.677808	1.58	0.18	13.49	0.63	0.07	5.43	0.830332
SV_LV	54980	<5	3.95316	Marfan_syndrome	scale(SV_LV)	0.921	0.802	0.251066	2.51	0.52	12.11	0.4	0.08	1.92	0.442834
LVM	54979	<5	3.95323	Marfan_syndrome	scale(LVM)	0.932	0.662	0.158754	2.54	0.69	9.29	0.39	0.11	1.44	0.316964
LV Sphericity ED, Length-Volume Method	54933	<5	3.95289	Marfan_syndrome	scale(LV Sphericity ED, Length-Volume Method)	-0.29	1.16	0.801711	0.75	0.08	7.2	1.34	0.14	12.86	0.892425
LVEDV	54928	118	3.95064	mechanical_ventilation	scale(LVEDV)	0.464	0.0776	2.19497e-09	1.59	1.37	1.85	0.63	0.54	0.73	1.7278e-08
LVESV	54928	118	3.95064	mechanical_ventilation	scale(LVESV)	0.296	0.0546	5.57693e-08	1.34	1.21	1.5	0.74	0.67	0.83	3.94962e-07
LV Sphericity, ED	54757	118	3.95163	mechanical_ventilation	scale(LV Sphericity, ED)	0.0774	0.0935	0.407315	1.08	0.9	1.3	0.93	0.77	1.11	0.609533
LV Sphericity, ES	54757	118	3.95163	mechanical_ventilation	scale(LV Sphericity, ES)	-0.0254	0.091	0.780049	0.97	0.82	1.17	1.03	0.86	1.23	0.886592
LV Surface Area, ED	54928	118	3.95064	mechanical_ventilation	scale(LV Surface Area, ED)	0.505	0.0945	9.21945e-08	1.66	1.38	1.99	0.6	0.5	0.73	6.33667e-07
LV Surface Area, ES	54928	118	3.95064	mechanical_ventilation	scale(LV Surface Area, ES)	0.364	0.0753	1.36481e-06	1.44	1.24	1.67	0.7	0.6	0.81	8.43506e-06
LVEF	54928	118	3.95064	mechanical_ventilation	scale(LVEF)	-0.09	0.0866	0.298558	0.91	0.77	1.08	1.09	0.92	1.3	0.499024
SV_LV	54928	118	3.95064	mechanical_ventilation	scale(SV_LV)	0.365	0.0964	0.000152805	1.44	1.19	1.74	0.69	0.57	0.84	0.000750186
LVM	54927	118	3.95071	mechanical_ventilation	scale(LVM)	0.599	0.0759	2.79732e-15	1.82	1.57	2.11	0.55	0.47	0.64	3.1794e-14
LV Sphericity ED, Length-Volume Method	54881	118	3.95038	mechanical_ventilation	scale(LV Sphericity ED, Length-Volume Method)	0.0673	0.091	0.459657	1.07	0.89	1.28	0.93	0.78	1.12	0.650669
LVEDV	54323	224	3.94604	melanoma	scale(LVEDV)	0.212	0.0751	0.00474311	1.24	1.07	1.43	0.81	0.7	0.94	0.0172911
LVESV	54323	224	3.94604	melanoma	scale(LVESV)	0.183	0.0579	0.00156732	1.2	1.07	1.34	0.83	0.74	0.93	0.00644067
LV Sphericity, ED	54152	224	3.94703	melanoma	scale(LV Sphericity, ED)	-0.0823	0.0672	0.220664	0.92	0.81	1.05	1.09	0.95	1.24	0.401436
LV Sphericity, ES	54152	224	3.94703	melanoma	scale(LV Sphericity, ES)	0.0478	0.0681	0.483005	1.05	0.92	1.2	0.95	0.83	1.09	0.672684
LV Surface Area, ED	54323	224	3.94604	melanoma	scale(LV Surface Area, ED)	0.248	0.081	0.0021965	1.28	1.09	1.5	0.78	0.67	0.91	0.00867433
LV Surface Area, ES	54323	224	3.94604	melanoma	scale(LV Surface Area, ES)	0.222	0.0684	0.00113855	1.25	1.09	1.43	0.8	0.7	0.92	0.0048233
LVEF	54323	224	3.94604	melanoma	scale(LVEF)	-0.119	0.0642	0.0645831	0.89	0.78	1.01	1.13	0.99	1.28	0.155453
SV_LV	54323	224	3.94604	melanoma	scale(SV_LV)	0.0973	0.0771	0.206795	1.1	0.95	1.28	0.91	0.78	1.06	0.38442
LVM	54322	224	3.94612	melanoma	scale(LVM)	0.215	0.0845	0.0109513	1.24	1.05	1.46	0.81	0.68	0.95	0.0359896
LV Sphericity ED, Length-Volume Method	54278	224	3.94581	melanoma	scale(LV Sphericity ED, Length-Volume Method)	-0.0825	0.069	0.232257	0.92	0.8	1.05	1.09	0.95	1.24	0.41769
LVEDV	54097	534	3.94062	MI_noselfreport	scale(LVEDV)	0.105	0.0493	0.0336509	1.11	1.01	1.22	0.9	0.82	0.99	0.0914896
LVESV	54097	534	3.94062	MI_noselfreport	scale(LVESV)	0.121	0.0393	0.0020901	1.13	1.04	1.22	0.89	0.82	0.96	0.00831045
LV Sphericity, ED	53930	532	3.94161	MI_noselfreport	scale(LV Sphericity, ED)	0.0299	0.0435	0.492024	1.03	0.95	1.12	0.97	0.89	1.06	0.679157
LV Sphericity, ES	53930	532	3.94161	MI_noselfreport	scale(LV Sphericity, ES)	-0.0398	0.0427	0.350337	0.96	0.88	1.04	1.04	0.96	1.13	0.558169
LV Surface Area, ED	54097	534	3.94062	MI_noselfreport	scale(LV Surface Area, ED)	0.108	0.0527	0.0410719	1.11	1	1.24	0.9	0.81	1	0.107044
LV Surface Area, ES	54097	534	3.94062	MI_noselfreport	scale(LV Surface Area, ES)	0.135	0.045	0.00279493	1.14	1.05	1.25	0.87	0.8	0.95	0.0107415
LVEF	54097	534	3.94062	MI_noselfreport	scale(LVEF)	-0.0822	0.0407	0.0434522	0.92	0.85	1	1.09	1	1.18	0.111871
SV_LV	54097	534	3.94062	MI_noselfreport	scale(SV_LV)	0.00733	0.049	0.881255	1.01	0.92	1.11	0.99	0.9	1.09	0.935029
LVM	54096	534	3.94069	MI_noselfreport	scale(LVM)	0.363	0.0461	3.79097e-15	1.44	1.31	1.57	0.7	0.64	0.76	4.24662e-14
LV Sphericity ED, Length-Volume Method	54050	534	3.94034	MI_noselfreport	scale(LV Sphericity ED, Length-Volume Method)	0.0813	0.0425	0.0557704	1.08	1	1.18	0.92	0.85	1	0.137508
LVEDV	51263	173	3.93929	Migraine	scale(LVEDV)	0.00455	0.104	0.964956	1	0.82	1.23	1	0.81	1.22	0.982251
LVESV	51263	173	3.93929	Migraine	scale(LVESV)	-0.122	0.104	0.238794	0.89	0.72	1.08	1.13	0.92	1.38	0.426353
LV Sphericity, ED	51101	173	3.94031	Migraine	scale(LV Sphericity, ED)	-0.0475	0.0808	0.556572	0.95	0.81	1.12	1.05	0.9	1.23	0.735741
LV Sphericity, ES	51101	173	3.94031	Migraine	scale(LV Sphericity, ES)	-0.228	0.0745	0.00220416	0.8	0.69	0.92	1.26	1.09	1.45	0.00868982
LV Surface Area, ED	51263	173	3.93929	Migraine	scale(LV Surface Area, ED)	0.00524	0.106	0.960501	1.01	0.82	1.24	0.99	0.81	1.22	0.980704
LV Surface Area, ES	51263	173	3.93929	Migraine	scale(LV Surface Area, ES)	-0.104	0.103	0.309519	0.9	0.74	1.1	1.11	0.91	1.36	0.51075
LVEF	51263	173	3.93929	Migraine	scale(LVEF)	0.175	0.0827	0.0344812	1.19	1.01	1.4	0.84	0.71	0.99	0.0932033
SV_LV	51263	173	3.93929	Migraine	scale(SV_LV)	0.121	0.0936	0.197738	1.13	0.94	1.36	0.89	0.74	1.06	0.374273
LVM	51262	173	3.93936	Migraine	scale(LVM)	0.183	0.11	0.0941571	1.2	0.97	1.49	0.83	0.67	1.03	0.208344
LV Sphericity ED, Length-Volume Method	51220	173	3.93905	Migraine	scale(LV Sphericity ED, Length-Volume Method)	-0.0211	0.078	0.786899	0.98	0.84	1.14	1.02	0.88	1.19	0.889173
LVEDV	54778	254	3.94471	Mitral_regurgitation	scale(LVEDV)	0.65	0.0415	2.86469e-55	1.92	1.77	2.08	0.52	0.48	0.57	1.36219e-53
LVESV	54778	254	3.94471	Mitral_regurgitation	scale(LVESV)	0.407	0.0274	6.23297e-50	1.5	1.42	1.58	0.67	0.63	0.7	2.50394e-48
LV Sphericity, ED	54608	253	3.94571	Mitral_regurgitation	scale(LV Sphericity, ED)	0.32	0.067	1.83451e-06	1.38	1.21	1.57	0.73	0.64	0.83	1.11313e-05
LV Sphericity, ES	54608	253	3.94571	Mitral_regurgitation	scale(LV Sphericity, ES)	0.351	0.0669	1.56876e-07	1.42	1.25	1.62	0.7	0.62	0.8	1.05035e-06
LV Surface Area, ED	54778	254	3.94471	Mitral_regurgitation	scale(LV Surface Area, ED)	0.773	0.0531	4.54906e-48	2.17	1.95	2.4	0.46	0.42	0.51	1.76655e-46
LV Surface Area, ES	54778	254	3.94471	Mitral_regurgitation	scale(LV Surface Area, ES)	0.56	0.0376	4.41834e-50	1.75	1.63	1.88	0.57	0.53	0.62	1.80609e-48
LVEF	54778	254	3.94471	Mitral_regurgitation	scale(LVEF)	-0.385	0.0511	4.85287e-14	0.68	0.62	0.75	1.47	1.33	1.62	5.18678e-13
SV_LV	54778	254	3.94471	Mitral_regurgitation	scale(SV_LV)	0.517	0.0649	1.72618e-15	1.68	1.48	1.9	0.6	0.53	0.68	1.97157e-14
LVM	54777	254	3.94478	Mitral_regurgitation	scale(LVM)	0.685	0.0473	1.96026e-47	1.98	1.81	2.18	0.5	0.46	0.55	7.48755e-46
LV Sphericity ED, Length-Volume Method	54731	254	3.94444	Mitral_regurgitation	scale(LV Sphericity ED, Length-Volume Method)	0.361	0.0562	1.32071e-10	1.44	1.29	1.6	0.7	0.62	0.78	1.14396e-09
LVEDV	54977	<5	3.95274	Mitral_stenosis	scale(LVEDV)	-1.04	0.672	0.123694	0.36	0.1	1.33	2.82	0.75	10.52	0.258947
LVESV	54977	<5	3.95274	Mitral_stenosis	scale(LVESV)	-1.53	0.772	0.0475986	0.22	0.05	0.98	4.61	1.02	20.95	0.120027
LV Sphericity, ED	54806	<5	3.95374	Mitral_stenosis	scale(LV Sphericity, ED)	-0.446	0.408	0.274208	0.64	0.29	1.42	1.56	0.7	3.47	0.469783
LV Sphericity, ES	54806	<5	3.95374	Mitral_stenosis	scale(LV Sphericity, ES)	-0.936	0.347	0.00697249	0.39	0.2	0.77	2.55	1.29	5.03	0.0242838
LV Surface Area, ED	54977	<5	3.95274	Mitral_stenosis	scale(LV Surface Area, ED)	-1.01	0.65	0.12155	0.37	0.1	1.31	2.74	0.77	9.78	0.255836
LV Surface Area, ES	54977	<5	3.95274	Mitral_stenosis	scale(LV Surface Area, ES)	-1.28	0.665	0.0534307	0.28	0.08	1.02	3.61	0.98	13.3	0.132864
LVEF	54977	<5	3.95274	Mitral_stenosis	scale(LVEF)	1.03	0.522	0.0486705	2.8	1.01	7.79	0.36	0.13	0.99	0.122201
SV_LV	54977	<5	3.95274	Mitral_stenosis	scale(SV_LV)	-0.21	0.557	0.706427	0.81	0.27	2.42	1.23	0.41	3.67	0.847806
LVM	54976	<5	3.95281	Mitral_stenosis	scale(LVM)	0.16	0.56	0.775234	1.17	0.39	3.52	0.85	0.28	2.55	0.883706
LV Sphericity ED, Length-Volume Method	54930	<5	3.95248	Mitral_stenosis	scale(LV Sphericity ED, Length-Volume Method)	-0.407	0.541	0.452106	0.67	0.23	1.92	1.5	0.52	4.34	0.646658
LVEDV	54586	500	3.93725	Mitral_valve_disease	scale(LVEDV)	0.63	0.0323	1.83956e-84	1.88	1.76	2	0.53	0.5	0.57	2.14309e-82
LVESV	54586	500	3.93725	Mitral_valve_disease	scale(LVESV)	0.405	0.0216	2.95187e-78	1.5	1.44	1.56	0.67	0.64	0.7	2.54736e-76
LV Sphericity, ED	54417	497	3.93824	Mitral_valve_disease	scale(LV Sphericity, ED)	0.249	0.0471	1.24578e-07	1.28	1.17	1.41	0.78	0.71	0.85	8.41356e-07
LV Sphericity, ES	54417	497	3.93824	Mitral_valve_disease	scale(LV Sphericity, ES)	0.238	0.0466	3.03098e-07	1.27	1.16	1.39	0.79	0.72	0.86	1.98935e-06
LV Surface Area, ED	54586	500	3.93725	Mitral_valve_disease	scale(LV Surface Area, ED)	0.736	0.0412	2.94724e-71	2.09	1.93	2.26	0.48	0.44	0.52	1.96202e-69
LV Surface Area, ES	54586	500	3.93725	Mitral_valve_disease	scale(LV Surface Area, ES)	0.542	0.0302	6.69079e-72	1.72	1.62	1.82	0.58	0.55	0.62	4.58516e-70
LVEF	54586	500	3.93725	Mitral_valve_disease	scale(LVEF)	-0.317	0.038	7.44043e-17	0.73	0.68	0.78	1.37	1.27	1.48	9.02927e-16
SV_LV	54586	500	3.93725	Mitral_valve_disease	scale(SV_LV)	0.474	0.0472	9.56313e-24	1.61	1.46	1.76	0.62	0.57	0.68	1.85684e-22
LVM	54585	500	3.93732	Mitral_valve_disease	scale(LVM)	0.697	0.0345	9.04508e-91	2.01	1.88	2.15	0.5	0.47	0.53	1.17084e-88
LV Sphericity ED, Length-Volume Method	54539	499	3.93699	Mitral_valve_disease	scale(LV Sphericity ED, Length-Volume Method)	0.306	0.0409	7.08505e-14	1.36	1.25	1.47	0.74	0.68	0.8	7.50371e-13
LVEDV	54917	35	3.95181	Mitral_valve_prolapse	scale(LVEDV)	0.832	0.0746	6.91754e-29	2.3	1.99	2.66	0.44	0.38	0.5	1.64468e-27
LVESV	54917	35	3.95181	Mitral_valve_prolapse	scale(LVESV)	0.465	0.0533	2.80485e-18	1.59	1.43	1.77	0.63	0.57	0.7	3.69226e-17
LV Sphericity, ED	54746	35	3.9528	Mitral_valve_prolapse	scale(LV Sphericity, ED)	0.77	0.19	4.91513e-05	2.16	1.49	3.13	0.46	0.32	0.67	0.000255061
LV Sphericity, ES	54746	35	3.9528	Mitral_valve_prolapse	scale(LV Sphericity, ES)	0.526	0.186	0.00461521	1.69	1.18	2.44	0.59	0.41	0.85	0.0169613
LV Surface Area, ED	54917	35	3.95181	Mitral_valve_prolapse	scale(LV Surface Area, ED)	1.05	0.0993	3.84024e-26	2.86	2.35	3.47	0.35	0.29	0.43	8.06103e-25
LV Surface Area, ES	54917	35	3.95181	Mitral_valve_prolapse	scale(LV Surface Area, ES)	0.674	0.0753	3.35379e-19	1.96	1.69	2.27	0.51	0.44	0.59	4.94579e-18
LVEF	54917	35	3.95181	Mitral_valve_prolapse	scale(LVEF)	-0.414	0.134	0.00202689	0.66	0.51	0.86	1.51	1.16	1.97	0.00808675
SV_LV	54917	35	3.95181	Mitral_valve_prolapse	scale(SV_LV)	1.02	0.123	7.40074e-17	2.79	2.19	3.54	0.36	0.28	0.46	9.02813e-16
LVM	54916	35	3.95188	Mitral_valve_prolapse	scale(LVM)	0.723	0.109	3.11632e-11	2.06	1.66	2.55	0.49	0.39	0.6	2.81435e-10
LV Sphericity ED, Length-Volume Method	54870	35	3.95154	Mitral_valve_prolapse	scale(LV Sphericity ED, Length-Volume Method)	0.664	0.104	1.46767e-10	1.94	1.59	2.38	0.51	0.42	0.63	1.26187e-09
LVEDV	54980	31	3.95138	mitral_valve_surgery	scale(LVEDV)	0.852	0.0719	2.30561e-32	2.34	2.04	2.7	0.43	0.37	0.49	6.32009e-31
LVESV	54980	31	3.95138	mitral_valve_surgery	scale(LVESV)	0.467	0.0522	3.67048e-19	1.6	1.44	1.77	0.63	0.57	0.69	5.31193e-18
LV Sphericity, ED	54809	31	3.95237	mitral_valve_surgery	scale(LV Sphericity, ED)	0.779	0.201	0.000106429	2.18	1.47	3.23	0.46	0.31	0.68	0.000531004
LV Sphericity, ES	54809	31	3.95237	mitral_valve_surgery	scale(LV Sphericity, ES)	0.453	0.197	0.0212337	1.57	1.07	2.31	0.64	0.43	0.93	0.0635848
LV Surface Area, ED	54980	31	3.95138	mitral_valve_surgery	scale(LV Surface Area, ED)	1.1	0.0956	1.23252e-30	3	2.49	3.62	0.33	0.28	0.4	3.12149e-29
LV Surface Area, ES	54980	31	3.95138	mitral_valve_surgery	scale(LV Surface Area, ES)	0.7	0.0725	5.09226e-22	2.01	1.75	2.32	0.5	0.43	0.57	9.2695e-21
LVEF	54980	31	3.95138	mitral_valve_surgery	scale(LVEF)	-0.442	0.14	0.00153119	0.64	0.49	0.84	1.56	1.18	2.05	0.00630329
SV_LV	54980	31	3.95138	mitral_valve_surgery	scale(SV_LV)	1.12	0.116	9.09411e-22	3.05	2.43	3.84	0.33	0.26	0.41	1.62994e-20
LVM	54979	31	3.95145	mitral_valve_surgery	scale(LVM)	0.81	0.101	1.01225e-15	2.25	1.84	2.74	0.44	0.37	0.54	1.16759e-14
LV Sphericity ED, Length-Volume Method	54933	31	3.95112	mitral_valve_surgery	scale(LV Sphericity ED, Length-Volume Method)	0.751	0.0982	2.06539e-14	2.12	1.75	2.57	0.47	0.39	0.57	2.24876e-13
LVEDV	54905	53	3.95151	MPN	scale(LVEDV)	0.0397	0.166	0.81096	1.04	0.75	1.44	0.96	0.69	1.33	0.89679
LVESV	54905	53	3.95151	MPN	scale(LVESV)	-0.0985	0.159	0.535543	0.91	0.66	1.24	1.1	0.81	1.51	0.718134
LV Sphericity, ED	54734	53	3.9525	MPN	scale(LV Sphericity, ED)	-0.261	0.13	0.0445057	0.77	0.6	0.99	1.3	1.01	1.68	0.114205
LV Sphericity, ES	54734	53	3.9525	MPN	scale(LV Sphericity, ES)	-0.274	0.124	0.0275697	0.76	0.6	0.97	1.31	1.03	1.68	0.0789158
LV Surface Area, ED	54905	53	3.95151	MPN	scale(LV Surface Area, ED)	0.108	0.171	0.526118	1.11	0.8	1.56	0.9	0.64	1.25	0.708709
LV Surface Area, ES	54905	53	3.95151	MPN	scale(LV Surface Area, ES)	-0.0244	0.158	0.877029	0.98	0.72	1.33	1.02	0.75	1.4	0.933005
LVEF	54905	53	3.95151	MPN	scale(LVEF)	0.131	0.135	0.332372	1.14	0.87	1.49	0.88	0.67	1.14	0.536307
SV_LV	54905	53	3.95151	MPN	scale(SV_LV)	0.174	0.156	0.264313	1.19	0.88	1.62	0.84	0.62	1.14	0.458563
LVM	54904	53	3.95158	MPN	scale(LVM)	0.0889	0.183	0.626302	1.09	0.76	1.56	0.91	0.64	1.31	0.789228
LV Sphericity ED, Length-Volume Method	54858	53	3.95124	MPN	scale(LV Sphericity ED, Length-Volume Method)	-0.3	0.147	0.0405423	0.74	0.56	0.99	1.35	1.01	1.8	0.105782
LVEDV	54778	14	3.95162	Multiple_sclerosis	scale(LVEDV)	0.208	0.33	0.528994	1.23	0.64	2.35	0.81	0.43	1.55	0.711637
LVESV	54778	14	3.95162	Multiple_sclerosis	scale(LVESV)	0.109	0.305	0.722171	1.11	0.61	2.03	0.9	0.49	1.63	0.85501
LV Sphericity, ED	54608	14	3.95263	Multiple_sclerosis	scale(LV Sphericity, ED)	-0.618	0.246	0.0120601	0.54	0.33	0.87	1.85	1.15	3	0.0389736
LV Sphericity, ES	54608	14	3.95263	Multiple_sclerosis	scale(LV Sphericity, ES)	-0.375	0.25	0.133735	0.69	0.42	1.12	1.46	0.89	2.38	0.276734
LV Surface Area, ED	54778	14	3.95162	Multiple_sclerosis	scale(LV Surface Area, ED)	0.301	0.341	0.376479	1.35	0.69	2.64	0.74	0.38	1.44	0.579773
LV Surface Area, ES	54778	14	3.95162	Multiple_sclerosis	scale(LV Surface Area, ES)	0.209	0.312	0.50352	1.23	0.67	2.27	0.81	0.44	1.5	0.690453
LVEF	54778	14	3.95162	Multiple_sclerosis	scale(LVEF)	-0.0311	0.281	0.912078	0.97	0.56	1.68	1.03	0.59	1.79	0.951272
SV_LV	54778	14	3.95162	Multiple_sclerosis	scale(SV_LV)	0.207	0.317	0.513711	1.23	0.66	2.29	0.81	0.44	1.51	0.698335
LVM	54777	14	3.95169	Multiple_sclerosis	scale(LVM)	0.176	0.38	0.644468	1.19	0.57	2.51	0.84	0.4	1.77	0.801387
LV Sphericity ED, Length-Volume Method	54731	14	3.95136	Multiple_sclerosis	scale(LV Sphericity ED, Length-Volume Method)	-0.382	0.297	0.198097	0.68	0.38	1.22	1.47	0.82	2.62	0.374423
LVEDV	54981	<5	3.95286	muscular_dystrophy	scale(LVEDV)	0.341	0.745	0.647403	1.41	0.33	6.05	0.71	0.17	3.06	0.803648
LVESV	54981	<5	3.95286	muscular_dystrophy	scale(LVESV)	-0.044	0.813	0.956816	0.96	0.19	4.71	1.05	0.21	5.15	0.978228
LV Sphericity, ED	54810	<5	3.95385	muscular_dystrophy	scale(LV Sphericity, ED)	-0.0339	0.713	0.962102	0.97	0.24	3.91	1.03	0.26	4.18	0.981049
LV Sphericity, ES	54810	<5	3.95385	muscular_dystrophy	scale(LV Sphericity, ES)	-0.196	0.65	0.762869	0.82	0.23	2.94	1.22	0.34	4.35	0.875829
LV Surface Area, ED	54981	<5	3.95286	muscular_dystrophy	scale(LV Surface Area, ED)	0.344	0.837	0.680682	1.41	0.27	7.28	0.71	0.14	3.65	0.832103
LV Surface Area, ES	54981	<5	3.95286	muscular_dystrophy	scale(LV Surface Area, ES)	-0.0935	0.863	0.913648	0.91	0.17	4.94	1.1	0.2	5.96	0.952058
LVEF	54981	<5	3.95286	muscular_dystrophy	scale(LVEF)	0.576	0.739	0.435723	1.78	0.42	7.57	0.56	0.13	2.39	0.633945
SV_LV	54981	<5	3.95286	muscular_dystrophy	scale(SV_LV)	0.611	0.728	0.401407	1.84	0.44	7.67	0.54	0.13	2.26	0.603405
LVM	54980	<5	3.95293	muscular_dystrophy	scale(LVM)	0.192	0.934	0.83708	1.21	0.19	7.55	0.83	0.13	5.14	0.9097
LV Sphericity ED, Length-Volume Method	54934	<5	3.9526	muscular_dystrophy	scale(LV Sphericity ED, Length-Volume Method)	0.642	0.322	0.0458742	1.9	1.01	3.57	0.53	0.28	0.99	0.116457
LVEDV	53667	534	3.93981	Myocardial_Infarction	scale(LVEDV)	0.114	0.0494	0.0214647	1.12	1.02	1.23	0.89	0.81	0.98	0.0638883
LVESV	53667	534	3.93981	Myocardial_Infarction	scale(LVESV)	0.135	0.0392	0.00056315	1.14	1.06	1.24	0.87	0.81	0.94	0.0025185
LV Sphericity, ED	53502	532	3.94072	Myocardial_Infarction	scale(LV Sphericity, ED)	0.0354	0.0435	0.415543	1.04	0.95	1.13	0.97	0.89	1.05	0.614349
LV Sphericity, ES	53502	532	3.94072	Myocardial_Infarction	scale(LV Sphericity, ES)	-0.0315	0.0429	0.462477	0.97	0.89	1.05	1.03	0.95	1.12	0.653469
LV Surface Area, ED	53667	534	3.93981	Myocardial_Infarction	scale(LV Surface Area, ED)	0.116	0.0529	0.0282702	1.12	1.01	1.25	0.89	0.8	0.99	0.080036
LV Surface Area, ES	53667	534	3.93981	Myocardial_Infarction	scale(LV Surface Area, ES)	0.149	0.0453	0.000977733	1.16	1.06	1.27	0.86	0.79	0.94	0.00418772
LVEF	53667	534	3.93981	Myocardial_Infarction	scale(LVEF)	-0.0942	0.0408	0.020847	0.91	0.84	0.99	1.1	1.01	1.19	0.062919
SV_LV	53667	534	3.93981	Myocardial_Infarction	scale(SV_LV)	0.00448	0.0491	0.927424	1	0.91	1.11	1	0.9	1.1	0.959121
LVM	53666	534	3.93989	Myocardial_Infarction	scale(LVM)	0.373	0.0458	4.16775e-16	1.45	1.33	1.59	0.69	0.63	0.75	4.95452e-15
LV Sphericity ED, Length-Volume Method	53620	534	3.93953	Myocardial_Infarction	scale(LV Sphericity ED, Length-Volume Method)	0.0886	0.0424	0.0368905	1.09	1.01	1.19	0.92	0.84	0.99	0.0980269
LVEDV	54970	<5	3.95323	myocarditis	scale(LVEDV)	-0.181	0.739	0.806846	0.83	0.2	3.55	1.2	0.28	5.1	0.893513
LVESV	54970	<5	3.95323	myocarditis	scale(LVESV)	0.137	0.521	0.793395	1.15	0.41	3.19	0.87	0.31	2.42	0.891734
LV Sphericity, ED	54799	<5	3.95422	myocarditis	scale(LV Sphericity, ED)	-0.384	0.509	0.451179	0.68	0.25	1.85	1.47	0.54	3.98	0.646126
LV Sphericity, ES	54799	<5	3.95422	myocarditis	scale(LV Sphericity, ES)	0.119	0.572	0.835368	1.13	0.37	3.45	0.89	0.29	2.72	0.909292
LV Surface Area, ED	54970	<5	3.95323	myocarditis	scale(LV Surface Area, ED)	-0.0684	0.74	0.92636	0.93	0.22	3.99	1.07	0.25	4.57	0.959121
LV Surface Area, ES	54970	<5	3.95323	myocarditis	scale(LV Surface Area, ES)	0.227	0.558	0.684307	1.25	0.42	3.74	0.8	0.27	2.38	0.834783
LVEF	54970	<5	3.95323	myocarditis	scale(LVEF)	-0.404	0.45	0.368278	0.67	0.28	1.61	1.5	0.62	3.62	0.573971
SV_LV	54970	<5	3.95323	myocarditis	scale(SV_LV)	-0.521	0.717	0.467789	0.59	0.15	2.42	1.68	0.41	6.86	0.658978
LVM	54969	<5	3.9533	myocarditis	scale(LVM)	0.475	0.559	0.395379	1.61	0.54	4.82	0.62	0.21	1.86	0.598203
LV Sphericity ED, Length-Volume Method	54923	<5	3.95296	myocarditis	scale(LV Sphericity ED, Length-Volume Method)	-0.213	0.605	0.724768	0.81	0.25	2.65	1.24	0.38	4.05	0.855442
LVEDV	54968	8	3.95259	myopathy	scale(LVEDV)	0.178	0.415	0.667588	1.2	0.53	2.7	0.84	0.37	1.89	0.823878
LVESV	54968	8	3.95259	myopathy	scale(LVESV)	0.0474	0.38	0.900753	1.05	0.5	2.21	0.95	0.45	2.01	0.945385
LV Sphericity, ED	54797	8	3.95359	myopathy	scale(LV Sphericity, ED)	0.0274	0.363	0.939816	1.03	0.5	2.1	0.97	0.48	1.98	0.966786
LV Sphericity, ES	54797	8	3.95359	myopathy	scale(LV Sphericity, ES)	-0.381	0.314	0.225473	0.68	0.37	1.27	1.46	0.79	2.71	0.407882
LV Surface Area, ED	54968	8	3.95259	myopathy	scale(LV Surface Area, ED)	0.215	0.441	0.62629	1.24	0.52	2.94	0.81	0.34	1.91	0.789228
LV Surface Area, ES	54968	8	3.95259	myopathy	scale(LV Surface Area, ES)	0.152	0.384	0.692752	1.16	0.55	2.47	0.86	0.41	1.82	0.840245
LVEF	54968	8	3.95259	myopathy	scale(LVEF)	0.0157	0.349	0.964258	1.02	0.51	2.01	0.98	0.5	1.95	0.982251
SV_LV	54968	8	3.95259	myopathy	scale(SV_LV)	0.232	0.406	0.568066	1.26	0.57	2.79	0.79	0.36	1.76	0.746106
LVM	54967	8	3.95266	myopathy	scale(LVM)	0.241	0.453	0.594686	1.27	0.52	3.09	0.79	0.32	1.91	0.767231
LV Sphericity ED, Length-Volume Method	54921	8	3.95233	myopathy	scale(LV Sphericity ED, Length-Volume Method)	-0.18	0.37	0.627461	0.84	0.4	1.73	1.2	0.58	2.47	0.790262
LVEDV	54193	199	3.94572	nephrolithiasis	scale(LVEDV)	-0.0176	0.0848	0.835809	0.98	0.83	1.16	1.02	0.86	1.2	0.909292
LVESV	54193	199	3.94572	nephrolithiasis	scale(LVESV)	-0.00219	0.0765	0.977119	1	0.86	1.16	1	0.86	1.16	0.987655
LV Sphericity, ED	54028	197	3.94676	nephrolithiasis	scale(LV Sphericity, ED)	-0.217	0.0691	0.00166543	0.8	0.7	0.92	1.24	1.09	1.42	0.00681976
LV Sphericity, ES	54028	197	3.94676	nephrolithiasis	scale(LV Sphericity, ES)	-0.0908	0.0711	0.201192	0.91	0.79	1.05	1.1	0.95	1.26	0.376831
LV Surface Area, ED	54193	199	3.94572	nephrolithiasis	scale(LV Surface Area, ED)	0.0183	0.0885	0.835924	1.02	0.86	1.21	0.98	0.83	1.17	0.909292
LV Surface Area, ES	54193	199	3.94572	nephrolithiasis	scale(LV Surface Area, ES)	0.0134	0.081	0.869004	1.01	0.86	1.19	0.99	0.84	1.16	0.928314
LVEF	54193	199	3.94572	nephrolithiasis	scale(LVEF)	0.00567	0.0713	0.936683	1.01	0.87	1.16	0.99	0.86	1.14	0.965091
SV_LV	54193	199	3.94572	nephrolithiasis	scale(SV_LV)	-0.0253	0.0805	0.752987	0.97	0.83	1.14	1.03	0.88	1.2	0.871089
LVM	54192	199	3.94579	nephrolithiasis	scale(LVM)	0.184	0.0873	0.0353315	1.2	1.01	1.43	0.83	0.7	0.99	0.0952806
LV Sphericity ED, Length-Volume Method	54146	199	3.94544	nephrolithiasis	scale(LV Sphericity ED, Length-Volume Method)	-0.0789	0.0742	0.287763	0.92	0.8	1.07	1.08	0.94	1.25	0.484935
LVEDV	54979	<5	3.95278	neurofibromatosis	scale(LVEDV)	-0.199	0.95	0.833786	0.82	0.13	5.28	1.22	0.19	7.86	0.908663
LVESV	54979	<5	3.95278	neurofibromatosis	scale(LVESV)	-0.485	1.01	0.630353	0.62	0.09	4.44	1.62	0.23	11.72	0.792619
LV Sphericity, ED	54808	<5	3.95378	neurofibromatosis	scale(LV Sphericity, ED)	0.466	0.792	0.556325	1.59	0.34	7.52	0.63	0.13	2.96	0.735741
LV Sphericity, ES	54808	<5	3.95378	neurofibromatosis	scale(LV Sphericity, ES)	0.665	0.849	0.433244	1.95	0.37	10.27	0.51	0.1	2.72	0.631305
LV Surface Area, ED	54979	<5	3.95278	neurofibromatosis	scale(LV Surface Area, ED)	-0.222	0.966	0.8181	0.8	0.12	5.32	1.25	0.19	8.3	0.89985
LV Surface Area, ES	54979	<5	3.95278	neurofibromatosis	scale(LV Surface Area, ES)	-0.553	0.984	0.574087	0.58	0.08	3.95	1.74	0.25	11.95	0.749381
LVEF	54979	<5	3.95278	neurofibromatosis	scale(LVEF)	0.402	0.782	0.607001	1.5	0.32	6.92	0.67	0.14	3.1	0.776241
SV_LV	54979	<5	3.95278	neurofibromatosis	scale(SV_LV)	0.121	0.829	0.883895	1.13	0.22	5.73	0.89	0.17	4.5	0.936967
LVM	54978	<5	3.95286	neurofibromatosis	scale(LVM)	0.568	0.695	0.41378	1.76	0.45	6.88	0.57	0.15	2.21	0.612521
LV Sphericity ED, Length-Volume Method	54932	<5	3.95252	neurofibromatosis	scale(LV Sphericity ED, Length-Volume Method)	0.412	0.601	0.493052	1.51	0.47	4.9	0.66	0.2	2.15	0.680172
LVEDV	54475	314	3.94513	NSTEMI	scale(LVEDV)	0.205	0.0608	0.000727044	1.23	1.09	1.38	0.81	0.72	0.92	0.00319625
LVESV	54475	314	3.94513	NSTEMI	scale(LVESV)	0.186	0.0456	4.69985e-05	1.2	1.1	1.32	0.83	0.76	0.91	0.000244434
LV Sphericity, ED	54308	314	3.94606	NSTEMI	scale(LV Sphericity, ED)	0.0298	0.0565	0.598085	1.03	0.92	1.15	0.97	0.87	1.08	0.769127
LV Sphericity, ES	54308	314	3.94606	NSTEMI	scale(LV Sphericity, ES)	-0.0256	0.0555	0.644893	0.97	0.87	1.09	1.03	0.92	1.14	0.801387
LV Surface Area, ED	54475	314	3.94513	NSTEMI	scale(LV Surface Area, ED)	0.221	0.0664	0.000883648	1.25	1.09	1.42	0.8	0.7	0.91	0.00381985
LV Surface Area, ES	54475	314	3.94513	NSTEMI	scale(LV Surface Area, ES)	0.219	0.0548	6.59485e-05	1.24	1.12	1.39	0.8	0.72	0.89	0.000336806
LVEF	54475	314	3.94513	NSTEMI	scale(LVEF)	-0.116	0.052	0.0255224	0.89	0.8	0.99	1.12	1.01	1.24	0.0743346
SV_LV	54475	314	3.94513	NSTEMI	scale(SV_LV)	0.0725	0.0632	0.251472	1.08	0.95	1.22	0.93	0.82	1.05	0.443215
LVM	54474	314	3.94521	NSTEMI	scale(LVM)	0.461	0.0547	3.49945e-17	1.59	1.42	1.76	0.63	0.57	0.7	4.38372e-16
LV Sphericity ED, Length-Volume Method	54428	314	3.94486	NSTEMI	scale(LV Sphericity ED, Length-Volume Method)	0.109	0.0546	0.0462366	1.12	1	1.24	0.9	0.81	1	0.117227
LVEDV	53656	1272	3.91786	obesity	scale(LVEDV)	0.376	0.0285	1.01802e-39	1.46	1.38	1.54	0.69	0.65	0.73	3.54027e-38
LVESV	53656	1272	3.91786	obesity	scale(LVESV)	0.129	0.0282	4.73489e-06	1.14	1.08	1.2	0.88	0.83	0.93	2.73076e-05
LV Sphericity, ED	53489	1264	3.91901	obesity	scale(LV Sphericity, ED)	0.0206	0.0293	0.481759	1.02	0.96	1.08	0.98	0.92	1.04	0.671752
LV Sphericity, ES	53489	1264	3.91901	obesity	scale(LV Sphericity, ES)	-0.174	0.0277	3.65385e-10	0.84	0.8	0.89	1.19	1.13	1.26	3.01896e-09
LV Surface Area, ED	53656	1272	3.91786	obesity	scale(LV Surface Area, ED)	0.431	0.0324	2.47273e-40	1.54	1.44	1.64	0.65	0.61	0.69	8.72949e-39
LV Surface Area, ES	53656	1272	3.91786	obesity	scale(LV Surface Area, ES)	0.176	0.0312	1.60171e-08	1.19	1.12	1.27	0.84	0.79	0.89	1.17728e-07
LVEF	53656	1272	3.91786	obesity	scale(LVEF)	0.187	0.0297	3.48936e-10	1.21	1.14	1.28	0.83	0.78	0.88	2.90365e-09
SV_LV	53656	1272	3.91786	obesity	scale(SV_LV)	0.484	0.0297	1.02049e-59	1.62	1.53	1.72	0.62	0.58	0.65	5.52963e-58
LVM	53655	1272	3.91794	obesity	scale(LVM)	0.743	0.0213	7.45433e-268	2.1	2.02	2.19	0.48	0.46	0.5	1.73686e-264
LV Sphericity ED, Length-Volume Method	53612	1271	3.91756	obesity	scale(LV Sphericity ED, Length-Volume Method)	0.228	0.0263	5.76673e-18	1.26	1.19	1.32	0.8	0.76	0.84	7.54858e-17
LVEDV	54867	190	3.94832	orthostatic_hypotension	scale(LVEDV)	0.0878	0.0855	0.30417	1.09	0.92	1.29	0.92	0.77	1.08	0.505864
LVESV	54867	190	3.94832	orthostatic_hypotension	scale(LVESV)	0.0756	0.0705	0.283873	1.08	0.94	1.24	0.93	0.81	1.06	0.48244
LV Sphericity, ED	54696	189	3.94936	orthostatic_hypotension	scale(LV Sphericity, ED)	0.11	0.0742	0.139521	1.12	0.96	1.29	0.9	0.77	1.04	0.286418
LV Sphericity, ES	54696	189	3.94936	orthostatic_hypotension	scale(LV Sphericity, ES)	0.0779	0.0722	0.281081	1.08	0.94	1.25	0.93	0.8	1.07	0.478743
LV Surface Area, ED	54867	190	3.94832	orthostatic_hypotension	scale(LV Surface Area, ED)	0.0879	0.0906	0.331683	1.09	0.91	1.3	0.92	0.77	1.09	0.535937
LV Surface Area, ES	54867	190	3.94832	orthostatic_hypotension	scale(LV Surface Area, ES)	0.0808	0.0783	0.301853	1.08	0.93	1.26	0.92	0.79	1.08	0.502729
LVEF	54867	190	3.94832	orthostatic_hypotension	scale(LVEF)	-0.0678	0.0673	0.313415	0.93	0.82	1.07	1.07	0.94	1.22	0.514628
SV_LV	54867	190	3.94832	orthostatic_hypotension	scale(SV_LV)	0.042	0.0847	0.619814	1.04	0.88	1.23	0.96	0.81	1.13	0.786931
LVM	54866	190	3.94839	orthostatic_hypotension	scale(LVM)	0.202	0.0905	0.0255226	1.22	1.03	1.46	0.82	0.68	0.98	0.0743346
LV Sphericity ED, Length-Volume Method	54820	189	3.9481	orthostatic_hypotension	scale(LV Sphericity ED, Length-Volume Method)	0.143	0.0692	0.0388222	1.15	1.01	1.32	0.87	0.76	0.99	0.102095
LVEDV	46461	1971	3.86139	Osteoarthritis	scale(LVEDV)	0.139	0.0274	4.14792e-07	1.15	1.09	1.21	0.87	0.83	0.92	2.67719e-06
LVESV	46461	1971	3.86139	Osteoarthritis	scale(LVESV)	0.0771	0.0239	0.00125663	1.08	1.03	1.13	0.93	0.88	0.97	0.0052756
LV Sphericity, ED	46319	1965	3.8626	Osteoarthritis	scale(LV Sphericity, ED)	-0.00609	0.0233	0.793758	0.99	0.95	1.04	1.01	0.96	1.05	0.891734
LV Sphericity, ES	46319	1965	3.8626	Osteoarthritis	scale(LV Sphericity, ES)	-0.018	0.0226	0.424155	0.98	0.94	1.03	1.02	0.97	1.06	0.623128
LV Surface Area, ED	46461	1971	3.86139	Osteoarthritis	scale(LV Surface Area, ED)	0.152	0.0289	1.40335e-07	1.16	1.1	1.23	0.86	0.81	0.91	9.45033e-07
LV Surface Area, ES	46461	1971	3.86139	Osteoarthritis	scale(LV Surface Area, ES)	0.0951	0.0259	0.000238455	1.1	1.05	1.16	0.91	0.86	0.96	0.00112698
LVEF	46461	1971	3.86139	Osteoarthritis	scale(LVEF)	-0.00387	0.0224	0.862584	1	0.95	1.04	1	0.96	1.05	0.924786
SV_LV	46461	1971	3.86139	Osteoarthritis	scale(SV_LV)	0.129	0.0268	1.53332e-06	1.14	1.08	1.2	0.88	0.83	0.93	9.40165e-06
LVM	46460	1971	3.86147	Osteoarthritis	scale(LVM)	0.258	0.029	4.69213e-19	1.29	1.22	1.37	0.77	0.73	0.82	6.70715e-18
LV Sphericity ED, Length-Volume Method	46427	1970	3.86106	Osteoarthritis	scale(LV Sphericity ED, Length-Volume Method)	0.0491	0.0223	0.0278587	1.05	1.01	1.1	0.95	0.91	0.99	0.0794502
LVEDV	53236	405	3.94601	Osteoporosis	scale(LVEDV)	-0.0217	0.0736	0.768485	0.98	0.85	1.13	1.02	0.88	1.18	0.878161
LVESV	53236	405	3.94601	Osteoporosis	scale(LVESV)	0.131	0.0584	0.0243222	1.14	1.02	1.28	0.88	0.78	0.98	0.0713737
LV Sphericity, ED	53067	404	3.94708	Osteoporosis	scale(LV Sphericity, ED)	0.00601	0.0536	0.910749	1.01	0.91	1.12	0.99	0.89	1.1	0.950311
LV Sphericity, ES	53067	404	3.94708	Osteoporosis	scale(LV Sphericity, ES)	0.119	0.0515	0.0211141	1.13	1.02	1.25	0.89	0.8	0.98	0.0633875
LV Surface Area, ED	53236	405	3.94601	Osteoporosis	scale(LV Surface Area, ED)	-0.031	0.0734	0.672395	0.97	0.84	1.12	1.03	0.89	1.19	0.827181
LV Surface Area, ES	53236	405	3.94601	Osteoporosis	scale(LV Surface Area, ES)	0.133	0.0626	0.033	1.14	1.01	1.29	0.88	0.77	0.99	0.0903526
LVEF	53236	405	3.94601	Osteoporosis	scale(LVEF)	-0.197	0.048	4.09534e-05	0.82	0.75	0.9	1.22	1.11	1.34	0.000215398
SV_LV	53236	405	3.94601	Osteoporosis	scale(SV_LV)	-0.197	0.0695	0.00449747	0.82	0.72	0.94	1.22	1.06	1.4	0.0165809
LVM	53235	405	3.94609	Osteoporosis	scale(LVM)	-0.26	0.0897	0.00368946	0.77	0.65	0.92	1.3	1.09	1.55	0.0137324
LV Sphericity ED, Length-Volume Method	53189	405	3.94573	Osteoporosis	scale(LV Sphericity ED, Length-Volume Method)	-0.0874	0.0506	0.0845187	0.92	0.83	1.01	1.09	0.99	1.21	0.191379
LVEDV	54903	40	3.95188	ovarian_cancer	scale(LVEDV)	-0.208	0.261	0.425446	0.81	0.49	1.35	1.23	0.74	2.05	0.623509
LVESV	54903	40	3.95188	ovarian_cancer	scale(LVESV)	-0.302	0.269	0.26042	0.74	0.44	1.25	1.35	0.8	2.29	0.454515
LV Sphericity, ED	54732	40	3.95288	ovarian_cancer	scale(LV Sphericity, ED)	-0.118	0.173	0.495537	0.89	0.63	1.25	1.13	0.8	1.58	0.682388
LV Sphericity, ES	54732	40	3.95288	ovarian_cancer	scale(LV Sphericity, ES)	-0.0938	0.163	0.565013	0.91	0.66	1.25	1.1	0.8	1.51	0.744616
LV Surface Area, ED	54903	40	3.95188	ovarian_cancer	scale(LV Surface Area, ED)	-0.191	0.251	0.446206	0.83	0.5	1.35	1.21	0.74	1.98	0.641507
LV Surface Area, ES	54903	40	3.95188	ovarian_cancer	scale(LV Surface Area, ES)	-0.259	0.248	0.296431	0.77	0.47	1.26	1.3	0.8	2.11	0.496182
LVEF	54903	40	3.95188	ovarian_cancer	scale(LVEF)	0.131	0.177	0.459171	1.14	0.81	1.61	0.88	0.62	1.24	0.650376
SV_LV	54903	40	3.95188	ovarian_cancer	scale(SV_LV)	-0.04	0.225	0.858992	0.96	0.62	1.49	1.04	0.67	1.62	0.922753
LVM	54902	40	3.95196	ovarian_cancer	scale(LVM)	-0.152	0.301	0.613967	0.86	0.48	1.55	1.16	0.64	2.1	0.783001
LV Sphericity ED, Length-Volume Method	54856	40	3.95162	ovarian_cancer	scale(LV Sphericity ED, Length-Volume Method)	-0.0962	0.164	0.556326	0.91	0.66	1.25	1.1	0.8	1.52	0.735741
LVEDV	54966	18	3.95223	PAC	scale(LVEDV)	0.123	0.26	0.637195	1.13	0.68	1.88	0.88	0.53	1.47	0.798207
LVESV	54966	18	3.95223	PAC	scale(LVESV)	0.208	0.154	0.176374	1.23	0.91	1.67	0.81	0.6	1.1	0.344907
LV Sphericity, ED	54795	18	3.95322	PAC	scale(LV Sphericity, ED)	-0.232	0.22	0.291068	0.79	0.51	1.22	1.26	0.82	1.94	0.488609
LV Sphericity, ES	54795	18	3.95322	PAC	scale(LV Sphericity, ES)	0.0891	0.23	0.698161	1.09	0.7	1.72	0.91	0.58	1.44	0.843326
LV Surface Area, ED	54966	18	3.95223	PAC	scale(LV Surface Area, ED)	0.182	0.274	0.506706	1.2	0.7	2.05	0.83	0.49	1.43	0.692449
LV Surface Area, ES	54966	18	3.95223	PAC	scale(LV Surface Area, ES)	0.296	0.186	0.110544	1.35	0.93	1.94	0.74	0.52	1.07	0.236736
LVEF	54966	18	3.95223	PAC	scale(LVEF)	-0.36	0.178	0.0433624	0.7	0.49	0.99	1.43	1.01	2.03	0.111764
SV_LV	54966	18	3.95223	PAC	scale(SV_LV)	-0.212	0.28	0.448486	0.81	0.47	1.4	1.24	0.71	2.14	0.64306
LVM	54965	18	3.9523	PAC	scale(LVM)	0.108	0.298	0.716693	1.11	0.62	2	0.9	0.5	1.61	0.852359
LV Sphericity ED, Length-Volume Method	54919	18	3.95196	PAC	scale(LV Sphericity ED, Length-Volume Method)	-0.00775	0.235	0.973673	0.99	0.63	1.57	1.01	0.64	1.6	0.987655
LVEDV	54848	409	3.93646	pacemaker	scale(LVEDV)	0.493	0.0381	3.17354e-38	1.64	1.52	1.76	0.61	0.57	0.66	1.07165e-36
LVESV	54848	409	3.93646	pacemaker	scale(LVESV)	0.316	0.0257	8.84738e-35	1.37	1.3	1.44	0.73	0.69	0.77	2.64287e-33
LV Sphericity, ED	54678	406	3.93752	pacemaker	scale(LV Sphericity, ED)	0.0903	0.0496	0.0686453	1.09	0.99	1.21	0.91	0.83	1.01	0.163542
LV Sphericity, ES	54678	406	3.93752	pacemaker	scale(LV Sphericity, ES)	0.0472	0.0489	0.334385	1.05	0.95	1.15	0.95	0.87	1.05	0.539181
LV Surface Area, ED	54848	409	3.93646	pacemaker	scale(LV Surface Area, ED)	0.568	0.0467	5.95976e-34	1.76	1.61	1.93	0.57	0.52	0.62	1.69344e-32
LV Surface Area, ES	54848	409	3.93646	pacemaker	scale(LV Surface Area, ES)	0.418	0.0349	5.30081e-33	1.52	1.42	1.63	0.66	0.62	0.71	1.48806e-31
LVEF	54848	409	3.93646	pacemaker	scale(LVEF)	-0.214	0.0424	4.7455e-07	0.81	0.74	0.88	1.24	1.14	1.35	3.05442e-06
SV_LV	54848	409	3.93646	pacemaker	scale(SV_LV)	0.361	0.051	1.37249e-12	1.44	1.3	1.59	0.7	0.63	0.77	1.36081e-11
LVM	54847	409	3.93653	pacemaker	scale(LVM)	0.68	0.0362	1.35077e-78	1.97	1.84	2.12	0.51	0.47	0.54	1.21049e-76
LV Sphericity ED, Length-Volume Method	54801	409	3.93619	pacemaker	scale(LV Sphericity ED, Length-Volume Method)	0.154	0.0475	0.00116626	1.17	1.06	1.28	0.86	0.78	0.94	0.00493174
LVEDV	54425	242	3.94508	palpitations	scale(LVEDV)	0.0767	0.0858	0.371648	1.08	0.91	1.28	0.93	0.78	1.1	0.576141
LVESV	54425	242	3.94508	palpitations	scale(LVESV)	0.0788	0.076	0.300086	1.08	0.93	1.26	0.92	0.8	1.07	0.50086
LV Sphericity, ED	54259	240	3.94617	palpitations	scale(LV Sphericity, ED)	-0.0925	0.0676	0.170973	0.91	0.8	1.04	1.1	0.96	1.25	0.337028
LV Sphericity, ES	54259	240	3.94617	palpitations	scale(LV Sphericity, ES)	-0.105	0.0649	0.107186	0.9	0.79	1.02	1.11	0.98	1.26	0.231245
LV Surface Area, ED	54425	242	3.94508	palpitations	scale(LV Surface Area, ED)	0.0819	0.0883	0.353645	1.09	0.91	1.29	0.92	0.78	1.1	0.560565
LV Surface Area, ES	54425	242	3.94508	palpitations	scale(LV Surface Area, ES)	0.0876	0.0805	0.276517	1.09	0.93	1.28	0.92	0.78	1.07	0.473391
LVEF	54425	242	3.94508	palpitations	scale(LVEF)	-0.0213	0.0669	0.750768	0.98	0.86	1.12	1.02	0.9	1.16	0.871089
SV_LV	54425	242	3.94508	palpitations	scale(SV_LV)	0.0301	0.081	0.710562	1.03	0.88	1.21	0.97	0.83	1.14	0.850776
LVM	54424	242	3.94515	palpitations	scale(LVM)	0.107	0.0958	0.266154	1.11	0.92	1.34	0.9	0.75	1.08	0.461069
LV Sphericity ED, Length-Volume Method	54378	242	3.94481	palpitations	scale(LV Sphericity ED, Length-Volume Method)	-0.123	0.0672	0.0674784	0.88	0.78	1.01	1.13	0.99	1.29	0.161422
LVEDV	54982	92	3.95109	pancreatic_cancer	scale(LVEDV)	0.0444	0.125	0.722738	1.05	0.82	1.34	0.96	0.75	1.22	0.855112
LVESV	54982	92	3.95109	pancreatic_cancer	scale(LVESV)	0.106	0.097	0.273599	1.11	0.92	1.34	0.9	0.74	1.09	0.469429
LV Sphericity, ED	54811	91	3.95209	pancreatic_cancer	scale(LV Sphericity, ED)	-0.0284	0.104	0.785119	0.97	0.79	1.19	1.03	0.84	1.26	0.887607
LV Sphericity, ES	54811	91	3.95209	pancreatic_cancer	scale(LV Sphericity, ES)	0.0507	0.104	0.625264	1.05	0.86	1.29	0.95	0.78	1.16	0.789228
LV Surface Area, ED	54982	92	3.95109	pancreatic_cancer	scale(LV Surface Area, ED)	0.0471	0.131	0.720232	1.05	0.81	1.36	0.95	0.74	1.23	0.853581
LV Surface Area, ES	54982	92	3.95109	pancreatic_cancer	scale(LV Surface Area, ES)	0.124	0.109	0.258663	1.13	0.91	1.4	0.88	0.71	1.1	0.452127
LVEF	54982	92	3.95109	pancreatic_cancer	scale(LVEF)	-0.147	0.0941	0.11754	0.86	0.72	1.04	1.16	0.96	1.39	0.249198
SV_LV	54982	92	3.95109	pancreatic_cancer	scale(SV_LV)	-0.0808	0.124	0.514257	0.92	0.72	1.18	1.08	0.85	1.38	0.69867
LVM	54981	92	3.95116	pancreatic_cancer	scale(LVM)	0.239	0.126	0.0583959	1.27	0.99	1.63	0.79	0.61	1.01	0.142474
LV Sphericity ED, Length-Volume Method	54935	92	3.95082	pancreatic_cancer	scale(LV Sphericity ED, Length-Volume Method)	-0.0179	0.105	0.864457	0.98	0.8	1.21	1.02	0.83	1.25	0.924786
LVEDV	54763	85	3.95075	Pancreatitis	scale(LVEDV)	-0.074	0.14	0.598136	0.93	0.71	1.22	1.08	0.82	1.42	0.769127
LVESV	54763	85	3.95075	Pancreatitis	scale(LVESV)	-0.0249	0.127	0.844263	0.98	0.76	1.25	1.03	0.8	1.31	0.913671
LV Sphericity, ED	54592	85	3.95175	Pancreatitis	scale(LV Sphericity, ED)	-0.112	0.11	0.307111	0.89	0.72	1.11	1.12	0.9	1.39	0.509961
LV Sphericity, ES	54592	85	3.95175	Pancreatitis	scale(LV Sphericity, ES)	-0.096	0.108	0.37408	0.91	0.74	1.12	1.1	0.89	1.36	0.577898
LV Surface Area, ED	54763	85	3.95075	Pancreatitis	scale(LV Surface Area, ED)	-0.0614	0.144	0.670498	0.94	0.71	1.25	1.06	0.8	1.41	0.82572
LV Surface Area, ES	54763	85	3.95075	Pancreatitis	scale(LV Surface Area, ES)	-0.000235	0.131	0.99857	1	0.77	1.29	1	0.77	1.29	0.99857
LVEF	54763	85	3.95075	Pancreatitis	scale(LVEF)	-0.0636	0.108	0.556422	0.94	0.76	1.16	1.07	0.86	1.32	0.735741
SV_LV	54763	85	3.95075	Pancreatitis	scale(SV_LV)	-0.0865	0.131	0.510258	0.92	0.71	1.19	1.09	0.84	1.41	0.694858
LVM	54762	85	3.95083	Pancreatitis	scale(LVM)	0.121	0.147	0.411934	1.13	0.85	1.5	0.89	0.66	1.18	0.611414
LV Sphericity ED, Length-Volume Method	54716	85	3.95049	Pancreatitis	scale(LV Sphericity ED, Length-Volume Method)	0.0156	0.11	0.887143	1.02	0.82	1.26	0.98	0.79	1.22	0.93786
LVEDV	54868	64	3.95192	Parkinsons_Disease	scale(LVEDV)	0.126	0.14	0.368526	1.13	0.86	1.49	0.88	0.67	1.16	0.573974
LVESV	54868	64	3.95192	Parkinsons_Disease	scale(LVESV)	0.0689	0.118	0.560649	1.07	0.85	1.35	0.93	0.74	1.18	0.74012
LV Sphericity, ED	54697	63	3.95292	Parkinsons_Disease	scale(LV Sphericity, ED)	-0.0912	0.123	0.456543	0.91	0.72	1.16	1.1	0.86	1.39	0.649343
LV Sphericity, ES	54697	63	3.95292	Parkinsons_Disease	scale(LV Sphericity, ES)	-0.0777	0.12	0.518362	0.93	0.73	1.17	1.08	0.85	1.37	0.703017
LV Surface Area, ED	54868	64	3.95192	Parkinsons_Disease	scale(LV Surface Area, ED)	0.164	0.149	0.271231	1.18	0.88	1.58	0.85	0.63	1.14	0.467087
LV Surface Area, ES	54868	64	3.95192	Parkinsons_Disease	scale(LV Surface Area, ES)	0.108	0.129	0.400053	1.11	0.87	1.43	0.9	0.7	1.15	0.601802
LVEF	54868	64	3.95192	Parkinsons_Disease	scale(LVEF)	-0.0286	0.116	0.804999	0.97	0.77	1.22	1.03	0.82	1.29	0.892425
SV_LV	54868	64	3.95192	Parkinsons_Disease	scale(SV_LV)	0.118	0.14	0.399386	1.13	0.86	1.48	0.89	0.68	1.17	0.601532
LVM	54867	64	3.95199	Parkinsons_Disease	scale(LVM)	0.178	0.153	0.243553	1.19	0.89	1.61	0.84	0.62	1.13	0.4322
LV Sphericity ED, Length-Volume Method	54821	64	3.95165	Parkinsons_Disease	scale(LV Sphericity ED, Length-Volume Method)	0.0126	0.124	0.919367	1.01	0.79	1.29	0.99	0.77	1.26	0.95513
LVEDV	54983	<5	3.95292	patent_ductus_arteriosus	scale(LVEDV)	-0.566	1.26	0.65319	0.57	0.05	6.7	1.76	0.15	20.78	0.809109
LVESV	54983	<5	3.95292	patent_ductus_arteriosus	scale(LVESV)	-0.199	1.1	0.856585	0.82	0.09	7.11	1.22	0.14	10.6	0.921212
LV Sphericity, ED	54812	<5	3.95392	patent_ductus_arteriosus	scale(LV Sphericity, ED)	-0.891	0.785	0.256344	0.41	0.09	1.91	2.44	0.52	11.34	0.450098
LV Sphericity, ES	54812	<5	3.95392	patent_ductus_arteriosus	scale(LV Sphericity, ES)	-0.619	0.826	0.453443	0.54	0.11	2.72	1.86	0.37	9.37	0.647776
LV Surface Area, ED	54983	<5	3.95292	patent_ductus_arteriosus	scale(LV Surface Area, ED)	-0.371	1.25	0.767105	0.69	0.06	8.06	1.45	0.12	16.94	0.877445
LV Surface Area, ES	54983	<5	3.95292	patent_ductus_arteriosus	scale(LV Surface Area, ES)	-0.0216	1.07	0.983807	0.98	0.12	7.9	1.02	0.13	8.25	0.990408
LVEF	54983	<5	3.95292	patent_ductus_arteriosus	scale(LVEF)	-0.201	0.879	0.819447	0.82	0.15	4.58	1.22	0.22	6.84	0.900619
SV_LV	54983	<5	3.95292	patent_ductus_arteriosus	scale(SV_LV)	-0.623	1.13	0.58215	0.54	0.06	4.93	1.86	0.2	17.13	0.756081
LVM	54982	<5	3.95299	patent_ductus_arteriosus	scale(LVM)	-0.204	1.32	0.877259	0.82	0.06	10.84	1.23	0.09	16.3	0.933005
LV Sphericity ED, Length-Volume Method	54936	<5	3.95266	patent_ductus_arteriosus	scale(LV Sphericity ED, Length-Volume Method)	-1.18	1.25	0.348111	0.31	0.03	3.6	3.24	0.28	37.72	0.555851
LVEDV	54945	14	3.95254	pericarditis	scale(LVEDV)	0.377	0.249	0.129938	1.46	0.9	2.37	0.69	0.42	1.12	0.270317
LVESV	54945	14	3.95254	pericarditis	scale(LVESV)	0.0379	0.279	0.891864	1.04	0.6	1.79	0.96	0.56	1.66	0.940716
LV Sphericity, ED	54774	14	3.95354	pericarditis	scale(LV Sphericity, ED)	-0.507	0.242	0.0362107	0.6	0.37	0.97	1.66	1.03	2.67	0.0970558
LV Sphericity, ES	54774	14	3.95354	pericarditis	scale(LV Sphericity, ES)	-0.366	0.247	0.138879	0.69	0.43	1.13	1.44	0.89	2.34	0.285355
LV Surface Area, ED	54945	14	3.95254	pericarditis	scale(LV Surface Area, ED)	0.494	0.278	0.0757526	1.64	0.95	2.83	0.61	0.35	1.05	0.176504
LV Surface Area, ES	54945	14	3.95254	pericarditis	scale(LV Surface Area, ES)	0.0824	0.296	0.780938	1.09	0.61	1.94	0.92	0.52	1.65	0.886974
LVEF	54945	14	3.95254	pericarditis	scale(LVEF)	0.443	0.285	0.120545	1.56	0.89	2.72	0.64	0.37	1.12	0.253951
SV_LV	54945	14	3.95254	pericarditis	scale(SV_LV)	0.585	0.251	0.0199309	1.8	1.1	2.94	0.56	0.34	0.91	0.0604675
LVM	54944	14	3.95262	pericarditis	scale(LVM)	0.511	0.255	0.0449702	1.67	1.01	2.75	0.6	0.36	0.99	0.114978
LV Sphericity ED, Length-Volume Method	54898	14	3.95228	pericarditis	scale(LV Sphericity ED, Length-Volume Method)	-0.299	0.294	0.308608	0.74	0.42	1.32	1.35	0.76	2.4	0.510331
LVEDV	54973	16	3.95221	peripheral_artery_aneurysm	scale(LVEDV)	0.321	0.238	0.178039	1.38	0.86	2.2	0.73	0.46	1.16	0.346849
LVESV	54973	16	3.95221	peripheral_artery_aneurysm	scale(LVESV)	0.282	0.145	0.0510662	1.33	1	1.76	0.75	0.57	1	0.127803
LV Sphericity, ED	54802	16	3.95321	peripheral_artery_aneurysm	scale(LV Sphericity, ED)	0.226	0.257	0.379038	1.25	0.76	2.07	0.8	0.48	1.32	0.582944
LV Sphericity, ES	54802	16	3.95321	peripheral_artery_aneurysm	scale(LV Sphericity, ES)	0.0539	0.248	0.827936	1.06	0.65	1.72	0.95	0.58	1.54	0.904841
LV Surface Area, ED	54973	16	3.95221	peripheral_artery_aneurysm	scale(LV Surface Area, ED)	0.353	0.272	0.194515	1.42	0.84	2.42	0.7	0.41	1.2	0.369072
LV Surface Area, ES	54973	16	3.95221	peripheral_artery_aneurysm	scale(LV Surface Area, ES)	0.38	0.187	0.042208	1.46	1.01	2.11	0.68	0.47	0.99	0.109393
LVEF	54973	16	3.95221	peripheral_artery_aneurysm	scale(LVEF)	-0.341	0.2	0.0872873	0.71	0.48	1.05	1.41	0.95	2.08	0.196692
SV_LV	54973	16	3.95221	peripheral_artery_aneurysm	scale(SV_LV)	0.0241	0.281	0.931706	1.02	0.59	1.78	0.98	0.56	1.69	0.962267
LVM	54972	16	3.95228	peripheral_artery_aneurysm	scale(LVM)	0.436	0.249	0.0803435	1.55	0.95	2.52	0.65	0.4	1.05	0.184616
LV Sphericity ED, Length-Volume Method	54926	16	3.95195	peripheral_artery_aneurysm	scale(LV Sphericity ED, Length-Volume Method)	0.163	0.236	0.490962	1.18	0.74	1.87	0.85	0.54	1.35	0.67875
LVEDV	54666	187	3.947	Peripheral_vascular_disease	scale(LVEDV)	0.184	0.0793	0.0206842	1.2	1.03	1.4	0.83	0.71	0.97	0.0625086
LVESV	54666	187	3.947	Peripheral_vascular_disease	scale(LVESV)	0.136	0.063	0.0303237	1.15	1.01	1.3	0.87	0.77	0.99	0.084819
LV Sphericity, ED	54497	184	3.9481	Peripheral_vascular_disease	scale(LV Sphericity, ED)	-0.129	0.0712	0.0702077	0.88	0.76	1.01	1.14	0.99	1.31	0.166244
LV Sphericity, ES	54497	184	3.9481	Peripheral_vascular_disease	scale(LV Sphericity, ES)	-0.143	0.0694	0.0401571	0.87	0.76	0.99	1.15	1.01	1.32	0.105012
LV Surface Area, ED	54666	187	3.947	Peripheral_vascular_disease	scale(LV Surface Area, ED)	0.21	0.0859	0.0144957	1.23	1.04	1.46	0.81	0.69	0.96	0.0459525
LV Surface Area, ES	54666	187	3.947	Peripheral_vascular_disease	scale(LV Surface Area, ES)	0.165	0.0726	0.0233218	1.18	1.02	1.36	0.85	0.74	0.98	0.0688776
LVEF	54666	187	3.947	Peripheral_vascular_disease	scale(LVEF)	-0.0387	0.0682	0.570633	0.96	0.84	1.1	1.04	0.91	1.19	0.746622
SV_LV	54666	187	3.947	Peripheral_vascular_disease	scale(SV_LV)	0.116	0.0819	0.158238	1.12	0.96	1.32	0.89	0.76	1.05	0.316205
LVM	54665	187	3.94707	Peripheral_vascular_disease	scale(LVM)	0.452	0.0713	2.28863e-10	1.57	1.37	1.81	0.64	0.55	0.73	1.93909e-09
LV Sphericity ED, Length-Volume Method	54620	187	3.94675	Peripheral_vascular_disease	scale(LV Sphericity ED, Length-Volume Method)	-0.069	0.0744	0.354008	0.93	0.81	1.08	1.07	0.93	1.24	0.560733
LVEDV	52627	734	3.93966	Pneumonia	scale(LVEDV)	0.0971	0.0436	0.0259104	1.1	1.01	1.2	0.91	0.83	0.99	0.0753698
LVESV	52627	734	3.93966	Pneumonia	scale(LVESV)	0.0997	0.0358	0.00529761	1.1	1.03	1.19	0.91	0.84	0.97	0.0190779
LV Sphericity, ED	52464	733	3.94039	Pneumonia	scale(LV Sphericity, ED)	0.000704	0.0371	0.984884	1	0.93	1.08	1	0.93	1.07	0.990837
LV Sphericity, ES	52464	733	3.94039	Pneumonia	scale(LV Sphericity, ES)	-0.0323	0.0364	0.374207	0.97	0.9	1.04	1.03	0.96	1.11	0.577898
LV Surface Area, ED	52627	734	3.93966	Pneumonia	scale(LV Surface Area, ED)	0.088	0.0464	0.0579523	1.09	1	1.2	0.92	0.84	1	0.141811
LV Surface Area, ES	52627	734	3.93966	Pneumonia	scale(LV Surface Area, ES)	0.0993	0.0403	0.0136926	1.1	1.02	1.2	0.91	0.84	0.98	0.0434657
LVEF	52627	734	3.93966	Pneumonia	scale(LVEF)	-0.0579	0.0353	0.100524	0.94	0.88	1.01	1.06	0.99	1.14	0.218286
SV_LV	52627	734	3.93966	Pneumonia	scale(SV_LV)	0.0258	0.0429	0.547415	1.03	0.94	1.12	0.97	0.9	1.06	0.728012
LVM	52626	734	3.93973	Pneumonia	scale(LVM)	0.318	0.0432	1.82522e-13	1.37	1.26	1.5	0.73	0.67	0.79	1.86524e-12
LV Sphericity ED, Length-Volume Method	52581	734	3.93937	Pneumonia	scale(LV Sphericity ED, Length-Volume Method)	0.0645	0.0364	0.0762717	1.07	0.99	1.15	0.94	0.87	1.01	0.177536
LVEDV	54973	10	3.9526	polycystic_kidney_disease	scale(LVEDV)	0.499	0.316	0.114932	1.65	0.89	3.06	0.61	0.33	1.13	0.244336
LVESV	54973	10	3.9526	polycystic_kidney_disease	scale(LVESV)	0.176	0.339	0.6023	1.19	0.61	2.32	0.84	0.43	1.63	0.771925
LV Sphericity, ED	54802	10	3.95359	polycystic_kidney_disease	scale(LV Sphericity, ED)	-0.0691	0.335	0.83643	0.93	0.48	1.8	1.07	0.56	2.06	0.909418
LV Sphericity, ES	54802	10	3.95359	polycystic_kidney_disease	scale(LV Sphericity, ES)	-0.289	0.305	0.342932	0.75	0.41	1.36	1.34	0.73	2.43	0.551818
LV Surface Area, ED	54973	10	3.9526	polycystic_kidney_disease	scale(LV Surface Area, ED)	0.601	0.357	0.0923909	1.82	0.91	3.68	0.55	0.27	1.1	0.205804
LV Surface Area, ES	54973	10	3.9526	polycystic_kidney_disease	scale(LV Surface Area, ES)	0.252	0.365	0.490935	1.29	0.63	2.63	0.78	0.38	1.59	0.67875
LVEF	54973	10	3.9526	polycystic_kidney_disease	scale(LVEF)	0.329	0.347	0.342515	1.39	0.7	2.74	0.72	0.36	1.42	0.551527
SV_LV	54973	10	3.9526	polycystic_kidney_disease	scale(SV_LV)	0.636	0.333	0.0565223	1.89	0.98	3.63	0.53	0.28	1.02	0.139067
LVM	54972	10	3.95267	polycystic_kidney_disease	scale(LVM)	0.737	0.284	0.00952531	2.09	1.2	3.65	0.48	0.27	0.84	0.0317965
LV Sphericity ED, Length-Volume Method	54926	10	3.95234	polycystic_kidney_disease	scale(LV Sphericity ED, Length-Volume Method)	0.113	0.314	0.719531	1.12	0.6	2.07	0.89	0.48	1.65	0.853185
LVEDV	54958	13	3.95239	polycystic_kidney_disease_q61	scale(LVEDV)	0.581	0.231	0.0120284	1.79	1.14	2.81	0.56	0.36	0.88	0.0389251
LVESV	54958	13	3.95239	polycystic_kidney_disease_q61	scale(LVESV)	0.282	0.225	0.209425	1.33	0.85	2.06	0.75	0.49	1.17	0.386962
LV Sphericity, ED	54787	13	3.95338	polycystic_kidney_disease_q61	scale(LV Sphericity, ED)	0.262	0.307	0.393338	1.3	0.71	2.37	0.77	0.42	1.4	0.596671
LV Sphericity, ES	54787	13	3.95338	polycystic_kidney_disease_q61	scale(LV Sphericity, ES)	0.023	0.295	0.938042	1.02	0.57	1.83	0.98	0.55	1.74	0.965815
LV Surface Area, ED	54958	13	3.95239	polycystic_kidney_disease_q61	scale(LV Surface Area, ED)	0.682	0.286	0.0172776	1.98	1.13	3.47	0.51	0.29	0.89	0.0533203
LV Surface Area, ES	54958	13	3.95239	polycystic_kidney_disease_q61	scale(LV Surface Area, ES)	0.35	0.286	0.220443	1.42	0.81	2.49	0.7	0.4	1.23	0.401436
LVEF	54958	13	3.95239	polycystic_kidney_disease_q61	scale(LVEF)	0.236	0.304	0.437647	1.27	0.7	2.3	0.79	0.44	1.43	0.635056
SV_LV	54958	13	3.95239	polycystic_kidney_disease_q61	scale(SV_LV)	0.701	0.274	0.010462	2.01	1.18	3.45	0.5	0.29	0.85	0.0345525
LVM	54957	13	3.95246	polycystic_kidney_disease_q61	scale(LVM)	0.717	0.245	0.00336438	2.05	1.27	3.31	0.49	0.3	0.79	0.0126845
LV Sphericity ED, Length-Volume Method	54911	13	3.95212	polycystic_kidney_disease_q61	scale(LV Sphericity ED, Length-Volume Method)	0.173	0.272	0.526067	1.19	0.7	2.03	0.84	0.49	1.43	0.708709
LVEDV	54949	11	3.95253	Polycythemia_vera	scale(LVEDV)	0.272	0.313	0.38503	1.31	0.71	2.42	0.76	0.41	1.41	0.588275
LVESV	54949	11	3.95253	Polycythemia_vera	scale(LVESV)	-0.0255	0.332	0.938855	0.97	0.51	1.87	1.03	0.53	1.97	0.966224
LV Sphericity, ED	54778	11	3.95352	Polycythemia_vera	scale(LV Sphericity, ED)	-0.478	0.273	0.0800429	0.62	0.36	1.06	1.61	0.94	2.75	0.184476
LV Sphericity, ES	54778	11	3.95352	Polycythemia_vera	scale(LV Sphericity, ES)	-0.542	0.255	0.0334381	0.58	0.35	0.96	1.72	1.04	2.83	0.0911236
LV Surface Area, ED	54949	11	3.95253	Polycythemia_vera	scale(LV Surface Area, ED)	0.396	0.331	0.232445	1.49	0.78	2.84	0.67	0.35	1.29	0.41769
LV Surface Area, ES	54949	11	3.95253	Polycythemia_vera	scale(LV Surface Area, ES)	0.113	0.324	0.726323	1.12	0.59	2.11	0.89	0.47	1.68	0.856011
LVEF	54949	11	3.95253	Polycythemia_vera	scale(LVEF)	0.271	0.31	0.382401	1.31	0.71	2.41	0.76	0.42	1.4	0.58618
SV_LV	54949	11	3.95253	Polycythemia_vera	scale(SV_LV)	0.469	0.307	0.126332	1.6	0.88	2.91	0.63	0.34	1.14	0.263523
LVM	54948	11	3.9526	Polycythemia_vera	scale(LVM)	0.577	0.271	0.033105	1.78	1.05	3.03	0.56	0.33	0.95	0.0905335
LV Sphericity ED, Length-Volume Method	54902	11	3.95227	Polycythemia_vera	scale(LV Sphericity ED, Length-Volume Method)	-0.488	0.338	0.147929	0.61	0.32	1.19	1.63	0.84	3.16	0.299716
LVEDV	54824	180	3.94838	polymyalgia_rheumatica	scale(LVEDV)	0.189	0.0876	0.0305357	1.21	1.02	1.43	0.83	0.7	0.98	0.0852212
LVESV	54824	180	3.94838	polymyalgia_rheumatica	scale(LVESV)	0.15	0.068	0.0273337	1.16	1.02	1.33	0.86	0.75	0.98	0.0785295
LV Sphericity, ED	54653	180	3.94937	polymyalgia_rheumatica	scale(LV Sphericity, ED)	0.0321	0.0762	0.673774	1.03	0.89	1.2	0.97	0.83	1.12	0.828002
LV Sphericity, ES	54653	180	3.94937	polymyalgia_rheumatica	scale(LV Sphericity, ES)	-0.0108	0.0725	0.88168	0.99	0.86	1.14	1.01	0.88	1.17	0.935055
LV Surface Area, ED	54824	180	3.94838	polymyalgia_rheumatica	scale(LV Surface Area, ED)	0.188	0.0939	0.0449874	1.21	1	1.45	0.83	0.69	1	0.114978
LV Surface Area, ES	54824	180	3.94838	polymyalgia_rheumatica	scale(LV Surface Area, ES)	0.167	0.0789	0.0341594	1.18	1.01	1.38	0.85	0.72	0.99	0.0925481
LVEF	54824	180	3.94838	polymyalgia_rheumatica	scale(LVEF)	-0.0575	0.0702	0.412827	0.94	0.82	1.08	1.06	0.92	1.22	0.612276
SV_LV	54824	180	3.94838	polymyalgia_rheumatica	scale(SV_LV)	0.101	0.0898	0.260843	1.11	0.93	1.32	0.9	0.76	1.08	0.454913
LVM	54823	180	3.94845	polymyalgia_rheumatica	scale(LVM)	0.293	0.0919	0.00143235	1.34	1.12	1.61	0.75	0.62	0.89	0.00593798
LV Sphericity ED, Length-Volume Method	54777	180	3.94812	polymyalgia_rheumatica	scale(LV Sphericity ED, Length-Volume Method)	0.165	0.0704	0.0191623	1.18	1.03	1.35	0.85	0.74	0.97	0.0584399
LVEDV	54887	13	3.95258	Posttraumatic_stress_disorder	scale(LVEDV)	0.165	0.346	0.634455	1.18	0.6	2.33	0.85	0.43	1.67	0.796058
LVESV	54887	13	3.95258	Posttraumatic_stress_disorder	scale(LVESV)	-0.137	0.377	0.716727	0.87	0.42	1.83	1.15	0.55	2.4	0.852359
LV Sphericity, ED	54716	13	3.95358	Posttraumatic_stress_disorder	scale(LV Sphericity, ED)	0.211	0.309	0.494728	1.23	0.67	2.26	0.81	0.44	1.48	0.681677
LV Sphericity, ES	54716	13	3.95358	Posttraumatic_stress_disorder	scale(LV Sphericity, ES)	0.0596	0.309	0.846866	1.06	0.58	1.94	0.94	0.51	1.73	0.915572
LV Surface Area, ED	54887	13	3.95258	Posttraumatic_stress_disorder	scale(LV Surface Area, ED)	0.143	0.369	0.698008	1.15	0.56	2.38	0.87	0.42	1.78	0.843326
LV Surface Area, ES	54887	13	3.95258	Posttraumatic_stress_disorder	scale(LV Surface Area, ES)	-0.183	0.382	0.631455	0.83	0.39	1.76	1.2	0.57	2.54	0.793576
LVEF	54887	13	3.95258	Posttraumatic_stress_disorder	scale(LVEF)	0.34	0.314	0.279464	1.41	0.76	2.6	0.71	0.38	1.32	0.476684
SV_LV	54887	13	3.95258	Posttraumatic_stress_disorder	scale(SV_LV)	0.351	0.31	0.257335	1.42	0.77	2.61	0.7	0.38	1.29	0.450499
LVM	54886	13	3.95265	Posttraumatic_stress_disorder	scale(LVM)	0.584	0.305	0.0555481	1.79	0.99	3.26	0.56	0.31	1.01	0.137508
LV Sphericity ED, Length-Volume Method	54840	13	3.95232	Posttraumatic_stress_disorder	scale(LV Sphericity ED, Length-Volume Method)	-0.0269	0.292	0.926755	0.97	0.55	1.73	1.03	0.58	1.82	0.959121
LVEDV	54972	5	3.95249	primary_pulmonary_hypertension	scale(LVEDV)	-0.114	0.663	0.863972	0.89	0.24	3.27	1.12	0.31	4.11	0.924786
LVESV	54972	5	3.95249	primary_pulmonary_hypertension	scale(LVESV)	0.0699	0.566	0.901723	1.07	0.35	3.25	0.93	0.31	2.83	0.945977
LV Sphericity, ED	54801	5	3.95349	primary_pulmonary_hypertension	scale(LV Sphericity, ED)	-0.178	0.466	0.703095	0.84	0.34	2.09	1.19	0.48	2.98	0.846621
LV Sphericity, ES	54801	5	3.95349	primary_pulmonary_hypertension	scale(LV Sphericity, ES)	-0.127	0.444	0.77451	0.88	0.37	2.1	1.14	0.48	2.71	0.883706
LV Surface Area, ED	54972	5	3.95249	primary_pulmonary_hypertension	scale(LV Surface Area, ED)	-0.0421	0.652	0.948507	0.96	0.27	3.44	1.04	0.29	3.74	0.973577
LV Surface Area, ES	54972	5	3.95249	primary_pulmonary_hypertension	scale(LV Surface Area, ES)	0.132	0.57	0.816862	1.14	0.37	3.49	0.88	0.29	2.68	0.899475
LVEF	54972	5	3.95249	primary_pulmonary_hypertension	scale(LVEF)	-0.158	0.452	0.727205	0.85	0.35	2.07	1.17	0.48	2.84	0.856617
SV_LV	54972	5	3.95249	primary_pulmonary_hypertension	scale(SV_LV)	-0.246	0.613	0.687678	0.78	0.24	2.6	1.28	0.38	4.25	0.836398
LVM	54971	5	3.95257	primary_pulmonary_hypertension	scale(LVM)	0.272	0.651	0.676336	1.31	0.37	4.7	0.76	0.21	2.73	0.829401
LV Sphericity ED, Length-Volume Method	54925	5	3.95223	primary_pulmonary_hypertension	scale(LV Sphericity ED, Length-Volume Method)	-0.0444	0.457	0.922705	0.96	0.39	2.34	1.05	0.43	2.56	0.957214
LVEDV	53729	510	3.94194	Prostate_cancer	scale(LVEDV)	0.00207	0.0485	0.966048	1	0.91	1.1	1	0.91	1.1	0.982922
LVESV	53729	510	3.94194	Prostate_cancer	scale(LVESV)	0.0324	0.0407	0.426856	1.03	0.95	1.12	0.97	0.89	1.05	0.623558
LV Sphericity, ED	53561	509	3.94271	Prostate_cancer	scale(LV Sphericity, ED)	-0.0672	0.042	0.109594	0.94	0.86	1.02	1.07	0.98	1.16	0.23535
LV Sphericity, ES	53561	509	3.94271	Prostate_cancer	scale(LV Sphericity, ES)	0.00445	0.0433	0.918097	1	0.92	1.09	1	0.91	1.08	0.954871
LV Surface Area, ED	53729	510	3.94194	Prostate_cancer	scale(LV Surface Area, ED)	0.0161	0.0517	0.755996	1.02	0.92	1.12	0.98	0.89	1.09	0.872016
LV Surface Area, ES	53729	510	3.94194	Prostate_cancer	scale(LV Surface Area, ES)	0.0444	0.0448	0.321454	1.05	0.96	1.14	0.96	0.88	1.04	0.522559
LVEF	53729	510	3.94194	Prostate_cancer	scale(LVEF)	-0.0545	0.0401	0.174022	0.95	0.88	1.02	1.06	0.98	1.14	0.341019
SV_LV	53729	510	3.94194	Prostate_cancer	scale(SV_LV)	-0.0405	0.0474	0.393598	0.96	0.88	1.05	1.04	0.95	1.14	0.596671
LVM	53728	510	3.94201	Prostate_cancer	scale(LVM)	-0.0162	0.0545	0.766071	0.98	0.88	1.09	1.02	0.91	1.13	0.877445
LV Sphericity ED, Length-Volume Method	53683	508	3.94174	Prostate_cancer	scale(LV Sphericity ED, Length-Volume Method)	-0.0588	0.0455	0.19608	0.94	0.86	1.03	1.06	0.97	1.16	0.371738
LVEDV	53643	105	3.95262	Psoriasis	scale(LVEDV)	-0.223	0.129	0.0832292	0.8	0.62	1.03	1.25	0.97	1.61	0.189379
LVESV	53643	105	3.95262	Psoriasis	scale(LVESV)	-0.0795	0.115	0.491098	0.92	0.74	1.16	1.08	0.86	1.36	0.67875
LV Sphericity, ED	53473	105	3.95364	Psoriasis	scale(LV Sphericity, ED)	-0.0376	0.0992	0.704879	0.96	0.79	1.17	1.04	0.85	1.26	0.847633
LV Sphericity, ES	53473	105	3.95364	Psoriasis	scale(LV Sphericity, ES)	0.0319	0.1	0.749851	1.03	0.85	1.26	0.97	0.8	1.18	0.871089
LV Surface Area, ED	53643	105	3.95262	Psoriasis	scale(LV Surface Area, ED)	-0.228	0.131	0.0820284	0.8	0.62	1.03	1.26	0.97	1.62	0.187012
LV Surface Area, ES	53643	105	3.95262	Psoriasis	scale(LV Surface Area, ES)	-0.0786	0.119	0.508978	0.92	0.73	1.17	1.08	0.86	1.37	0.693926
LVEF	53643	105	3.95262	Psoriasis	scale(LVEF)	-0.121	0.0947	0.201123	0.89	0.74	1.07	1.13	0.94	1.36	0.376831
SV_LV	53643	105	3.95262	Psoriasis	scale(SV_LV)	-0.252	0.119	0.0340324	0.78	0.62	0.98	1.29	1.02	1.62	0.0923687
LVM	53642	105	3.95269	Psoriasis	scale(LVM)	-0.0654	0.139	0.638647	0.94	0.71	1.23	1.07	0.81	1.4	0.798737
LV Sphericity ED, Length-Volume Method	53596	105	3.95235	Psoriasis	scale(LV Sphericity ED, Length-Volume Method)	0.0516	0.0975	0.596434	1.05	0.87	1.27	0.95	0.78	1.15	0.768209
LVEDV	54673	275	3.94698	pulmonary_embolism	scale(LVEDV)	0.0944	0.0714	0.186589	1.1	0.96	1.26	0.91	0.79	1.05	0.358116
LVESV	54673	275	3.94698	pulmonary_embolism	scale(LVESV)	0.107	0.0581	0.0653187	1.11	0.99	1.25	0.9	0.8	1.01	0.157062
LV Sphericity, ED	54502	273	3.94797	pulmonary_embolism	scale(LV Sphericity, ED)	-0.103	0.06	0.0851498	0.9	0.8	1.01	1.11	0.99	1.25	0.19262
LV Sphericity, ES	54502	273	3.94797	pulmonary_embolism	scale(LV Sphericity, ES)	-0.0185	0.0599	0.757449	0.98	0.87	1.1	1.02	0.91	1.15	0.873259
LV Surface Area, ED	54673	275	3.94698	pulmonary_embolism	scale(LV Surface Area, ED)	0.116	0.0753	0.123028	1.12	0.97	1.3	0.89	0.77	1.03	0.257785
LV Surface Area, ES	54673	275	3.94698	pulmonary_embolism	scale(LV Surface Area, ES)	0.12	0.0652	0.0655615	1.13	0.99	1.28	0.89	0.78	1.01	0.157483
LVEF	54673	275	3.94698	pulmonary_embolism	scale(LVEF)	-0.0717	0.0575	0.212835	0.93	0.83	1.04	1.07	0.96	1.2	0.39202
SV_LV	54673	275	3.94698	pulmonary_embolism	scale(SV_LV)	0.0106	0.0705	0.88082	1.01	0.88	1.16	0.99	0.86	1.14	0.934994
LVM	54672	275	3.94706	pulmonary_embolism	scale(LVM)	0.264	0.0726	0.000271271	1.3	1.13	1.5	0.77	0.67	0.89	0.00127175
LV Sphericity ED, Length-Volume Method	54626	275	3.94671	pulmonary_embolism	scale(LV Sphericity ED, Length-Volume Method)	-0.0234	0.0611	0.701881	0.98	0.87	1.1	1.02	0.91	1.15	0.846033
LVEDV	54980	<5	3.9531	pulmonary_heart_disease	scale(LVEDV)	-1.07	0.852	0.208475	0.34	0.06	1.82	2.92	0.55	15.49	0.386356
LVESV	54980	<5	3.9531	pulmonary_heart_disease	scale(LVESV)	-0.608	0.814	0.454795	0.54	0.11	2.68	1.84	0.37	9.05	0.648899
LV Sphericity, ED	54809	<5	3.9541	pulmonary_heart_disease	scale(LV Sphericity, ED)	0.301	0.603	0.617756	1.35	0.41	4.41	0.74	0.23	2.41	0.785437
LV Sphericity, ES	54809	<5	3.9541	pulmonary_heart_disease	scale(LV Sphericity, ES)	-0.65	0.465	0.162255	0.52	0.21	1.3	1.92	0.77	4.77	0.322846
LV Surface Area, ED	54980	<5	3.9531	pulmonary_heart_disease	scale(LV Surface Area, ED)	-1.1	0.805	0.173219	0.33	0.07	1.62	2.99	0.62	14.49	0.340303
LV Surface Area, ES	54980	<5	3.9531	pulmonary_heart_disease	scale(LV Surface Area, ES)	-0.363	0.723	0.615846	0.7	0.17	2.87	1.44	0.35	5.93	0.78411
LVEF	54980	<5	3.9531	pulmonary_heart_disease	scale(LVEF)	-0.108	0.49	0.824819	0.9	0.34	2.34	1.11	0.43	2.91	0.903815
SV_LV	54980	<5	3.9531	pulmonary_heart_disease	scale(SV_LV)	-0.875	0.713	0.220014	0.42	0.1	1.69	2.4	0.59	9.71	0.401121
LVM	54979	<5	3.95317	pulmonary_heart_disease	scale(LVM)	-0.501	0.924	0.587971	0.61	0.1	3.71	1.65	0.27	10.1	0.761871
LV Sphericity ED, Length-Volume Method	54933	<5	3.95284	pulmonary_heart_disease	scale(LV Sphericity ED, Length-Volume Method)	0.333	0.522	0.52332	1.4	0.5	3.88	0.72	0.26	1.99	0.707681
LVEDV	54960	65	3.95046	Pulmonary_Hypertension	scale(LVEDV)	0.525	0.0998	1.48306e-07	1.69	1.39	2.05	0.59	0.49	0.72	9.95832e-07
LVESV	54960	65	3.95046	Pulmonary_Hypertension	scale(LVESV)	0.375	0.059	1.99027e-10	1.46	1.3	1.63	0.69	0.61	0.77	1.69246e-09
LV Sphericity, ED	54789	64	3.95153	Pulmonary_Hypertension	scale(LV Sphericity, ED)	0.436	0.135	0.00127778	1.55	1.19	2.02	0.65	0.5	0.84	0.0053451
LV Sphericity, ES	54789	64	3.95153	Pulmonary_Hypertension	scale(LV Sphericity, ES)	0.412	0.134	0.00211065	1.51	1.16	1.96	0.66	0.51	0.86	0.00836636
LV Surface Area, ED	54960	65	3.95046	Pulmonary_Hypertension	scale(LV Surface Area, ED)	0.581	0.124	2.63492e-06	1.79	1.4	2.28	0.56	0.44	0.71	1.57419e-05
LV Surface Area, ES	54960	65	3.95046	Pulmonary_Hypertension	scale(LV Surface Area, ES)	0.522	0.079	3.89599e-11	1.69	1.44	1.97	0.59	0.51	0.69	3.4914e-10
LVEF	54960	65	3.95046	Pulmonary_Hypertension	scale(LVEF)	-0.487	0.0931	1.73081e-07	0.61	0.51	0.74	1.63	1.36	1.95	1.15222e-06
SV_LV	54960	65	3.95046	Pulmonary_Hypertension	scale(SV_LV)	0.206	0.141	0.144551	1.23	0.93	1.62	0.81	0.62	1.07	0.295442
LVM	54959	65	3.95053	Pulmonary_Hypertension	scale(LVM)	0.633	0.098	1.05035e-10	1.88	1.55	2.28	0.53	0.44	0.64	9.13176e-10
LV Sphericity ED, Length-Volume Method	54913	65	3.95019	Pulmonary_Hypertension	scale(LV Sphericity ED, Length-Volume Method)	0.493	0.0857	8.74628e-09	1.64	1.38	1.94	0.61	0.52	0.72	6.61651e-08
LVEDV	54968	47	3.95144	Pulmonary_regurgitation	scale(LVEDV)	0.209	0.157	0.183061	1.23	0.91	1.68	0.81	0.6	1.1	0.353089
LVESV	54968	47	3.95144	Pulmonary_regurgitation	scale(LVESV)	0.25	0.0961	0.00933397	1.28	1.06	1.55	0.78	0.65	0.94	0.0312473
LV Sphericity, ED	54797	47	3.95243	Pulmonary_regurgitation	scale(LV Sphericity, ED)	0.159	0.149	0.288635	1.17	0.87	1.57	0.85	0.64	1.14	0.485574
LV Sphericity, ES	54797	47	3.95243	Pulmonary_regurgitation	scale(LV Sphericity, ES)	0.189	0.149	0.205687	1.21	0.9	1.62	0.83	0.62	1.11	0.38303
LV Surface Area, ED	54968	47	3.95144	Pulmonary_regurgitation	scale(LV Surface Area, ED)	0.188	0.174	0.278823	1.21	0.86	1.7	0.83	0.59	1.16	0.476288
LV Surface Area, ES	54968	47	3.95144	Pulmonary_regurgitation	scale(LV Surface Area, ES)	0.272	0.131	0.0373408	1.31	1.02	1.7	0.76	0.59	0.98	0.098756
LVEF	54968	47	3.95144	Pulmonary_regurgitation	scale(LVEF)	-0.251	0.125	0.0442217	0.78	0.61	0.99	1.29	1.01	1.64	0.113601
SV_LV	54968	47	3.95144	Pulmonary_regurgitation	scale(SV_LV)	-0.108	0.171	0.528534	0.9	0.64	1.26	1.11	0.8	1.56	0.711429
LVM	54967	47	3.95151	Pulmonary_regurgitation	scale(LVM)	0.417	0.151	0.00595295	1.52	1.13	2.04	0.66	0.49	0.89	0.0210193
LV Sphericity ED, Length-Volume Method	54921	47	3.95118	Pulmonary_regurgitation	scale(LV Sphericity ED, Length-Volume Method)	0.291	0.125	0.0203372	1.34	1.05	1.71	0.75	0.58	0.96	0.0616197
LVEDV	54968	49	3.95143	Pulmonary_valve_disease	scale(LVEDV)	0.193	0.156	0.215458	1.21	0.89	1.65	0.82	0.61	1.12	0.395289
LVESV	54968	49	3.95143	Pulmonary_valve_disease	scale(LVESV)	0.241	0.0975	0.0133182	1.27	1.05	1.54	0.79	0.65	0.95	0.0424505
LV Sphericity, ED	54797	49	3.95242	Pulmonary_valve_disease	scale(LV Sphericity, ED)	0.143	0.146	0.328972	1.15	0.87	1.54	0.87	0.65	1.15	0.533407
LV Sphericity, ES	54797	49	3.95242	Pulmonary_valve_disease	scale(LV Sphericity, ES)	0.177	0.146	0.224773	1.19	0.9	1.59	0.84	0.63	1.12	0.407248
LV Surface Area, ED	54968	49	3.95143	Pulmonary_valve_disease	scale(LV Surface Area, ED)	0.174	0.172	0.311617	1.19	0.85	1.67	0.84	0.6	1.18	0.51276
LV Surface Area, ES	54968	49	3.95143	Pulmonary_valve_disease	scale(LV Surface Area, ES)	0.258	0.131	0.0481423	1.29	1	1.67	0.77	0.6	1	0.121136
LVEF	54968	49	3.95143	Pulmonary_valve_disease	scale(LVEF)	-0.239	0.123	0.0524902	0.79	0.62	1	1.27	1	1.62	0.130944
SV_LV	54968	49	3.95143	Pulmonary_valve_disease	scale(SV_LV)	-0.109	0.168	0.516748	0.9	0.65	1.25	1.12	0.8	1.55	0.701236
LVM	54967	49	3.9515	Pulmonary_valve_disease	scale(LVM)	0.392	0.152	0.0100273	1.48	1.1	1.99	0.68	0.5	0.91	0.0332816
LV Sphericity ED, Length-Volume Method	54921	49	3.95116	Pulmonary_valve_disease	scale(LV Sphericity ED, Length-Volume Method)	0.274	0.125	0.0285289	1.31	1.03	1.68	0.76	0.6	0.97	0.0806702
LVEDV	54924	75	3.95032	PVC	scale(LVEDV)	0.36	0.115	0.00177259	1.43	1.14	1.8	0.7	0.56	0.87	0.00723315
LVESV	54924	75	3.95032	PVC	scale(LVESV)	0.3	0.0736	4.62854e-05	1.35	1.17	1.56	0.74	0.64	0.86	0.000241264
LV Sphericity, ED	54753	75	3.95131	PVC	scale(LV Sphericity, ED)	0.251	0.122	0.0396456	1.29	1.01	1.63	0.78	0.61	0.99	0.104142
LV Sphericity, ES	54753	75	3.95131	PVC	scale(LV Sphericity, ES)	0.321	0.123	0.00920968	1.38	1.08	1.75	0.73	0.57	0.92	0.0309647
LV Surface Area, ED	54924	75	3.95032	PVC	scale(LV Surface Area, ED)	0.39	0.131	0.00296308	1.48	1.14	1.91	0.68	0.52	0.88	0.011318
LV Surface Area, ES	54924	75	3.95032	PVC	scale(LV Surface Area, ES)	0.388	0.0958	5.01177e-05	1.47	1.22	1.78	0.68	0.56	0.82	0.000258923
LVEF	54924	75	3.95032	PVC	scale(LVEF)	-0.336	0.0979	0.000600877	0.71	0.59	0.87	1.4	1.15	1.7	0.00267695
SV_LV	54924	75	3.95032	PVC	scale(SV_LV)	0.104	0.134	0.43643	1.11	0.85	1.44	0.9	0.69	1.17	0.634361
LVM	54923	75	3.95039	PVC	scale(LVM)	0.338	0.133	0.0108455	1.4	1.08	1.82	0.71	0.55	0.93	0.0356922
LV Sphericity ED, Length-Volume Method	54877	75	3.95005	PVC	scale(LV Sphericity ED, Length-Volume Method)	0.229	0.107	0.0318342	1.26	1.02	1.55	0.8	0.65	0.98	0.0879878
LVEDV	54984	6	3.95288	renal_transplantation	scale(LVEDV)	0.769	0.233	0.000952593	2.16	1.37	3.4	0.46	0.29	0.73	0.00409509
LVESV	54984	6	3.95288	renal_transplantation	scale(LVESV)	0.419	0.192	0.0290686	1.52	1.04	2.21	0.66	0.45	0.96	0.0818983
LV Sphericity, ED	54813	6	3.95388	renal_transplantation	scale(LV Sphericity, ED)	0.361	0.45	0.422965	1.43	0.59	3.47	0.7	0.29	1.68	0.622164
LV Sphericity, ES	54813	6	3.95388	renal_transplantation	scale(LV Sphericity, ES)	0.131	0.443	0.767097	1.14	0.48	2.71	0.88	0.37	2.09	0.877445
LV Surface Area, ED	54984	6	3.95288	renal_transplantation	scale(LV Surface Area, ED)	0.964	0.312	0.00198148	2.62	1.42	4.83	0.38	0.21	0.7	0.00794639
LV Surface Area, ES	54984	6	3.95288	renal_transplantation	scale(LV Surface Area, ES)	0.614	0.258	0.0174566	1.85	1.11	3.07	0.54	0.33	0.9	0.0537304
LVEF	54984	6	3.95288	renal_transplantation	scale(LVEF)	-0.133	0.417	0.749143	0.88	0.39	1.98	1.14	0.5	2.59	0.871089
SV_LV	54984	6	3.95288	renal_transplantation	scale(SV_LV)	0.989	0.351	0.00484827	2.69	1.35	5.35	0.37	0.19	0.74	0.0175958
LVM	54983	6	3.95295	renal_transplantation	scale(LVM)	0.855	0.235	0.000275489	2.35	1.48	3.73	0.43	0.27	0.67	0.00128893
LV Sphericity ED, Length-Volume Method	54937	6	3.95262	renal_transplantation	scale(LV Sphericity ED, Length-Volume Method)	0.204	0.394	0.605304	1.23	0.57	2.65	0.82	0.38	1.77	0.774922
LVEDV	54973	<5	3.953	rheumatic_heart_disease	scale(LVEDV)	1.55	0.381	4.537e-05	4.72	2.24	9.96	0.21	0.1	0.45	0.000237023
LVESV	54973	<5	3.953	rheumatic_heart_disease	scale(LVESV)	0.732	0.166	1.07123e-05	2.08	1.5	2.88	0.48	0.35	0.67	5.95694e-05
LV Sphericity, ED	54802	<5	3.95399	rheumatic_heart_disease	scale(LV Sphericity, ED)	1.47	0.873	0.0919166	4.35	0.79	24.07	0.23	0.04	1.27	0.205336
LV Sphericity, ES	54802	<5	3.95399	rheumatic_heart_disease	scale(LV Sphericity, ES)	1.01	0.735	0.169713	2.74	0.65	11.59	0.36	0.09	1.54	0.335395
LV Surface Area, ED	54973	<5	3.953	rheumatic_heart_disease	scale(LV Surface Area, ED)	1.99	0.503	7.66871e-05	7.3	2.73	19.56	0.14	0.05	0.37	0.000387594
LV Surface Area, ES	54973	<5	3.953	rheumatic_heart_disease	scale(LV Surface Area, ES)	1.09	0.257	2.38388e-05	2.96	1.79	4.91	0.34	0.2	0.56	0.000128278
LVEF	54973	<5	3.953	rheumatic_heart_disease	scale(LVEF)	-0.788	0.319	0.0135361	0.45	0.24	0.85	2.2	1.18	4.11	0.0430275
SV_LV	54973	<5	3.953	rheumatic_heart_disease	scale(SV_LV)	1.53	0.392	9.37825e-05	4.62	2.14	9.95	0.22	0.1	0.47	0.000469921
LVM	54972	<5	3.95307	rheumatic_heart_disease	scale(LVM)	1.42	0.301	2.48927e-06	4.13	2.29	7.45	0.24	0.13	0.44	1.50259e-05
LV Sphericity ED, Length-Volume Method	54926	<5	3.95273	rheumatic_heart_disease	scale(LV Sphericity ED, Length-Volume Method)	0.551	0.361	0.126986	1.74	0.85	3.52	0.58	0.28	1.17	0.264648
LVEDV	54148	154	3.94807	Rheumatoid_arthritis	scale(LVEDV)	0.101	0.102	0.320793	1.11	0.91	1.35	0.9	0.74	1.1	0.521961
LVESV	54148	154	3.94807	Rheumatoid_arthritis	scale(LVESV)	0.109	0.085	0.201479	1.11	0.94	1.32	0.9	0.76	1.06	0.376859
LV Sphericity, ED	53978	154	3.94914	Rheumatoid_arthritis	scale(LV Sphericity, ED)	0.0207	0.0838	0.804544	1.02	0.87	1.2	0.98	0.83	1.15	0.892425
LV Sphericity, ES	53978	154	3.94914	Rheumatoid_arthritis	scale(LV Sphericity, ES)	0.0551	0.0824	0.50368	1.06	0.9	1.24	0.95	0.81	1.11	0.690453
LV Surface Area, ED	54148	154	3.94807	Rheumatoid_arthritis	scale(LV Surface Area, ED)	0.108	0.106	0.308462	1.11	0.9	1.37	0.9	0.73	1.11	0.510331
LV Surface Area, ES	54148	154	3.94807	Rheumatoid_arthritis	scale(LV Surface Area, ES)	0.104	0.0942	0.269834	1.11	0.92	1.33	0.9	0.75	1.08	0.465402
LVEF	54148	154	3.94807	Rheumatoid_arthritis	scale(LVEF)	-0.0572	0.0798	0.473635	0.94	0.81	1.1	1.06	0.91	1.24	0.665603
SV_LV	54148	154	3.94807	Rheumatoid_arthritis	scale(SV_LV)	0.0252	0.0986	0.798652	1.03	0.85	1.24	0.98	0.8	1.18	0.892425
LVM	54147	154	3.94814	Rheumatoid_arthritis	scale(LVM)	0.225	0.107	0.0363564	1.25	1.01	1.54	0.8	0.65	0.99	0.0972564
LV Sphericity ED, Length-Volume Method	54101	154	3.94779	Rheumatoid_arthritis	scale(LV Sphericity ED, Length-Volume Method)	0.0371	0.0804	0.644104	1.04	0.89	1.21	0.96	0.82	1.13	0.801387
LVEDV	54947	26	3.95209	Rheumatoid_arthritis_seropositive	scale(LVEDV)	0.0339	0.245	0.889872	1.03	0.64	1.67	0.97	0.6	1.56	0.939853
LVESV	54947	26	3.95209	Rheumatoid_arthritis_seropositive	scale(LVESV)	-0.0469	0.231	0.839521	0.95	0.61	1.5	1.05	0.67	1.65	0.911077
LV Sphericity, ED	54776	26	3.95308	Rheumatoid_arthritis_seropositive	scale(LV Sphericity, ED)	0.00599	0.202	0.976382	1.01	0.68	1.5	0.99	0.67	1.48	0.987655
LV Sphericity, ES	54776	26	3.95308	Rheumatoid_arthritis_seropositive	scale(LV Sphericity, ES)	-0.0149	0.199	0.940367	0.99	0.67	1.45	1.01	0.69	1.5	0.966927
LV Surface Area, ED	54947	26	3.95209	Rheumatoid_arthritis_seropositive	scale(LV Surface Area, ED)	0.0636	0.254	0.80231	1.07	0.65	1.75	0.94	0.57	1.54	0.892425
LV Surface Area, ES	54947	26	3.95209	Rheumatoid_arthritis_seropositive	scale(LV Surface Area, ES)	-0.02	0.238	0.932808	0.98	0.62	1.56	1.02	0.64	1.63	0.962973
LVEF	54947	26	3.95209	Rheumatoid_arthritis_seropositive	scale(LVEF)	0.0728	0.201	0.717372	1.08	0.73	1.59	0.93	0.63	1.38	0.852359
SV_LV	54947	26	3.95209	Rheumatoid_arthritis_seropositive	scale(SV_LV)	0.103	0.229	0.652655	1.11	0.71	1.73	0.9	0.58	1.41	0.808876
LVM	54946	26	3.95216	Rheumatoid_arthritis_seropositive	scale(LVM)	0.356	0.23	0.121816	1.43	0.91	2.24	0.7	0.45	1.1	0.256166
LV Sphericity ED, Length-Volume Method	54900	26	3.95183	Rheumatoid_arthritis_seropositive	scale(LV Sphericity ED, Length-Volume Method)	-0.0559	0.202	0.781878	0.95	0.64	1.4	1.06	0.71	1.57	0.886974
LVEDV	54883	22	3.95212	right_heart_cath	scale(LVEDV)	0.278	0.217	0.200992	1.32	0.86	2.02	0.76	0.49	1.16	0.376831
LVESV	54883	22	3.95212	right_heart_cath	scale(LVESV)	0.208	0.165	0.208599	1.23	0.89	1.7	0.81	0.59	1.12	0.386356
LV Sphericity, ED	54712	22	3.95312	right_heart_cath	scale(LV Sphericity, ED)	-0.0483	0.213	0.820642	0.95	0.63	1.45	1.05	0.69	1.59	0.901507
LV Sphericity, ES	54712	22	3.95312	right_heart_cath	scale(LV Sphericity, ES)	-0.221	0.204	0.27911	0.8	0.54	1.2	1.25	0.84	1.86	0.47643
LV Surface Area, ED	54883	22	3.95212	right_heart_cath	scale(LV Surface Area, ED)	0.318	0.242	0.188134	1.37	0.86	2.21	0.73	0.45	1.17	0.360191
LV Surface Area, ES	54883	22	3.95212	right_heart_cath	scale(LV Surface Area, ES)	0.29	0.195	0.137349	1.34	0.91	1.96	0.75	0.51	1.1	0.282956
LVEF	54883	22	3.95212	right_heart_cath	scale(LVEF)	-0.135	0.202	0.505417	0.87	0.59	1.3	1.14	0.77	1.7	0.691498
SV_LV	54883	22	3.95212	right_heart_cath	scale(SV_LV)	0.176	0.232	0.447375	1.19	0.76	1.88	0.84	0.53	1.32	0.641861
LVM	54882	22	3.9522	right_heart_cath	scale(LVM)	0.282	0.245	0.249939	1.33	0.82	2.14	0.75	0.47	1.22	0.44185
LV Sphericity ED, Length-Volume Method	54836	22	3.95186	right_heart_cath	scale(LV Sphericity ED, Length-Volume Method)	0.0838	0.21	0.690343	1.09	0.72	1.64	0.92	0.61	1.39	0.838196
LVEDV	54790	17	3.95285	Sarcoidosis	scale(LVEDV)	0.209	0.293	0.476288	1.23	0.69	2.19	0.81	0.46	1.44	0.668765
LVESV	54790	17	3.95285	Sarcoidosis	scale(LVESV)	0.327	0.157	0.0374233	1.39	1.02	1.89	0.72	0.53	0.98	0.0988621
LV Sphericity, ED	54620	17	3.95384	Sarcoidosis	scale(LV Sphericity, ED)	-0.0667	0.252	0.791164	0.94	0.57	1.53	1.07	0.65	1.75	0.891363
LV Sphericity, ES	54620	17	3.95384	Sarcoidosis	scale(LV Sphericity, ES)	0.305	0.269	0.256785	1.36	0.8	2.3	0.74	0.44	1.25	0.450195
LV Surface Area, ED	54790	17	3.95285	Sarcoidosis	scale(LV Surface Area, ED)	0.26	0.308	0.400082	1.3	0.71	2.37	0.77	0.42	1.41	0.601802
LV Surface Area, ES	54790	17	3.95285	Sarcoidosis	scale(LV Surface Area, ES)	0.442	0.205	0.0309041	1.56	1.04	2.32	0.64	0.43	0.96	0.0858244
LVEF	54790	17	3.95285	Sarcoidosis	scale(LVEF)	-0.503	0.199	0.011324	0.6	0.41	0.89	1.65	1.12	2.44	0.0369535
SV_LV	54790	17	3.95285	Sarcoidosis	scale(SV_LV)	-0.274	0.312	0.381016	0.76	0.41	1.4	1.31	0.71	2.43	0.584827
LVM	54789	17	3.95292	Sarcoidosis	scale(LVM)	0.156	0.338	0.6436	1.17	0.6	2.27	0.86	0.44	1.66	0.801387
LV Sphericity ED, Length-Volume Method	54743	17	3.95259	Sarcoidosis	scale(LV Sphericity ED, Length-Volume Method)	-0.151	0.256	0.554542	0.86	0.52	1.42	1.16	0.7	1.92	0.735256
LVEDV	54954	9	3.9529	Schizophrenia	scale(LVEDV)	-0.631	0.461	0.171284	0.53	0.22	1.31	1.88	0.76	4.64	0.337356
LVESV	54954	9	3.9529	Schizophrenia	scale(LVESV)	0.0549	0.342	0.872573	1.06	0.54	2.07	0.95	0.48	1.85	0.930053
LV Sphericity, ED	54783	9	3.9539	Schizophrenia	scale(LV Sphericity, ED)	0.126	0.346	0.715518	1.13	0.58	2.23	0.88	0.45	1.74	0.851894
LV Sphericity, ES	54783	9	3.9539	Schizophrenia	scale(LV Sphericity, ES)	0.37	0.365	0.311119	1.45	0.71	2.96	0.69	0.34	1.41	0.512302
LV Surface Area, ED	54954	9	3.9529	Schizophrenia	scale(LV Surface Area, ED)	-0.685	0.461	0.137301	0.5	0.2	1.24	1.98	0.8	4.9	0.282956
LV Surface Area, ES	54954	9	3.9529	Schizophrenia	scale(LV Surface Area, ES)	0.0434	0.378	0.908778	1.04	0.5	2.19	0.96	0.46	2.01	0.94868
LVEF	54954	9	3.9529	Schizophrenia	scale(LVEF)	-0.552	0.245	0.0245154	0.58	0.36	0.93	1.74	1.07	2.81	0.0718501
SV_LV	54954	9	3.9529	Schizophrenia	scale(SV_LV)	-1.03	0.41	0.0118085	0.36	0.16	0.8	2.81	1.26	6.27	0.0383199
LVM	54953	9	3.95297	Schizophrenia	scale(LVM)	-1.01	0.573	0.0780057	0.36	0.12	1.12	2.74	0.89	8.43	0.181029
LV Sphericity ED, Length-Volume Method	54907	9	3.95264	Schizophrenia	scale(LV Sphericity ED, Length-Volume Method)	0.305	0.287	0.287117	1.36	0.77	2.38	0.74	0.42	1.29	0.484935
LVEDV	53250	181	3.94758	Sciatica	scale(LVEDV)	0.0855	0.092	0.352306	1.09	0.91	1.3	0.92	0.77	1.1	0.559558
LVESV	53250	181	3.94758	Sciatica	scale(LVESV)	0.0835	0.078	0.284533	1.09	0.93	1.27	0.92	0.79	1.07	0.48263
LV Sphericity, ED	53084	180	3.94867	Sciatica	scale(LV Sphericity, ED)	0.0789	0.0777	0.309805	1.08	0.93	1.26	0.92	0.79	1.08	0.51086
LV Sphericity, ES	53084	180	3.94867	Sciatica	scale(LV Sphericity, ES)	-0.0325	0.0745	0.662884	0.97	0.84	1.12	1.03	0.89	1.2	0.819809
LV Surface Area, ED	53250	181	3.94758	Sciatica	scale(LV Surface Area, ED)	0.0722	0.0969	0.455875	1.07	0.89	1.3	0.93	0.77	1.12	0.649218
LV Surface Area, ES	53250	181	3.94758	Sciatica	scale(LV Surface Area, ES)	0.0793	0.0859	0.356024	1.08	0.91	1.28	0.92	0.78	1.09	0.562778
LVEF	53250	181	3.94758	Sciatica	scale(LVEF)	-0.00893	0.0739	0.903797	0.99	0.86	1.15	1.01	0.87	1.17	0.946797
SV_LV	53250	181	3.94758	Sciatica	scale(SV_LV)	0.0326	0.0891	0.714645	1.03	0.87	1.23	0.97	0.81	1.15	0.851894
LVM	53249	181	3.94765	Sciatica	scale(LVM)	0.323	0.09	0.000329406	1.38	1.16	1.65	0.72	0.61	0.86	0.00151983
LV Sphericity ED, Length-Volume Method	53203	181	3.9473	Sciatica	scale(LV Sphericity ED, Length-Volume Method)	0.104	0.0731	0.15458	1.11	0.96	1.28	0.9	0.78	1.04	0.310493
LVEDV	54921	104	3.95078	scoliosis	scale(LVEDV)	0.176	0.13	0.177984	1.19	0.92	1.54	0.84	0.65	1.08	0.346849
LVESV	54921	104	3.95078	scoliosis	scale(LVESV)	0.144	0.107	0.17645	1.16	0.94	1.42	0.87	0.7	1.07	0.344907
LV Sphericity, ED	54750	104	3.95177	scoliosis	scale(LV Sphericity, ED)	-0.0924	0.102	0.363486	0.91	0.75	1.11	1.1	0.9	1.34	0.570167
LV Sphericity, ES	54750	104	3.95177	scoliosis	scale(LV Sphericity, ES)	-0.0446	0.0955	0.640087	0.96	0.79	1.15	1.05	0.87	1.26	0.799251
LV Surface Area, ED	54921	104	3.95078	scoliosis	scale(LV Surface Area, ED)	0.192	0.134	0.151741	1.21	0.93	1.58	0.83	0.63	1.07	0.306109
LV Surface Area, ES	54921	104	3.95078	scoliosis	scale(LV Surface Area, ES)	0.163	0.116	0.161962	1.18	0.94	1.48	0.85	0.68	1.07	0.32254
LVEF	54921	104	3.95078	scoliosis	scale(LVEF)	-0.0861	0.0955	0.367645	0.92	0.76	1.11	1.09	0.9	1.31	0.573971
SV_LV	54921	104	3.95078	scoliosis	scale(SV_LV)	0.0957	0.128	0.454887	1.1	0.86	1.41	0.91	0.71	1.17	0.648899
LVM	54920	104	3.95085	scoliosis	scale(LVM)	0.116	0.15	0.439697	1.12	0.84	1.51	0.89	0.66	1.2	0.636332
LV Sphericity ED, Length-Volume Method	54874	104	3.95052	scoliosis	scale(LV Sphericity ED, Length-Volume Method)	-0.124	0.1	0.216574	0.88	0.73	1.08	1.13	0.93	1.38	0.397024
LVEDV	54724	415	3.94382	sepsis	scale(LVEDV)	0.0335	0.059	0.569595	1.03	0.92	1.16	0.97	0.86	1.09	0.746622
LVESV	54724	415	3.94382	sepsis	scale(LVESV)	0.0727	0.0486	0.134966	1.08	0.98	1.18	0.93	0.85	1.02	0.278539
LV Sphericity, ED	54553	412	3.94485	sepsis	scale(LV Sphericity, ED)	-0.181	0.0479	0.000152935	0.83	0.76	0.92	1.2	1.09	1.32	0.000750186
LV Sphericity, ES	54553	412	3.94485	sepsis	scale(LV Sphericity, ES)	-0.0979	0.0476	0.0398112	0.91	0.83	1	1.1	1	1.21	0.10446
LV Surface Area, ED	54724	415	3.94382	sepsis	scale(LV Surface Area, ED)	0.0605	0.0617	0.326282	1.06	0.94	1.2	0.94	0.83	1.06	0.529414
LV Surface Area, ES	54724	415	3.94382	sepsis	scale(LV Surface Area, ES)	0.0908	0.0533	0.0883498	1.1	0.99	1.22	0.91	0.82	1.01	0.198128
LVEF	54724	415	3.94382	sepsis	scale(LVEF)	-0.0766	0.0463	0.0983497	0.93	0.85	1.01	1.08	0.99	1.18	0.214765
SV_LV	54724	415	3.94382	sepsis	scale(SV_LV)	-0.0424	0.0575	0.46095	0.96	0.86	1.07	1.04	0.93	1.17	0.652104
LVM	54723	415	3.94389	sepsis	scale(LVM)	0.249	0.0589	2.33371e-05	1.28	1.14	1.44	0.78	0.69	0.87	0.000125869
LV Sphericity ED, Length-Volume Method	54678	415	3.94353	sepsis	scale(LV Sphericity ED, Length-Volume Method)	-0.0542	0.05	0.278008	0.95	0.86	1.04	1.06	0.96	1.16	0.475594
LVEDV	51286	797	3.93359	Skin_cancer	scale(LVEDV)	0.151	0.0404	0.000180409	1.16	1.07	1.26	0.86	0.79	0.93	0.000870296
LVESV	51286	797	3.93359	Skin_cancer	scale(LVESV)	0.104	0.0336	0.00189866	1.11	1.04	1.19	0.9	0.84	0.96	0.00765376
LV Sphericity, ED	51129	796	3.93455	Skin_cancer	scale(LV Sphericity, ED)	-0.0237	0.0355	0.50406	0.98	0.91	1.05	1.02	0.96	1.1	0.690453
LV Sphericity, ES	51129	796	3.93455	Skin_cancer	scale(LV Sphericity, ES)	0.0233	0.0352	0.507879	1.02	0.96	1.1	0.98	0.91	1.05	0.693239
LV Surface Area, ED	51286	797	3.93359	Skin_cancer	scale(LV Surface Area, ED)	0.173	0.0432	6.0318e-05	1.19	1.09	1.29	0.84	0.77	0.92	0.000309562
LV Surface Area, ES	51286	797	3.93359	Skin_cancer	scale(LV Surface Area, ES)	0.131	0.0375	0.000485319	1.14	1.06	1.23	0.88	0.82	0.94	0.00218722
LVEF	51286	797	3.93359	Skin_cancer	scale(LVEF)	-0.0485	0.0338	0.151252	0.95	0.89	1.02	1.05	0.98	1.12	0.305387
SV_LV	51286	797	3.93359	Skin_cancer	scale(SV_LV)	0.113	0.0406	0.00553155	1.12	1.03	1.21	0.89	0.83	0.97	0.0198285
LVM	51285	797	3.93367	Skin_cancer	scale(LVM)	0.113	0.0464	0.0148558	1.12	1.02	1.23	0.89	0.82	0.98	0.0467757
LV Sphericity ED, Length-Volume Method	51241	796	3.93333	Skin_cancer	scale(LV Sphericity ED, Length-Volume Method)	-0.0516	0.0361	0.153018	0.95	0.88	1.02	1.05	0.98	1.13	0.308358
LVEDV	54234	184	3.95017	Sleep_apnea	scale(LVEDV)	0.306	0.0732	2.85385e-05	1.36	1.18	1.57	0.74	0.64	0.85	0.000152162
LVESV	54234	184	3.95017	Sleep_apnea	scale(LVESV)	0.163	0.0635	0.010153	1.18	1.04	1.33	0.85	0.75	0.96	0.0336508
LV Sphericity, ED	54065	181	3.95137	Sleep_apnea	scale(LV Sphericity, ED)	0.0227	0.0752	0.763061	1.02	0.88	1.19	0.98	0.84	1.13	0.875829
LV Sphericity, ES	54065	181	3.95137	Sleep_apnea	scale(LV Sphericity, ES)	-0.182	0.0718	0.0111921	0.83	0.72	0.96	1.2	1.04	1.38	0.0366568
LV Surface Area, ED	54234	184	3.95017	Sleep_apnea	scale(LV Surface Area, ED)	0.344	0.0828	3.2713e-05	1.41	1.2	1.66	0.71	0.6	0.83	0.000173625
LV Surface Area, ES	54234	184	3.95017	Sleep_apnea	scale(LV Surface Area, ES)	0.213	0.0736	0.00371819	1.24	1.07	1.43	0.81	0.7	0.93	0.0138172
LVEF	54234	184	3.95017	Sleep_apnea	scale(LVEF)	-0.000226	0.0734	0.997541	1	0.87	1.15	1	0.87	1.15	0.998398
SV_LV	54234	184	3.95017	Sleep_apnea	scale(SV_LV)	0.316	0.0773	4.41985e-05	1.37	1.18	1.6	0.73	0.63	0.85	0.000231421
LVM	54233	184	3.95024	Sleep_apnea	scale(LVM)	0.668	0.0545	1.39636e-34	1.95	1.75	2.17	0.51	0.46	0.57	4.11839e-33
LV Sphericity ED, Length-Volume Method	54187	184	3.9499	Sleep_apnea	scale(LV Sphericity ED, Length-Volume Method)	0.203	0.0697	0.00357085	1.23	1.07	1.4	0.82	0.71	0.94	0.0133782
LVEDV	54524	153	3.95067	STEMI	scale(LVEDV)	-0.0379	0.0956	0.69192	0.96	0.8	1.16	1.04	0.86	1.25	0.839674
LVESV	54524	153	3.95067	STEMI	scale(LVESV)	0.0433	0.0806	0.59145	1.04	0.89	1.22	0.96	0.82	1.12	0.76443
LV Sphericity, ED	54354	153	3.9516	STEMI	scale(LV Sphericity, ED)	0.0437	0.0811	0.589552	1.04	0.89	1.22	0.96	0.82	1.12	0.763143
LV Sphericity, ES	54354	153	3.9516	STEMI	scale(LV Sphericity, ES)	-0.0201	0.0806	0.802924	0.98	0.84	1.15	1.02	0.87	1.2	0.892425
LV Surface Area, ED	54524	153	3.95067	STEMI	scale(LV Surface Area, ED)	-0.0473	0.101	0.638567	0.95	0.78	1.16	1.05	0.86	1.28	0.798737
LV Surface Area, ES	54524	153	3.95067	STEMI	scale(LV Surface Area, ES)	0.0504	0.088	0.567174	1.05	0.89	1.25	0.95	0.8	1.13	0.745776
LVEF	54524	153	3.95067	STEMI	scale(LVEF)	-0.101	0.0762	0.187003	0.9	0.78	1.05	1.11	0.95	1.28	0.358616
SV_LV	54524	153	3.95067	STEMI	scale(SV_LV)	-0.116	0.092	0.20914	0.89	0.74	1.07	1.12	0.94	1.34	0.386744
LVM	54523	153	3.95075	STEMI	scale(LVM)	0.204	0.0955	0.0328707	1.23	1.02	1.48	0.82	0.68	0.98	0.0901044
LV Sphericity ED, Length-Volume Method	54477	153	3.95041	STEMI	scale(LV Sphericity ED, Length-Volume Method)	0.0163	0.0817	0.84145	1.02	0.87	1.19	0.98	0.84	1.15	0.911897
LVEDV	54083	426	3.94355	STEMI_or_NSTEMI	scale(LVEDV)	0.1	0.0553	0.0695281	1.11	0.99	1.23	0.9	0.81	1.01	0.165138
LVESV	54083	426	3.94355	STEMI_or_NSTEMI	scale(LVESV)	0.105	0.0455	0.0203931	1.11	1.02	1.21	0.9	0.82	0.98	0.0617091
LV Sphericity, ED	53917	426	3.94441	STEMI_or_NSTEMI	scale(LV Sphericity, ED)	0.025	0.0485	0.606229	1.03	0.93	1.13	0.98	0.89	1.07	0.77568
LV Sphericity, ES	53917	426	3.94441	STEMI_or_NSTEMI	scale(LV Sphericity, ES)	-0.0427	0.0477	0.371353	0.96	0.87	1.05	1.04	0.95	1.15	0.576067
LV Surface Area, ED	54083	426	3.94355	STEMI_or_NSTEMI	scale(LV Surface Area, ED)	0.106	0.0591	0.0721686	1.11	0.99	1.25	0.9	0.8	1.01	0.170195
LV Surface Area, ES	54083	426	3.94355	STEMI_or_NSTEMI	scale(LV Surface Area, ES)	0.12	0.0512	0.019057	1.13	1.02	1.25	0.89	0.8	0.98	0.0581951
LVEF	54083	426	3.94355	STEMI_or_NSTEMI	scale(LVEF)	-0.0666	0.0459	0.147025	0.94	0.86	1.02	1.07	0.98	1.17	0.298496
SV_LV	54083	426	3.94355	STEMI_or_NSTEMI	scale(SV_LV)	0.0258	0.0546	0.636164	1.03	0.92	1.14	0.97	0.88	1.08	0.797773
LVM	54082	426	3.94363	STEMI_or_NSTEMI	scale(LVM)	0.356	0.052	7.06241e-12	1.43	1.29	1.58	0.7	0.63	0.78	6.77178e-11
LV Sphericity ED, Length-Volume Method	54036	426	3.94328	STEMI_or_NSTEMI	scale(LV Sphericity ED, Length-Volume Method)	0.0823	0.0476	0.0840485	1.09	0.99	1.19	0.92	0.84	1.01	0.19087
LVEDV	54782	99	3.94838	stress_testing	scale(LVEDV)	0.127	0.121	0.29178	1.14	0.9	1.44	0.88	0.69	1.12	0.489452
LVESV	54782	99	3.94838	stress_testing	scale(LVESV)	0.101	0.104	0.331449	1.11	0.9	1.36	0.9	0.74	1.11	0.535931
LV Sphericity, ED	54612	99	3.94937	stress_testing	scale(LV Sphericity, ED)	0.208	0.107	0.0521411	1.23	1	1.52	0.81	0.66	1	0.130213
LV Sphericity, ES	54612	99	3.94937	stress_testing	scale(LV Sphericity, ES)	0.191	0.107	0.073607	1.21	0.98	1.49	0.83	0.67	1.02	0.172887
LV Surface Area, ED	54782	99	3.94838	stress_testing	scale(LV Surface Area, ED)	0.104	0.129	0.419769	1.11	0.86	1.43	0.9	0.7	1.16	0.619027
LV Surface Area, ES	54782	99	3.94838	stress_testing	scale(LV Surface Area, ES)	0.0733	0.117	0.529946	1.08	0.86	1.35	0.93	0.74	1.17	0.71221
LVEF	54782	99	3.94838	stress_testing	scale(LVEF)	-0.0536	0.0999	0.591531	0.95	0.78	1.15	1.06	0.87	1.28	0.76443
SV_LV	54782	99	3.94838	stress_testing	scale(SV_LV)	0.0813	0.118	0.491147	1.08	0.86	1.37	0.92	0.73	1.16	0.67875
LVM	54781	99	3.94846	stress_testing	scale(LVM)	0.375	0.115	0.00107805	1.46	1.16	1.82	0.69	0.55	0.86	0.00460045
LV Sphericity ED, Length-Volume Method	54735	99	3.94812	stress_testing	scale(LV Sphericity ED, Length-Volume Method)	0.145	0.0974	0.137649	1.16	0.95	1.4	0.87	0.72	1.05	0.283323
LVEDV	54617	381	3.94217	stroke_all	scale(LVEDV)	0.207	0.0576	0.000323194	1.23	1.1	1.38	0.81	0.73	0.91	0.00149413
LVESV	54617	381	3.94217	stroke_all	scale(LVESV)	0.181	0.0432	2.7637e-05	1.2	1.1	1.3	0.83	0.77	0.91	0.000147693
LV Sphericity, ED	54448	379	3.94315	stroke_all	scale(LV Sphericity, ED)	-0.0813	0.0512	0.112109	0.92	0.83	1.02	1.08	0.98	1.2	0.239207
LV Sphericity, ES	54448	379	3.94315	stroke_all	scale(LV Sphericity, ES)	-0.107	0.0493	0.0307329	0.9	0.82	0.99	1.11	1.01	1.23	0.0855527
LV Surface Area, ED	54617	381	3.94217	stroke_all	scale(LV Surface Area, ED)	0.235	0.0621	0.000153503	1.26	1.12	1.43	0.79	0.7	0.89	0.000751391
LV Surface Area, ES	54617	381	3.94217	stroke_all	scale(LV Surface Area, ES)	0.225	0.0508	9.64598e-06	1.25	1.13	1.38	0.8	0.72	0.88	5.45513e-05
LVEF	54617	381	3.94217	stroke_all	scale(LVEF)	-0.109	0.0478	0.0232622	0.9	0.82	0.99	1.11	1.01	1.22	0.0688704
SV_LV	54617	381	3.94217	stroke_all	scale(SV_LV)	0.0808	0.0598	0.177041	1.08	0.96	1.22	0.92	0.82	1.04	0.345771
LVM	54616	381	3.94224	stroke_all	scale(LVM)	0.438	0.0537	3.58852e-16	1.55	1.39	1.72	0.65	0.58	0.72	4.30993e-15
LV Sphericity ED, Length-Volume Method	54570	381	3.94189	stroke_all	scale(LV Sphericity ED, Length-Volume Method)	-0.0011	0.0513	0.982864	1	0.9	1.1	1	0.91	1.11	0.990408
LVEDV	54975	29	3.95211	stroke_cardioembolic	scale(LVEDV)	-0.0187	0.224	0.933558	0.98	0.63	1.52	1.02	0.66	1.58	0.962973
LVESV	54975	29	3.95211	stroke_cardioembolic	scale(LVESV)	0.0867	0.175	0.620088	1.09	0.77	1.54	0.92	0.65	1.29	0.786931
LV Sphericity, ED	54804	29	3.9531	stroke_cardioembolic	scale(LV Sphericity, ED)	-0.045	0.182	0.804471	0.96	0.67	1.37	1.05	0.73	1.49	0.892425
LV Sphericity, ES	54804	29	3.9531	stroke_cardioembolic	scale(LV Sphericity, ES)	-0.162	0.173	0.350814	0.85	0.61	1.2	1.18	0.84	1.65	0.55833
LV Surface Area, ED	54975	29	3.95211	stroke_cardioembolic	scale(LV Surface Area, ED)	-0.0443	0.236	0.850896	0.96	0.6	1.52	1.05	0.66	1.66	0.91829
LV Surface Area, ES	54975	29	3.95211	stroke_cardioembolic	scale(LV Surface Area, ES)	0.104	0.194	0.592672	1.11	0.76	1.62	0.9	0.62	1.32	0.765479
LVEF	54975	29	3.95211	stroke_cardioembolic	scale(LVEF)	-0.161	0.165	0.329999	0.85	0.62	1.18	1.17	0.85	1.62	0.534328
SV_LV	54975	29	3.95211	stroke_cardioembolic	scale(SV_LV)	-0.156	0.219	0.477261	0.86	0.56	1.32	1.17	0.76	1.8	0.669488
LVM	54974	29	3.95218	stroke_cardioembolic	scale(LVM)	0.338	0.204	0.0967958	1.4	0.94	2.09	0.71	0.48	1.06	0.212659
LV Sphericity ED, Length-Volume Method	54928	29	3.95184	stroke_cardioembolic	scale(LV Sphericity ED, Length-Volume Method)	0.059	0.183	0.747525	1.06	0.74	1.52	0.94	0.66	1.35	0.871089
LVEDV	54888	90	3.95025	Stroke_hemorrhagic	scale(LVEDV)	0.247	0.119	0.0371734	1.28	1.01	1.62	0.78	0.62	0.99	0.098425
LVESV	54888	90	3.95025	Stroke_hemorrhagic	scale(LVESV)	0.199	0.0893	0.0260681	1.22	1.02	1.45	0.82	0.69	0.98	0.075734
LV Sphericity, ED	54717	90	3.95124	Stroke_hemorrhagic	scale(LV Sphericity, ED)	-0.0845	0.106	0.426503	0.92	0.75	1.13	1.09	0.88	1.34	0.623558
LV Sphericity, ES	54717	90	3.95124	Stroke_hemorrhagic	scale(LV Sphericity, ES)	-0.0543	0.103	0.599322	0.95	0.77	1.16	1.06	0.86	1.29	0.769378
LV Surface Area, ED	54888	90	3.95025	Stroke_hemorrhagic	scale(LV Surface Area, ED)	0.274	0.128	0.0327287	1.32	1.02	1.69	0.76	0.59	0.98	0.0899267
LV Surface Area, ES	54888	90	3.95025	Stroke_hemorrhagic	scale(LV Surface Area, ES)	0.256	0.105	0.0145183	1.29	1.05	1.59	0.77	0.63	0.95	0.0459569
LVEF	54888	90	3.95025	Stroke_hemorrhagic	scale(LVEF)	-0.122	0.0993	0.219286	0.89	0.73	1.08	1.13	0.93	1.37	0.400419
SV_LV	54888	90	3.95025	Stroke_hemorrhagic	scale(SV_LV)	0.126	0.124	0.308249	1.13	0.89	1.45	0.88	0.69	1.12	0.510331
LVM	54887	90	3.95032	Stroke_hemorrhagic	scale(LVM)	0.358	0.124	0.00378706	1.43	1.12	1.82	0.7	0.55	0.89	0.0140507
LV Sphericity ED, Length-Volume Method	54841	90	3.94999	Stroke_hemorrhagic	scale(LV Sphericity ED, Length-Volume Method)	-0.146	0.11	0.181673	0.86	0.7	1.07	1.16	0.93	1.43	0.351563
LVEDV	54741	290	3.94486	stroke_ischemic	scale(LVEDV)	0.184	0.0661	0.00533213	1.2	1.06	1.37	0.83	0.73	0.95	0.0191431
LVESV	54741	290	3.94486	stroke_ischemic	scale(LVESV)	0.18	0.0486	0.000220024	1.2	1.09	1.32	0.84	0.76	0.92	0.00104624
LV Sphericity, ED	54572	288	3.94585	stroke_ischemic	scale(LV Sphericity, ED)	-0.0882	0.0583	0.130187	0.92	0.82	1.03	1.09	0.97	1.22	0.270594
LV Sphericity, ES	54572	288	3.94585	stroke_ischemic	scale(LV Sphericity, ES)	-0.123	0.0563	0.0281525	0.88	0.79	0.99	1.13	1.01	1.26	0.0799273
LV Surface Area, ED	54741	290	3.94486	stroke_ischemic	scale(LV Surface Area, ED)	0.207	0.0711	0.00357136	1.23	1.07	1.41	0.81	0.71	0.93	0.0133782
LV Surface Area, ES	54741	290	3.94486	stroke_ischemic	scale(LV Surface Area, ES)	0.216	0.0579	0.00019253	1.24	1.11	1.39	0.81	0.72	0.9	0.000921137
LVEF	54741	290	3.94486	stroke_ischemic	scale(LVEF)	-0.117	0.0543	0.0305407	0.89	0.8	0.99	1.12	1.01	1.25	0.0852212
SV_LV	54741	290	3.94486	stroke_ischemic	scale(SV_LV)	0.0377	0.0685	0.581456	1.04	0.91	1.19	0.96	0.84	1.1	0.756022
LVM	54740	290	3.94493	stroke_ischemic	scale(LVM)	0.444	0.0599	1.22835e-13	1.56	1.39	1.75	0.64	0.57	0.72	1.28921e-12
LV Sphericity ED, Length-Volume Method	54694	290	3.94459	stroke_ischemic	scale(LV Sphericity ED, Length-Volume Method)	0.0236	0.0584	0.686453	1.02	0.91	1.15	0.98	0.87	1.1	0.835651
LVEDV	54660	378	3.94272	Stroke_noselfreport	scale(LVEDV)	0.206	0.0579	0.000364744	1.23	1.1	1.38	0.81	0.73	0.91	0.00166965
LVESV	54660	378	3.94272	Stroke_noselfreport	scale(LVESV)	0.179	0.0435	3.93339e-05	1.2	1.1	1.3	0.84	0.77	0.91	0.000207818
LV Sphericity, ED	54491	376	3.94371	Stroke_noselfreport	scale(LV Sphericity, ED)	-0.0777	0.0514	0.130484	0.93	0.84	1.02	1.08	0.98	1.2	0.270969
LV Sphericity, ES	54491	376	3.94371	Stroke_noselfreport	scale(LV Sphericity, ES)	-0.107	0.0495	0.0312639	0.9	0.82	0.99	1.11	1.01	1.23	0.0867202
LV Surface Area, ED	54660	378	3.94272	Stroke_noselfreport	scale(LV Surface Area, ED)	0.233	0.0624	0.000187479	1.26	1.12	1.43	0.79	0.7	0.9	0.000900673
LV Surface Area, ES	54660	378	3.94272	Stroke_noselfreport	scale(LV Surface Area, ES)	0.221	0.0512	1.57647e-05	1.25	1.13	1.38	0.8	0.72	0.89	8.64274e-05
LVEF	54660	378	3.94272	Stroke_noselfreport	scale(LVEF)	-0.103	0.0481	0.0322448	0.9	0.82	0.99	1.11	1.01	1.22	0.0888206
SV_LV	54660	378	3.94272	Stroke_noselfreport	scale(SV_LV)	0.0831	0.06	0.166492	1.09	0.97	1.22	0.92	0.82	1.04	0.32992
LVM	54659	378	3.94279	Stroke_noselfreport	scale(LVM)	0.433	0.0542	1.32858e-15	1.54	1.39	1.71	0.65	0.58	0.72	1.52493e-14
LV Sphericity ED, Length-Volume Method	54613	378	3.94245	Stroke_noselfreport	scale(LV Sphericity ED, Length-Volume Method)	0.00148	0.0515	0.976999	1	0.91	1.11	1	0.9	1.1	0.987655
LVEDV	54695	125	3.94994	SVT	scale(LVEDV)	0.346	0.093	0.000196162	1.41	1.18	1.7	0.71	0.59	0.85	0.000936592
LVESV	54695	125	3.94994	SVT	scale(LVESV)	0.238	0.0709	0.000785656	1.27	1.1	1.46	0.79	0.69	0.91	0.00342805
LV Sphericity, ED	54525	124	3.95096	SVT	scale(LV Sphericity, ED)	0.173	0.0953	0.0698996	1.19	0.99	1.43	0.84	0.7	1.01	0.165683
LV Sphericity, ES	54525	124	3.95096	SVT	scale(LV Sphericity, ES)	0.0623	0.0932	0.503808	1.06	0.89	1.28	0.94	0.78	1.13	0.690453
LV Surface Area, ED	54695	125	3.94994	SVT	scale(LV Surface Area, ED)	0.36	0.105	0.000635462	1.43	1.17	1.76	0.7	0.57	0.86	0.00282562
LV Surface Area, ES	54695	125	3.94994	SVT	scale(LV Surface Area, ES)	0.284	0.0888	0.00139064	1.33	1.12	1.58	0.75	0.63	0.9	0.00577576
LVEF	54695	125	3.94994	SVT	scale(LVEF)	-0.0977	0.0881	0.267625	0.91	0.76	1.08	1.1	0.93	1.31	0.463274
SV_LV	54695	125	3.94994	SVT	scale(SV_LV)	0.255	0.101	0.0112016	1.29	1.06	1.57	0.77	0.64	0.94	0.0366568
LVM	54694	125	3.95001	SVT	scale(LVM)	0.421	0.1	2.54627e-05	1.52	1.25	1.85	0.66	0.54	0.8	0.000136386
LV Sphericity ED, Length-Volume Method	54648	125	3.94967	SVT	scale(LV Sphericity ED, Length-Volume Method)	0.165	0.0861	0.0553247	1.18	1	1.4	0.85	0.72	1	0.137135
LVEDV	53074	99	3.9235	SVT_exclude_AF	scale(LVEDV)	0.326	0.108	0.00269012	1.38	1.12	1.71	0.72	0.58	0.89	0.0103946
LVESV	53074	99	3.9235	SVT_exclude_AF	scale(LVESV)	0.248	0.0794	0.00180335	1.28	1.1	1.5	0.78	0.67	0.91	0.00734582
LV Sphericity, ED	52915	99	3.9246	SVT_exclude_AF	scale(LV Sphericity, ED)	0.192	0.108	0.0744869	1.21	0.98	1.5	0.83	0.67	1.02	0.174427
LV Sphericity, ES	52915	99	3.9246	SVT_exclude_AF	scale(LV Sphericity, ES)	0.0286	0.105	0.785132	1.03	0.84	1.26	0.97	0.79	1.19	0.887607
LV Surface Area, ED	53074	99	3.9235	SVT_exclude_AF	scale(LV Surface Area, ED)	0.314	0.123	0.0105981	1.37	1.08	1.74	0.73	0.57	0.93	0.0349272
LV Surface Area, ES	53074	99	3.9235	SVT_exclude_AF	scale(LV Surface Area, ES)	0.286	0.103	0.0055468	1.33	1.09	1.63	0.75	0.61	0.92	0.0198526
LVEF	53074	99	3.9235	SVT_exclude_AF	scale(LVEF)	-0.119	0.101	0.241717	0.89	0.73	1.08	1.13	0.92	1.37	0.430581
SV_LV	53074	99	3.9235	SVT_exclude_AF	scale(SV_LV)	0.202	0.115	0.0796947	1.22	0.98	1.54	0.82	0.65	1.02	0.184398
LVM	53073	99	3.92357	SVT_exclude_AF	scale(LVM)	0.468	0.111	2.42194e-05	1.6	1.28	1.98	0.63	0.5	0.78	0.000130026
LV Sphericity ED, Length-Volume Method	53028	99	3.9233	SVT_exclude_AF	scale(LV Sphericity ED, Length-Volume Method)	0.149	0.099	0.131818	1.16	0.96	1.41	0.86	0.71	1.05	0.27301
LVEDV	54052	487	3.93879	syncope	scale(LVEDV)	0.177	0.0511	0.000528563	1.19	1.08	1.32	0.84	0.76	0.93	0.00237751
LVESV	54052	487	3.93879	syncope	scale(LVESV)	0.16	0.04	6.23043e-05	1.17	1.09	1.27	0.85	0.79	0.92	0.000319053
LV Sphericity, ED	53883	487	3.93962	syncope	scale(LV Sphericity, ED)	0.0385	0.0459	0.401874	1.04	0.95	1.14	0.96	0.88	1.05	0.603718
LV Sphericity, ES	53883	487	3.93962	syncope	scale(LV Sphericity, ES)	0.0427	0.0454	0.346481	1.04	0.95	1.14	0.96	0.88	1.05	0.554085
LV Surface Area, ED	54052	487	3.93879	syncope	scale(LV Surface Area, ED)	0.185	0.0552	0.000818067	1.2	1.08	1.34	0.83	0.75	0.93	0.00355615
LV Surface Area, ES	54052	487	3.93879	syncope	scale(LV Surface Area, ES)	0.183	0.0466	8.57535e-05	1.2	1.1	1.32	0.83	0.76	0.91	0.000431546
LVEF	54052	487	3.93879	syncope	scale(LVEF)	-0.108	0.0425	0.0110202	0.9	0.83	0.98	1.11	1.03	1.21	0.0361647
SV_LV	54052	487	3.93879	syncope	scale(SV_LV)	0.0701	0.0522	0.179048	1.07	0.97	1.19	0.93	0.84	1.03	0.348522
LVM	54051	487	3.93886	syncope	scale(LVM)	0.238	0.0553	1.62972e-05	1.27	1.14	1.41	0.79	0.71	0.88	8.9137e-05
LV Sphericity ED, Length-Volume Method	54008	487	3.93852	syncope	scale(LV Sphericity ED, Length-Volume Method)	0.0843	0.0444	0.057519	1.09	1	1.19	0.92	0.84	1	0.140925
LVEDV	54940	94	3.94998	Tricuspid_regurgitation	scale(LVEDV)	0.33	0.107	0.00193899	1.39	1.13	1.71	0.72	0.58	0.89	0.00778941
LVESV	54940	94	3.94998	Tricuspid_regurgitation	scale(LVESV)	0.278	0.0698	6.60602e-05	1.32	1.15	1.51	0.76	0.66	0.87	0.000336806
LV Sphericity, ED	54769	94	3.95096	Tricuspid_regurgitation	scale(LV Sphericity, ED)	0.265	0.109	0.0150816	1.3	1.05	1.62	0.77	0.62	0.95	0.0474225
LV Sphericity, ES	54769	94	3.95096	Tricuspid_regurgitation	scale(LV Sphericity, ES)	0.154	0.106	0.145626	1.17	0.95	1.44	0.86	0.7	1.05	0.29634
LV Surface Area, ED	54940	94	3.94998	Tricuspid_regurgitation	scale(LV Surface Area, ED)	0.332	0.121	0.00589468	1.39	1.1	1.77	0.72	0.57	0.91	0.0208732
LV Surface Area, ES	54940	94	3.94998	Tricuspid_regurgitation	scale(LV Surface Area, ES)	0.349	0.0895	9.42155e-05	1.42	1.19	1.69	0.71	0.59	0.84	0.000471078
LVEF	54940	94	3.94998	Tricuspid_regurgitation	scale(LVEF)	-0.268	0.0899	0.00285765	0.76	0.64	0.91	1.31	1.1	1.56	0.0109512
SV_LV	54940	94	3.94998	Tricuspid_regurgitation	scale(SV_LV)	0.0976	0.121	0.418829	1.1	0.87	1.4	0.91	0.72	1.15	0.618199
LVM	54939	94	3.95005	Tricuspid_regurgitation	scale(LVM)	0.338	0.12	0.00477184	1.4	1.11	1.77	0.71	0.56	0.9	0.0173454
LV Sphericity ED, Length-Volume Method	54893	94	3.94971	Tricuspid_regurgitation	scale(LV Sphericity ED, Length-Volume Method)	0.324	0.0883	0.000240078	1.38	1.16	1.64	0.72	0.61	0.86	0.00113235
LVEDV	54825	324	3.94329	Tricuspid_valve_disease	scale(LVEDV)	0.53	0.0457	3.92715e-31	1.7	1.55	1.86	0.59	0.54	0.64	1.05175e-29
LVESV	54825	324	3.94329	Tricuspid_valve_disease	scale(LVESV)	0.346	0.0299	7.15759e-31	1.41	1.33	1.5	0.71	0.67	0.75	1.87384e-29
LV Sphericity, ED	54656	320	3.94435	Tricuspid_valve_disease	scale(LV Sphericity, ED)	0.205	0.0584	0.000435404	1.23	1.1	1.38	0.81	0.73	0.91	0.00198143
LV Sphericity, ES	54656	320	3.94435	Tricuspid_valve_disease	scale(LV Sphericity, ES)	0.176	0.057	0.00201127	1.19	1.07	1.33	0.84	0.75	0.94	0.00803818
LV Surface Area, ED	54825	324	3.94329	Tricuspid_valve_disease	scale(LV Surface Area, ED)	0.596	0.0556	8.71393e-27	1.82	1.63	2.02	0.55	0.49	0.61	1.87995e-25
LV Surface Area, ES	54825	324	3.94329	Tricuspid_valve_disease	scale(LV Surface Area, ES)	0.454	0.0405	4.05858e-29	1.57	1.45	1.7	0.64	0.59	0.69	9.85051e-28
LVEF	54825	324	3.94329	Tricuspid_valve_disease	scale(LVEF)	-0.27	0.0477	1.46678e-08	0.76	0.7	0.84	1.31	1.19	1.44	1.08152e-07
SV_LV	54825	324	3.94329	Tricuspid_valve_disease	scale(SV_LV)	0.362	0.0611	3.17704e-09	1.44	1.27	1.62	0.7	0.62	0.78	2.4593e-08
LVM	54824	324	3.94337	Tricuspid_valve_disease	scale(LVM)	0.588	0.0492	6.3069e-33	1.8	1.63	1.98	0.56	0.5	0.61	1.74941e-31
LV Sphericity ED, Length-Volume Method	54778	323	3.94304	Tricuspid_valve_disease	scale(LV Sphericity ED, Length-Volume Method)	0.281	0.0492	1.10316e-08	1.32	1.2	1.46	0.75	0.69	0.83	8.23834e-08
LVEDV	54984	8	3.95274	tricuspid_valve_surgery	scale(LVEDV)	0.937	0.138	1.30771e-11	2.55	1.95	3.35	0.39	0.3	0.51	1.22861e-10
LVESV	54984	8	3.95274	tricuspid_valve_surgery	scale(LVESV)	0.553	0.0881	3.47665e-10	1.74	1.46	2.07	0.58	0.48	0.68	2.90344e-09
LV Sphericity, ED	54813	8	3.95373	tricuspid_valve_surgery	scale(LV Sphericity, ED)	0.729	0.401	0.0691569	2.07	0.94	4.55	0.48	0.22	1.06	0.164424
LV Sphericity, ES	54813	8	3.95373	tricuspid_valve_surgery	scale(LV Sphericity, ES)	0.895	0.409	0.0287505	2.45	1.1	5.46	0.41	0.18	0.91	0.0811
LV Surface Area, ED	54984	8	3.95274	tricuspid_valve_surgery	scale(LV Surface Area, ED)	1.21	0.18	1.7242e-11	3.35	2.36	4.77	0.3	0.21	0.42	1.61341e-10
LV Surface Area, ES	54984	8	3.95274	tricuspid_valve_surgery	scale(LV Surface Area, ES)	0.831	0.122	1.15837e-11	2.3	1.81	2.92	0.44	0.34	0.55	1.09271e-10
LVEF	54984	8	3.95274	tricuspid_valve_surgery	scale(LVEF)	-0.86	0.197	1.2459e-05	0.42	0.29	0.62	2.36	1.61	3.47	6.89534e-05
SV_LV	54984	8	3.95274	tricuspid_valve_surgery	scale(SV_LV)	0.94	0.283	0.000878148	2.56	1.47	4.46	0.39	0.22	0.68	0.00380313
LVM	54983	8	3.95281	tricuspid_valve_surgery	scale(LVM)	0.912	0.176	2.21129e-07	2.49	1.76	3.51	0.4	0.28	0.57	1.46372e-06
LV Sphericity ED, Length-Volume Method	54937	8	3.95247	tricuspid_valve_surgery	scale(LV Sphericity ED, Length-Volume Method)	0.703	0.159	9.79598e-06	2.02	1.48	2.76	0.5	0.36	0.68	5.52654e-05
LVEDV	54478	60	3.95186	Ulcerative_colitis	scale(LVEDV)	-0.363	0.178	0.0416555	0.7	0.49	0.99	1.44	1.01	2.04	0.108202
LVESV	54478	60	3.95186	Ulcerative_colitis	scale(LVESV)	-0.288	0.173	0.096395	0.75	0.53	1.05	1.33	0.95	1.87	0.212167
LV Sphericity, ED	54307	60	3.95286	Ulcerative_colitis	scale(LV Sphericity, ED)	-0.0493	0.134	0.71242	0.95	0.73	1.24	1.05	0.81	1.37	0.851894
LV Sphericity, ES	54307	60	3.95286	Ulcerative_colitis	scale(LV Sphericity, ES)	-0.165	0.129	0.201172	0.85	0.66	1.09	1.18	0.92	1.52	0.376831
LV Surface Area, ED	54478	60	3.95186	Ulcerative_colitis	scale(LV Surface Area, ED)	-0.366	0.179	0.0411565	0.69	0.49	0.99	1.44	1.01	2.05	0.107145
LV Surface Area, ES	54478	60	3.95186	Ulcerative_colitis	scale(LV Surface Area, ES)	-0.286	0.171	0.0949514	0.75	0.54	1.05	1.33	0.95	1.86	0.209703
LVEF	54478	60	3.95186	Ulcerative_colitis	scale(LVEF)	0.0871	0.137	0.524081	1.09	0.83	1.43	0.92	0.7	1.2	0.708095
SV_LV	54478	60	3.95186	Ulcerative_colitis	scale(SV_LV)	-0.255	0.16	0.110462	0.78	0.57	1.06	1.29	0.94	1.76	0.236736
LVM	54477	60	3.95193	Ulcerative_colitis	scale(LVM)	-0.0891	0.19	0.639219	0.91	0.63	1.33	1.09	0.75	1.59	0.799024
LV Sphericity ED, Length-Volume Method	54432	60	3.95158	Ulcerative_colitis	scale(LV Sphericity ED, Length-Volume Method)	-0.122	0.137	0.369823	0.88	0.68	1.16	1.13	0.86	1.48	0.5754
LVEDV	53264	773	3.93384	Unknown_morbidity	scale(LVEDV)	0.133	0.0427	0.00192538	1.14	1.05	1.24	0.88	0.81	0.95	0.00774808
LVESV	53264	773	3.93384	Unknown_morbidity	scale(LVESV)	0.0947	0.0364	0.00933316	1.1	1.02	1.18	0.91	0.85	0.98	0.0312473
LV Sphericity, ED	53100	769	3.93489	Unknown_morbidity	scale(LV Sphericity, ED)	-0.0131	0.0368	0.721272	0.99	0.92	1.06	1.01	0.94	1.09	0.854379
LV Sphericity, ES	53100	769	3.93489	Unknown_morbidity	scale(LV Sphericity, ES)	-0.00857	0.0363	0.813299	0.99	0.92	1.06	1.01	0.94	1.08	0.897034
LV Surface Area, ED	53264	773	3.93384	Unknown_morbidity	scale(LV Surface Area, ED)	0.138	0.0454	0.00229746	1.15	1.05	1.26	0.87	0.8	0.95	0.00901194
LV Surface Area, ES	53264	773	3.93384	Unknown_morbidity	scale(LV Surface Area, ES)	0.109	0.0403	0.00707352	1.11	1.03	1.21	0.9	0.83	0.97	0.0245657
LVEF	53264	773	3.93384	Unknown_morbidity	scale(LVEF)	-0.0379	0.0354	0.284084	0.96	0.9	1.03	1.04	0.97	1.11	0.482445
SV_LV	53264	773	3.93384	Unknown_morbidity	scale(SV_LV)	0.096	0.0419	0.0219786	1.1	1.01	1.2	0.91	0.84	0.99	0.065319
LVM	53263	773	3.93391	Unknown_morbidity	scale(LVM)	0.244	0.0453	7.23884e-08	1.28	1.17	1.39	0.78	0.72	0.86	5.06501e-07
LV Sphericity ED, Length-Volume Method	53219	772	3.93358	Unknown_morbidity	scale(LV Sphericity ED, Length-Volume Method)	0.015	0.0362	0.679504	1.02	0.95	1.09	0.99	0.92	1.06	0.831536
LVEDV	52207	119	3.94483	Uterine_fibroids	scale(LVEDV)	0.149	0.141	0.288047	1.16	0.88	1.53	0.86	0.65	1.13	0.484935
LVESV	52207	119	3.94483	Uterine_fibroids	scale(LVESV)	0.111	0.135	0.411422	1.12	0.86	1.46	0.9	0.69	1.17	0.611414
LV Sphericity, ED	52044	119	3.94563	Uterine_fibroids	scale(LV Sphericity, ED)	-0.0139	0.104	0.893236	0.99	0.8	1.21	1.01	0.83	1.24	0.941039
LV Sphericity, ES	52044	119	3.94563	Uterine_fibroids	scale(LV Sphericity, ES)	-0.0915	0.0967	0.343971	0.91	0.76	1.1	1.1	0.91	1.32	0.553058
LV Surface Area, ED	52207	119	3.94483	Uterine_fibroids	scale(LV Surface Area, ED)	0.149	0.139	0.28496	1.16	0.88	1.52	0.86	0.66	1.13	0.482686
LV Surface Area, ES	52207	119	3.94483	Uterine_fibroids	scale(LV Surface Area, ES)	0.103	0.135	0.445211	1.11	0.85	1.44	0.9	0.69	1.17	0.641098
LVEF	52207	119	3.94483	Uterine_fibroids	scale(LVEF)	0.0337	0.104	0.744937	1.03	0.84	1.27	0.97	0.79	1.18	0.870026
SV_LV	52207	119	3.94483	Uterine_fibroids	scale(SV_LV)	0.112	0.127	0.375653	1.12	0.87	1.44	0.89	0.7	1.15	0.579266
LVM	52206	119	3.9449	Uterine_fibroids	scale(LVM)	0.334	0.152	0.0275018	1.4	1.04	1.88	0.72	0.53	0.96	0.0788182
LV Sphericity ED, Length-Volume Method	52160	119	3.94455	Uterine_fibroids	scale(LV Sphericity ED, Length-Volume Method)	-0.126	0.0963	0.19121	0.88	0.73	1.06	1.13	0.94	1.37	0.364583
LVEDV	54464	17	3.95185	Valvular_disease_unspecified	scale(LVEDV)	0.56	0.18	0.0018083	1.75	1.23	2.49	0.57	0.4	0.81	0.00735314
LVESV	54464	17	3.95185	Valvular_disease_unspecified	scale(LVESV)	0.373	0.103	0.000310892	1.45	1.19	1.78	0.69	0.56	0.84	0.00144298
LV Sphericity, ED	54293	17	3.95285	Valvular_disease_unspecified	scale(LV Sphericity, ED)	0.082	0.248	0.740925	1.09	0.67	1.76	0.92	0.57	1.5	0.867079
LV Sphericity, ES	54293	17	3.95285	Valvular_disease_unspecified	scale(LV Sphericity, ES)	0.224	0.251	0.370809	1.25	0.77	2.05	0.8	0.49	1.31	0.575989
LV Surface Area, ED	54464	17	3.95185	Valvular_disease_unspecified	scale(LV Surface Area, ED)	0.664	0.22	0.00258844	1.94	1.26	2.99	0.51	0.33	0.79	0.0100184
LV Surface Area, ES	54464	17	3.95185	Valvular_disease_unspecified	scale(LV Surface Area, ES)	0.528	0.14	0.00016507	1.7	1.29	2.23	0.59	0.45	0.78	0.000802951
LVEF	54464	17	3.95185	Valvular_disease_unspecified	scale(LVEF)	-0.5	0.177	0.00470066	0.61	0.43	0.86	1.65	1.17	2.33	0.017221
SV_LV	54464	17	3.95185	Valvular_disease_unspecified	scale(SV_LV)	0.243	0.271	0.370182	1.28	0.75	2.17	0.78	0.46	1.33	0.5754
LVM	54463	17	3.95192	Valvular_disease_unspecified	scale(LVM)	0.693	0.217	0.0014348	2	1.31	3.06	0.5	0.33	0.77	0.00593798
LV Sphericity ED, Length-Volume Method	54417	17	3.95158	Valvular_disease_unspecified	scale(LV Sphericity ED, Length-Volume Method)	0.0692	0.238	0.77137	1.07	0.67	1.71	0.93	0.58	1.49	0.880593
LVEDV	53318	359	3.94653	Venous_thromboembolism	scale(LVEDV)	0.148	0.0607	0.0145563	1.16	1.03	1.31	0.86	0.77	0.97	0.0459569
LVESV	53318	359	3.94653	Venous_thromboembolism	scale(LVESV)	0.135	0.0487	0.0057464	1.14	1.04	1.26	0.87	0.79	0.96	0.0204102
LV Sphericity, ED	53151	357	3.9476	Venous_thromboembolism	scale(LV Sphericity, ED)	-0.0502	0.0531	0.344699	0.95	0.86	1.06	1.05	0.95	1.17	0.553058
LV Sphericity, ES	53151	357	3.9476	Venous_thromboembolism	scale(LV Sphericity, ES)	-0.0148	0.0527	0.778595	0.99	0.89	1.09	1.01	0.92	1.13	0.885497
LV Surface Area, ED	53318	359	3.94653	Venous_thromboembolism	scale(LV Surface Area, ED)	0.168	0.0648	0.00937579	1.18	1.04	1.34	0.85	0.74	0.96	0.0313423
LV Surface Area, ES	53318	359	3.94653	Venous_thromboembolism	scale(LV Surface Area, ES)	0.158	0.0556	0.00448184	1.17	1.05	1.31	0.85	0.77	0.95	0.0165494
LVEF	53318	359	3.94653	Venous_thromboembolism	scale(LVEF)	-0.0846	0.0504	0.0930134	0.92	0.83	1.01	1.09	0.99	1.2	0.206993
SV_LV	53318	359	3.94653	Venous_thromboembolism	scale(SV_LV)	0.062	0.0609	0.309271	1.06	0.94	1.2	0.94	0.83	1.06	0.51075
LVM	53317	359	3.9466	Venous_thromboembolism	scale(LVM)	0.303	0.0615	8.07216e-07	1.35	1.2	1.53	0.74	0.65	0.83	5.06958e-06
LV Sphericity ED, Length-Volume Method	53272	359	3.94627	Venous_thromboembolism	scale(LV Sphericity ED, Length-Volume Method)	-0.0167	0.0535	0.755007	0.98	0.89	1.09	1.02	0.92	1.13	0.871738
LVEDV	54982	<5	3.95297	ventricular_septal_defect	scale(LVEDV)	-1.81	1.16	0.120352	0.16	0.02	1.6	6.08	0.62	59.39	0.253775
LVESV	54982	<5	3.95297	ventricular_septal_defect	scale(LVESV)	-4.61	1.97	0.0195227	0.01	0	0.48	100.54	2.1	4817.53	0.0594614
LV Sphericity, ED	54811	<5	3.95396	ventricular_septal_defect	scale(LV Sphericity, ED)	1.16	0.853	0.173953	3.19	0.6	17	0.31	0.06	1.67	0.341019
LV Sphericity, ES	54811	<5	3.95396	ventricular_septal_defect	scale(LV Sphericity, ES)	-0.888	0.571	0.119954	0.41	0.13	1.26	2.43	0.79	7.45	0.253163
LV Surface Area, ED	54982	<5	3.95297	ventricular_septal_defect	scale(LV Surface Area, ED)	-1.91	1.06	0.0712577	0.15	0.02	1.18	6.76	0.85	53.96	0.168217
LV Surface Area, ES	54982	<5	3.95297	ventricular_septal_defect	scale(LV Surface Area, ES)	-3.73	1.49	0.0124106	0.02	0	0.45	41.52	2.24	770.47	0.0397752
LVEF	54982	<5	3.95297	ventricular_septal_defect	scale(LVEF)	2.32	0.927	0.0121535	10.22	1.66	62.86	0.1	0.02	0.6	0.0392212
SV_LV	54982	<5	3.95297	ventricular_septal_defect	scale(SV_LV)	-0.111	0.853	0.896103	0.89	0.17	4.76	1.12	0.21	5.95	0.943053
LVM	54981	<5	3.95304	ventricular_septal_defect	scale(LVM)	-0.757	1.22	0.535673	0.47	0.04	5.15	2.13	0.19	23.42	0.718134
LV Sphericity ED, Length-Volume Method	54935	<5	3.95271	ventricular_septal_defect	scale(LV Sphericity ED, Length-Volume Method)	0.341	0.643	0.595391	1.41	0.4	4.96	0.71	0.2	2.5	0.767414
LVEDV	54892	79	3.95073	ventricular_tachyarrhythmia	scale(LVEDV)	0.567	0.0749	3.6792e-14	1.76	1.52	2.04	0.57	0.49	0.66	3.95047e-13
LVESV	54892	79	3.95073	ventricular_tachyarrhythmia	scale(LVESV)	0.388	0.0438	7.74755e-19	1.47	1.35	1.61	0.68	0.62	0.74	1.06187e-17
LV Sphericity, ED	54722	79	3.9517	ventricular_tachyarrhythmia	scale(LV Sphericity, ED)	0.256	0.115	0.0266507	1.29	1.03	1.62	0.77	0.62	0.97	0.0768516
LV Sphericity, ES	54722	79	3.9517	ventricular_tachyarrhythmia	scale(LV Sphericity, ES)	0.199	0.116	0.0877133	1.22	0.97	1.53	0.82	0.65	1.03	0.19689
LV Surface Area, ED	54892	79	3.95073	ventricular_tachyarrhythmia	scale(LV Surface Area, ED)	0.669	0.096	3.10032e-12	1.95	1.62	2.36	0.51	0.42	0.62	3.03519e-11
LV Surface Area, ES	54892	79	3.95073	ventricular_tachyarrhythmia	scale(LV Surface Area, ES)	0.54	0.0628	7.67855e-18	1.72	1.52	1.94	0.58	0.52	0.66	9.93945e-17
LVEF	54892	79	3.95073	ventricular_tachyarrhythmia	scale(LVEF)	-0.439	0.0855	2.89333e-07	0.64	0.55	0.76	1.55	1.31	1.83	1.90437e-06
SV_LV	54892	79	3.95073	ventricular_tachyarrhythmia	scale(SV_LV)	0.253	0.117	0.0301471	1.29	1.02	1.62	0.78	0.62	0.98	0.0845281
LVM	54891	79	3.9508	ventricular_tachyarrhythmia	scale(LVM)	0.612	0.085	6.2522e-13	1.84	1.56	2.18	0.54	0.46	0.64	6.27915e-12
LV Sphericity ED, Length-Volume Method	54845	79	3.95046	ventricular_tachyarrhythmia	scale(LV Sphericity ED, Length-Volume Method)	0.313	0.0973	0.00127739	1.37	1.13	1.66	0.73	0.6	0.88	0.0053451
LVEDV	52273	53	3.92306	ventricular_tachyarrhythmia_exclude_CAD	scale(LVEDV)	0.344	0.131	0.00876076	1.41	1.09	1.82	0.71	0.55	0.92	0.029756
LVESV	52273	53	3.92306	ventricular_tachyarrhythmia_exclude_CAD	scale(LVESV)	0.269	0.0862	0.0018231	1.31	1.1	1.55	0.76	0.65	0.9	0.00738753
LV Sphericity, ED	52119	53	3.92415	ventricular_tachyarrhythmia_exclude_CAD	scale(LV Sphericity, ED)	0.159	0.14	0.254268	1.17	0.89	1.54	0.85	0.65	1.12	0.447465
LV Sphericity, ES	52119	53	3.92415	ventricular_tachyarrhythmia_exclude_CAD	scale(LV Sphericity, ES)	0.00855	0.138	0.95064	1.01	0.77	1.32	0.99	0.76	1.3	0.975338
LV Surface Area, ED	52273	53	3.92306	ventricular_tachyarrhythmia_exclude_CAD	scale(LV Surface Area, ED)	0.386	0.15	0.0102154	1.47	1.1	1.98	0.68	0.51	0.91	0.0338094
LV Surface Area, ES	52273	53	3.92306	ventricular_tachyarrhythmia_exclude_CAD	scale(LV Surface Area, ES)	0.367	0.113	0.00111151	1.44	1.16	1.8	0.69	0.56	0.86	0.00471735
LVEF	52273	53	3.92306	ventricular_tachyarrhythmia_exclude_CAD	scale(LVEF)	-0.244	0.122	0.0457227	0.78	0.62	1	1.28	1	1.62	0.116303
SV_LV	52273	53	3.92306	ventricular_tachyarrhythmia_exclude_CAD	scale(SV_LV)	0.161	0.147	0.27412	1.17	0.88	1.57	0.85	0.64	1.14	0.469783
LVM	52272	53	3.92314	ventricular_tachyarrhythmia_exclude_CAD	scale(LVM)	0.452	0.14	0.00123039	1.57	1.19	2.07	0.64	0.48	0.84	0.00517475
LV Sphericity ED, Length-Volume Method	52226	53	3.92284	ventricular_tachyarrhythmia_exclude_CAD	scale(LV Sphericity ED, Length-Volume Method)	0.212	0.133	0.110075	1.24	0.95	1.6	0.81	0.62	1.05	0.236165
LVEDV	54966	<5	3.95311	vonwillebrand	scale(LVEDV)	0.653	1.08	0.54636	1.92	0.23	16.04	0.52	0.06	4.34	0.727641
LVESV	54966	<5	3.95311	vonwillebrand	scale(LVESV)	0.216	1.25	0.863344	1.24	0.11	14.45	0.81	0.07	9.39	0.924786
LV Sphericity, ED	54795	<5	3.9541	vonwillebrand	scale(LV Sphericity, ED)	0.667	1.21	0.58195	1.95	0.18	20.96	0.51	0.05	5.52	0.756081
LV Sphericity, ES	54795	<5	3.9541	vonwillebrand	scale(LV Sphericity, ES)	0.739	1.26	0.5585	2.09	0.18	24.93	0.48	0.04	5.68	0.737701
LV Surface Area, ED	54966	<5	3.95311	vonwillebrand	scale(LV Surface Area, ED)	0.685	1.23	0.578552	1.98	0.18	22.21	0.5	0.05	5.65	0.753087
LV Surface Area, ES	54966	<5	3.95311	vonwillebrand	scale(LV Surface Area, ES)	0.202	1.39	0.88469	1.22	0.08	18.75	0.82	0.05	12.52	0.936967
LVEF	54966	<5	3.95311	vonwillebrand	scale(LVEF)	0.298	1.16	0.796897	1.35	0.14	13.01	0.74	0.08	7.17	0.892425
SV_LV	54966	<5	3.95311	vonwillebrand	scale(SV_LV)	0.849	1.18	0.471875	2.34	0.23	23.59	0.43	0.04	4.32	0.66353
LVM	54965	<5	3.95318	vonwillebrand	scale(LVM)	0.707	1.25	0.57136	2.03	0.18	23.45	0.49	0.04	5.7	0.746645
LV Sphericity ED, Length-Volume Method	54919	<5	3.95284	vonwillebrand	scale(LV Sphericity ED, Length-Volume Method)	1.08	0.739	0.144474	2.94	0.69	12.51	0.34	0.08	1.45	0.295442
LVEDV	54929	9	3.95269	wpw	scale(LVEDV)	-1.19	0.492	0.0157732	0.31	0.12	0.8	3.28	1.25	8.59	0.0493309
LVESV	54929	9	3.95269	wpw	scale(LVESV)	-0.594	0.462	0.198904	0.55	0.22	1.37	1.81	0.73	4.48	0.375261
LV Sphericity, ED	54758	9	3.95368	wpw	scale(LV Sphericity, ED)	-0.0479	0.335	0.886484	0.95	0.49	1.84	1.05	0.54	2.02	0.937589
LV Sphericity, ES	54758	9	3.95368	wpw	scale(LV Sphericity, ES)	0.0781	0.345	0.821066	1.08	0.55	2.13	0.92	0.47	1.82	0.901547
LV Surface Area, ED	54929	9	3.95269	wpw	scale(LV Surface Area, ED)	-1.16	0.474	0.0145521	0.31	0.12	0.8	3.19	1.26	8.08	0.0459569
LV Surface Area, ES	54929	9	3.95269	wpw	scale(LV Surface Area, ES)	-0.596	0.447	0.182075	0.55	0.23	1.32	1.81	0.76	4.35	0.351694
LVEF	54929	9	3.95269	wpw	scale(LVEF)	-0.163	0.315	0.604116	0.85	0.46	1.58	1.18	0.63	2.18	0.773826
SV_LV	54929	9	3.95269	wpw	scale(SV_LV)	-1.07	0.41	0.00886395	0.34	0.15	0.76	2.92	1.31	6.52	0.0300189
LVM	54928	9	3.95276	wpw	scale(LVM)	-0.92	0.564	0.102582	0.4	0.13	1.2	2.51	0.83	7.57	0.222134
LV Sphericity ED, Length-Volume Method	54882	9	3.95242	wpw	scale(LV Sphericity ED, Length-Volume Method)	-0.199	0.355	0.575547	0.82	0.41	1.64	1.22	0.61	2.45	0.750014

### Sheet: ST7 - GenCor
Trait1	Trait2	GenCor	GenCorSE
LV Mass	LV Sphericity, ED	0	0.017
LV Mass	LV Sphericity, ES	-0.038	0.017
LV Mass	LVEDV	0.752	0.008
LV Mass	LVEF	-0.07	0.018
LV Mass	LVESV	0.514	0.012
LV Mass	SV	0.773	0.009
LV Sphericity, ED	LV Mass	0	0.017
LV Sphericity, ED	LV Sphericity, ES	0.754	0.008
LV Sphericity, ED	LVEDV	0.287	0.014
LV Sphericity, ED	LVEF	-0.258	0.017
LV Sphericity, ED	LVESV	0.321	0.014
LV Sphericity, ED	SV	0.159	0.017
LV Sphericity, ES	LV Mass	-0.038	0.017
LV Sphericity, ES	LV Sphericity, ED	0.754	0.008
LV Sphericity, ES	LVEDV	0.443	0.014
LV Sphericity, ES	LVEF	-0.744	0.009
LV Sphericity, ES	LVESV	0.685	0.009
LV Sphericity, ES	SV	0.034	0.018
LVEDV	LV Mass	0.752	0.008
LVEDV	LV Sphericity, ED	0.287	0.014
LVEDV	LV Sphericity, ES	0.443	0.014
LVEDV	LVEF	-0.425	0.015
LVEDV	LVESV	0.871	0.005
LVEDV	SV	0.829	0.006
LVEF	LV Mass	-0.07	0.018
LVEF	LV Sphericity, ED	-0.258	0.017
LVEF	LV Sphericity, ES	-0.744	0.009
LVEF	LVEDV	-0.425	0.015
LVEF	LVESV	-0.817	0.006
LVEF	SV	0.159	0.018
LVESV	LV Mass	0.514	0.012
LVESV	LV Sphericity, ED	0.321	0.014
LVESV	LV Sphericity, ES	0.685	0.009
LVESV	LVEDV	0.871	0.005
LVESV	LVEF	-0.817	0.006
LVESV	SV	0.445	0.015
SV	LV Mass	0.773	0.009
SV	LV Sphericity, ED	0.159	0.017
SV	LV Sphericity, ES	0.034	0.018
SV	LVEDV	0.829	0.006
SV	LVEF	0.159	0.018
SV	LVESV	0.445	0.015

### Sheet: ST8 LDSC Intercepts
Name	Lambda_GC	Mean_Chi	Intercept	Ratio
resint_LVEF.ldsc	1.2005	1.4154	1.01 (0.0242)	0.024 (0.0584)
resint_LVM.ldsc	1.3101	1.3991	1.0426 (0.009)	0.1067 (0.0225)
resint_LV Sphericity, ED.ldsc	1.2531	1.4151	0.9813 (0.0093)	< 0 (usually indicates GC correction).
resint_LV Surface Area, ED.ldsc	1.3101	1.4522	1.0398 (0.0102)	0.0881 (0.0225)
resint_LVEDV.ldsc	1.3101	1.4438	1.0371 (0.0101)	0.0835 (0.0228)
resint_LV Sphericity, ES.ldsc	1.2531	1.4104	1.0094 (0.0103)	0.0229 (0.0252)
resint_LV Surface Area, ES.ldsc	1.3101	1.4764	1.0353 (0.0121)	0.0742 (0.0254)
resint_LVESV.ldsc	1.2531	1.4771	1.0303 (0.0121)	0.0634 (0.0253)
resint_SV_LV.ldsc	1.2531	1.3632	1.0184 (0.0135)	0.0506 (0.0373)

### Sheet: ST9 - GWAS Loci
SNP	CHR	BP	Effect_Allele	Other_Allele	Effect_Allele_Frequency	BETA	SE	P	GWASTrait	NearestGene	Distance	OnTranscript	GeneDescription	TraitID	GlobalLocusID
rs880315	1	10736809	T	C	0.661173	-0.0301125	0.00506388	2.7e-09	resint_LVEDV	CASZ1	0	TRUE	castor zinc finger 1 [Source:HGNC Symbol;Acc:HGNC:26002]	0	1
rs1763603	1	16013314	T	C	0.321835	-0.0308482	0.00513826	1.9e-09	resint_LVEDV	HSPB7	715	FALSE	heat shock protein family B (small) member 7 [Source:HGNC Symbol;Acc:HGNC:5249]	0	2
rs2991970	1	45545333	C	T	0.574594	-0.0330007	0.00486762	1.2e-11	resint_LVEDV	AKR1A1	5493	FALSE	aldo-keto reductase family 1 member A1 [Source:HGNC Symbol;Acc:HGNC:380]	0	3
rs149793936	1	66525585	C	CATCCAATTTAGAGTGTAGAGTTTCTCACAT	0.783254	-0.0321394	0.0058441	3.8e-08	resint_LVEDV	SGIP1	8568	FALSE	SH3GL interacting endocytic adaptor 1 [Source:HGNC Symbol;Acc:HGNC:25412]	0	4
rs71244405	1	77883782	T	TCAGCCTCCTGAGTAGCTGGGATTA	0.883759	-0.0442992	0.00750011	3.5e-09	resint_LVEDV	MIGA1	4242	FALSE	mitoguardin 1 [Source:HGNC Symbol;Acc:HGNC:24741]	0	5
rs28730724	1	151172415	C	T	0.929331	-0.0517085	0.00937	3.4e-08	resint_LVEDV	TMOD4	0	TRUE	tropomodulin 4 [Source:HGNC Symbol;Acc:HGNC:11874]	0	6
rs78444298	1	184702964	G	A	0.98121	0.0964183	0.0176713	4.9e-08	resint_LVEDV	EDEM3	0	TRUE	ER degradation enhancing alpha-mannosidase like protein 3 [Source:HGNC Symbol;Acc:HGNC:16787]	0	7
rs3009984	1	212019262	T	A	0.506537	-0.0282814	0.00480456	3.9e-09	resint_LVEDV	INTS7	0	TRUE	integrator complex subunit 7 [Source:HGNC Symbol;Acc:HGNC:24484]	0	8
DRAGEN:chr1:241365677:CTCTT:C	1	241365677	CTCTT	C	0.18547	-0.0344674	0.00621673	3e-08	resint_LVEDV	RGS7	8472	FALSE	regulator of G protein signaling 7 [Source:HGNC Symbol;Acc:HGNC:10003]	0	9
rs74277215	2	632789	C	CTTG	0.172028	-0.0390936	0.00636605	8.2e-10	resint_LVEDV	TMEM18	31088	FALSE	transmembrane protein 18 [Source:HGNC Symbol;Acc:HGNC:25257]	0	10
rs6726122	2	71356794	A	T	0.430921	0.0400485	0.004856	1.6e-16	resint_LVEDV	ZNF638	0	TRUE	zinc finger protein 638 [Source:HGNC Symbol;Acc:HGNC:17894]	0	11
rs10199020	2	111188879	T	A	0.509318	-0.0276277	0.00482051	1e-08	resint_LVEDV	BCL2L11	20435	FALSE	BCL2 like 11 [Source:HGNC Symbol;Acc:HGNC:994]	0	12
rs796726291	2	178407505	CTTT	C	0.68985	0.0303771	0.00519904	5.1e-09	resint_LVEDV	OSBPL6	4612	FALSE	oxysterol binding protein like 6 [Source:HGNC Symbol;Acc:HGNC:16388]	0	13
rs1873164	2	178888822	G	A	0.201047	-0.0617495	0.00602211	1.1e-24	resint_LVEDV	CCDC141	0	TRUE	coiled-coil domain containing 141 [Source:HGNC Symbol;Acc:HGNC:26821]	0	13
rs116622674	2	216787441	G	A	0.975059	0.0849057	0.0153555	3.2e-08	resint_LVEDV	TNP1	72017	FALSE	transition protein 1 [Source:HGNC Symbol;Acc:HGNC:11951]	0	14
rs11676600	2	217420666	C	A	0.706809	0.0296223	0.00529946	2.3e-08	resint_LVEDV	TNS1	379125	FALSE	tensin 1 [Source:HGNC Symbol;Acc:HGNC:11973]	0	15
rs55691578	3	14235560	A	C	0.655687	0.0441224	0.00505484	2.6e-18	resint_LVEDV	LSM 3.00	34438	FALSE	LSM3 homolog, U6 small nuclear RNA and mRNA degradation associated [Source:HGNC Symbol;Acc:HGNC:17874]	0	16
rs7614738	3	49273698	C	G	0.497979	0.02642	0.00481911	4.2e-08	resint_LVEDV	C3orf62	0	TRUE	chromosome 3 open reading frame 62 [Source:HGNC Symbol;Acc:HGNC:24771]	0	17
rs530829730	3	52726968	C	CT	0.549692	0.0301373	0.00482127	4.1e-10	resint_LVEDV	NEK4	0	TRUE	NIMA related kinase 4 [Source:HGNC Symbol;Acc:HGNC:11399]	0	18
rs6765930	3	129301935	A	G	0.219448	-0.0325108	0.00581275	2.2e-08	resint_LVEDV	HMCES	0	TRUE	5-hydroxymethylcytosine binding, ES cell specific [Source:HGNC Symbol;Acc:HGNC:24446]	0	19
rs12107643	3	158598861	G	A	0.484581	-0.0278605	0.00481082	7e-09	resint_LVEDV	MLF 1.00	0	TRUE	myeloid leukemia factor 1 [Source:HGNC Symbol;Acc:HGNC:7125]	0	20
rs6777123	3	169585282	A	C	0.390909	0.0282911	0.00492458	9.2e-09	resint_LVEDV	MECOM	0	TRUE	MDS1 and EVI1 complex locus [Source:HGNC Symbol;Acc:HGNC:3498]	0	21
rs4894803	3	172082466	A	G	0.596756	0.028362	0.00492421	8.4e-09	resint_LVEDV	FNDC3B	0	TRUE	fibronectin type III domain containing 3B [Source:HGNC Symbol;Acc:HGNC:24670]	0	22
rs67217048	3	172452627	CATGTGTGT	C	0.728311	-0.0308094	0.00542227	1.3e-08	resint_LVEDV	GHSR	4171	FALSE	growth hormone secretagogue receptor [Source:HGNC Symbol;Acc:HGNC:4267]	0	22
rs2724486	4	17968640	C	T	0.262088	0.045143	0.00546357	1.4e-16	resint_LVEDV	LCORL	0	TRUE	ligand dependent nuclear receptor corepressor like [Source:HGNC Symbol;Acc:HGNC:30776]	0	23
DRAGEN:chr4:119134264:A:AGATAGATAGATAGATAGAT	4	119134264	A	AGATAGATAGATAGATAGAT	0.780938	-0.0342698	0.00578766	3.2e-09	resint_LVEDV	MYOZ2	1568	FALSE	myozenin 2 [Source:HGNC Symbol;Acc:HGNC:1330]	0	24
rs1848475	5	108705255	G	A	0.769705	0.0323652	0.005695	1.3e-08	resint_LVEDV	FER	42642	FALSE	FER tyrosine kinase [Source:HGNC Symbol;Acc:HGNC:3655]	0	25
rs6898332	5	123312847	C	G	0.736711	-0.0307413	0.00543883	1.6e-08	resint_LVEDV	CEP120	32045	FALSE	centrosomal protein 120 [Source:HGNC Symbol;Acc:HGNC:26690]	0	26
rs28895005	6	31339056	A	G	0.583724	0.0388236	0.00487206	1.6e-15	resint_LVEDV	HLA-B	14819	FALSE	major histocompatibility complex, class I, B [Source:HGNC Symbol;Acc:HGNC:4932]	0	27
rs202228093	6	34237688	G	GGAGCCC	0.111424	0.042717	0.00764241	2.3e-08	resint_LVEDV	HMGA1	0	TRUE	high mobility group AT-hook 1 [Source:HGNC Symbol;Acc:HGNC:5010]	0	28
rs998584	6	43790159	C	A	0.517316	0.0412204	0.00481252	1.1e-17	resint_LVEDV	VEGFA	3672	FALSE	vascular endothelial growth factor A [Source:HGNC Symbol;Acc:HGNC:12680]	0	29
rs3996981	6	54101416	CTTAAT	C	0.651086	-0.0278058	0.0050366	3.4e-08	resint_LVEDV	MLIP	10027	FALSE	muscular LMNA interacting protein [Source:HGNC Symbol;Acc:HGNC:21355]	0	30
rs11153730	6	118346359	T	C	0.514971	-0.0452207	0.00481397	5.8e-21	resint_LVEDV	SLC35F1	28688	FALSE	solute carrier family 35 member F1 [Source:HGNC Symbol;Acc:HGNC:21483]	0	31
rs397824690	6	126353225	C	CT	0.482002	0.0373235	0.00481648	9.3e-15	resint_LVEDV	CENPW	4350	FALSE	centromere protein W [Source:HGNC Symbol;Acc:HGNC:21488]	0	32
rs6569648	6	130027974	C	T	0.236683	0.0375811	0.00566532	3.3e-11	resint_LVEDV	L3MBTL3	0	TRUE	L3MBTL histone methyl-lysine binding protein 3 [Source:HGNC Symbol;Acc:HGNC:23035]	0	33
rs969282	6	133883954	G	A	0.450839	0.0289837	0.00482799	1.9e-09	resint_LVEDV	TCF21	5159	FALSE	transcription factor 21 [Source:HGNC Symbol;Acc:HGNC:11632]	0	34
rs368699386	7	2764249	T	C	0.710616	0.0347334	0.00529503	5.4e-11	resint_LVEDV	GNA12	0	TRUE	G protein subunit alpha 12 [Source:HGNC Symbol;Acc:HGNC:4380]	0	35
rs9969137	7	23438669	C	T	0.606628	0.0280706	0.00491489	1.1e-08	resint_LVEDV	IGF2BP3	0	TRUE	insulin like growth factor 2 mRNA binding protein 3 [Source:HGNC Symbol;Acc:HGNC:28868]	0	36
rs17172722	7	46580714	C	T	0.579309	-0.0301037	0.00487733	6.7e-10	resint_LVEDV	IGFBP3	659442	FALSE	**Greater than 500000 bases from SNP** insulin like growth factor binding protein 3 [Source:HGNC Symbol;Acc:HGNC:5472]	0	37
rs2291569	7	128848680	G	A	0.915088	0.0470136	0.00859307	4.5e-08	resint_LVEDV	FLNC	0	TRUE	filamin C [Source:HGNC Symbol;Acc:HGNC:3756]	0	38
rs3918226	7	150993088	C	T	0.919168	0.0579606	0.00880035	4.5e-11	resint_LVEDV	NOS3	0	TRUE	nitric oxide synthase 3 [Source:HGNC Symbol;Acc:HGNC:7876]	0	39
rs7828258	8	55955386	C	T	0.501182	0.0301104	0.00480779	3.8e-10	resint_LVEDV	LYN	0	TRUE	LYN proto-oncogene, Src family tyrosine kinase [Source:HGNC Symbol;Acc:HGNC:6735]	0	40
rs4735762	8	77185086	G	A	0.661519	-0.0317361	0.00506283	3.6e-10	resint_LVEDV	PEX2	185008	FALSE	peroxisomal biogenesis factor 2 [Source:HGNC Symbol;Acc:HGNC:9717]	0	41
rs2446856	8	94228043	T	G	0.433623	-0.0270478	0.00484125	2.3e-08	resint_LVEDV	CDH17	19488	FALSE	cadherin 17 [Source:HGNC Symbol;Acc:HGNC:1756]	0	42
rs7461129	8	124849132	C	T	0.688689	0.0378027	0.00518762	3.2e-13	resint_LVEDV	MTSS1	120659	FALSE	MTSS I-BAR domain containing 1 [Source:HGNC Symbol;Acc:HGNC:20443]	0	43
DRAGEN:chr8:134602310:G:C	8	134602310	G	C	0.995553	-0.196197	0.0359361	4.8e-08	resint_LVEDV	ZFAT	0	TRUE	zinc finger and AT-hook domain containing [Source:HGNC Symbol;Acc:HGNC:19899]	0	44
rs357564	9	95447312	G	A	0.660476	0.0304507	0.00505998	1.8e-09	resint_LVEDV	PTCH1	0	TRUE	patched 1 [Source:HGNC Symbol;Acc:HGNC:9585]	0	45
rs913987	9	127866860	T	G	0.178476	-0.0409482	0.00627267	6.7e-11	resint_LVEDV	AK1	0	TRUE	adenylate kinase 1 [Source:HGNC Symbol;Acc:HGNC:361]	0	46
DRAGEN:chr9:133263362:GCGCCCACCACTA:G	9	133263362	GCGCCCACCACTA	G	0.817732	-0.046015	0.0062226	1.4e-13	resint_LVEDV	OBP2B	54112	FALSE	odorant binding protein 2B [Source:HGNC Symbol;Acc:HGNC:23381]	0	47
rs4745763	10	75075163	A	C	0.729512	-0.0306115	0.00542306	1.7e-08	resint_LVEDV	DUSP29	1521	FALSE	dual specificity phosphatase 29 [Source:HGNC Symbol;Acc:HGNC:23481]	0	48
rs189569984	10	110784367	C	T	0.991473	0.177153	0.0260038	9.6e-12	resint_LVEDV	RBM20	0	TRUE	RNA binding motif protein 20 [Source:HGNC Symbol;Acc:HGNC:27424]	0	49
rs10787471	10	113004902	G	A	0.558008	0.0265448	0.00485013	4.4e-08	resint_LVEDV	TCF7L2	0	TRUE	transcription factor 7 like 2 [Source:HGNC Symbol;Acc:HGNC:11641]	0	50
rs17617337	10	119667372	C	T	0.786016	0.0653017	0.00584329	5.4e-29	resint_LVEDV	BAG3	0	TRUE	BAG cochaperone 3 [Source:HGNC Symbol;Acc:HGNC:939]	0	51
rs4980386	11	1874478	C	A	0.622276	-0.0269639	0.00494302	4.9e-08	resint_LVEDV	LSP1	0	TRUE	lymphocyte specific protein 1 [Source:HGNC Symbol;Acc:HGNC:6707]	0	52
rs35189442	11	14042394	G	GA	0.485027	-0.0342114	0.00480782	1.1e-12	resint_LVEDV	SPON1	0	TRUE	spondin 1 [Source:HGNC Symbol;Acc:HGNC:11252]	0	53
rs35925346	11	32530315	AC	A	0.847133	-0.0369659	0.00666752	3e-08	resint_LVEDV	EIF3M	53516	FALSE	eukaryotic translation initiation factor 3 subunit M [Source:HGNC Symbol;Acc:HGNC:24460]	0	54
rs56271783	11	64237251	G	C	0.954186	0.0629735	0.0114805	4.1e-08	resint_LVEDV	VEGFB	0	TRUE	vascular endothelial growth factor B [Source:HGNC Symbol;Acc:HGNC:12681]	0	55
DRAGEN:chr11:68485290:T:TC	11	68485290	T	TC	0.751993	0.0309815	0.0055627	2.6e-08	resint_LVEDV	PPP6R3	0	TRUE	protein phosphatase 6 regulatory subunit 3 [Source:HGNC Symbol;Acc:HGNC:1173]	0	56
rs76895963	12	4275678	T	G	0.978977	-0.168113	0.016706	8.1e-24	resint_LVEDV	CCND2	0	TRUE	cyclin D2 [Source:HGNC Symbol;Acc:HGNC:1583]	0	57
rs527439266	12	12725745	A	AT	0.509808	-0.0310857	0.00480514	9.8e-11	resint_LVEDV	CDKN1B	3376	FALSE	cyclin dependent kinase inhibitor 1B [Source:HGNC Symbol;Acc:HGNC:1785]	0	58
rs34219605	12	24607522	A	G	0.849469	-0.0395634	0.00672235	4e-09	resint_LVEDV	BCAT1	202502	FALSE	branched chain amino acid transaminase 1 [Source:HGNC Symbol;Acc:HGNC:976]	0	59
rs1126930	12	49005349	G	C	0.966071	-0.0769882	0.0132872	6.9e-09	resint_LVEDV	PRKAG1	0	TRUE	protein kinase AMP-activated non-catalytic subunit gamma 1 [Source:HGNC Symbol;Acc:HGNC:9385]	0	60
rs7136054	12	65982422	G	C	0.475992	0.0523103	0.0048331	2.7e-27	resint_LVEDV	HMGA2	16131	FALSE	high mobility group AT-hook 2 [Source:HGNC Symbol;Acc:HGNC:5009]	0	61
rs3184504	12	111446804	T	C	0.47068	-0.0519393	0.00484432	8.1e-27	resint_LVEDV	SH2B3	0	TRUE	SH2B adaptor protein 3 [Source:HGNC Symbol;Acc:HGNC:29605]	0	62
rs35444	12	115114632	A	G	0.617018	0.029861	0.00494568	1.6e-09	resint_LVEDV	TBX3	430457	FALSE	T-box transcription factor 3 [Source:HGNC Symbol;Acc:HGNC:11602]	0	63
rs201736780	13	49990968	ACT	A	0.979916	-0.136333	0.0170957	1.5e-15	resint_LVEDV	TRIM13	6074	FALSE	tripartite motif containing 13 [Source:HGNC Symbol;Acc:HGNC:9976]	0	64
rs750598	13	110376631	G	A	0.657256	-0.0275487	0.00505081	4.9e-08	resint_LVEDV	COL4A2	0	TRUE	collagen type IV alpha 2 chain [Source:HGNC Symbol;Acc:HGNC:2203]	0	65
rs12889267	14	21074607	A	G	0.834318	0.0477832	0.00644564	1.2e-13	resint_LVEDV	ARHGEF40	0	TRUE	Rho guanine nucleotide exchange factor 40 [Source:HGNC Symbol;Acc:HGNC:25516]	0	66
rs365990	14	23392602	A	G	0.629343	0.0399024	0.00496436	9.1e-16	resint_LVEDV	MYH6	0	TRUE	myosin heavy chain 6 [Source:HGNC Symbol;Acc:HGNC:7576]	0	67
rs113566037	14	88497856	T	C	0.964018	0.0732179	0.0129004	1.4e-08	resint_LVEDV	PTPN21	0	TRUE	protein tyrosine phosphatase non-receptor type 21 [Source:HGNC Symbol;Acc:HGNC:9651]	0	68
rs12895962	14	89371352	G	A	0.517764	0.0285605	0.00481397	3e-09	resint_LVEDV	FOXN3	0	TRUE	forkhead box N3 [Source:HGNC Symbol;Acc:HGNC:1928]	0	69
rs112635299	14	94371805	G	T	0.979699	-0.0982049	0.0170714	8.8e-09	resint_LVEDV	SERPINA1	4942	FALSE	serpin family A member 1 [Source:HGNC Symbol;Acc:HGNC:8941]	0	70
rs72754448	15	66630374	C	G	0.639379	0.0293632	0.00500648	4.5e-09	resint_LVEDV	LCTL	64376	FALSE	lactase like [Source:HGNC Symbol;Acc:HGNC:15583]	0	71
rs62012629	15	78778009	C	A	0.734031	0.0322688	0.00543565	2.9e-09	resint_LVEDV	ADAMTS7	0	TRUE	ADAM metallopeptidase with thrombospondin type 1 motif 7 [Source:HGNC Symbol;Acc:HGNC:223]	0	72
rs139221256	15	84814626	T	TA	0.748989	-0.0328511	0.00552852	2.8e-09	resint_LVEDV	ALPK3	2730	FALSE	alpha kinase 3 [Source:HGNC Symbol;Acc:HGNC:17574]	0	73
rs147973404	15	85767253	T	A	0.946473	-0.0661331	0.0106463	5.2e-10	resint_LVEDV	KLHL25	0	TRUE	kelch like family member 25 [Source:HGNC Symbol;Acc:HGNC:25732]	0	74
rs71385734	16	2110502	T	G	0.826921	0.0441869	0.00637956	4.3e-12	resint_LVEDV	PKD1	0	TRUE	polycystin 1, transient receptor potential channel interacting [Source:HGNC Symbol;Acc:HGNC:9008]	0	75
rs73497181	16	4241419	C	T	0.701676	-0.0354863	0.00523436	1.2e-11	resint_LVEDV	SRL	0	TRUE	sarcalumenin [Source:HGNC Symbol;Acc:HGNC:11295]	0	76
rs34855001	16	30055011	CCT	C	0.594783	-0.0331145	0.00488789	1.2e-11	resint_LVEDV	ALDOA	10749	FALSE	aldolase, fructose-bisphosphate A [Source:HGNC Symbol;Acc:HGNC:414]	0	77
DRAGEN:chr16:53394240:C:CGA	16	53394240	C	CGA	0.696771	-0.0392225	0.00522017	5.8e-14	resint_LVEDV	RBL2	40231	FALSE	RB transcriptional corepressor like 2 [Source:HGNC Symbol;Acc:HGNC:9894]	0	78
DRAGEN:chr17:1357927:C:T	17	1357927	C	T	0.916511	0.0596545	0.00867356	6.1e-12	resint_LVEDV	YWHAE	0	TRUE	tyrosine 3-monooxygenase/tryptophan 5-monooxygenase activation protein epsilon [Source:HGNC Symbol;Acc:HGNC:12851]	0	79
rs78378222	17	7668434	T	G	0.988972	-0.124847	0.0228437	4.6e-08	resint_LVEDV	TP53	0	TRUE	tumor protein p53 [Source:HGNC Symbol;Acc:HGNC:11998]	0	80
rs17677363	17	46958746	A	T	0.868919	-0.0412966	0.00711385	6.4e-09	resint_LVEDV	GOSR2	16726	FALSE	golgi SNAP receptor complex member 2 [Source:HGNC Symbol;Acc:HGNC:4431]	0	81
rs144724110	17	63927378	G	GTAAA	0.45184	-0.0349618	0.00481167	3.7e-13	resint_LVEDV	CD79B	1362	FALSE	CD79b molecule [Source:HGNC Symbol;Acc:HGNC:1699]	0	82
rs9903921	17	66335483	C	T	0.640996	0.0285485	0.0049987	1.1e-08	resint_LVEDV	PRKCA	0	TRUE	protein kinase C alpha [Source:HGNC Symbol;Acc:HGNC:9393]	0	83
rs11661447	18	58282949	A	C	0.794107	-0.0383308	0.00593439	1.1e-10	resint_LVEDV	NEDD4L	0	TRUE	NEDD4 like E3 ubiquitin protein ligase [Source:HGNC Symbol;Acc:HGNC:7728]	0	84
rs476828	18	60185354	T	C	0.759047	-0.0336287	0.00559529	1.9e-09	resint_LVEDV	MC4R	185708	FALSE	melanocortin 4 receptor [Source:HGNC Symbol;Acc:HGNC:6932]	0	85
DRAGEN:chr19:10646759:GA:G	19	10646759	GA	G	0.332941	0.0280702	0.00508578	3.4e-08	resint_LVEDV	SLC44A2	2202	FALSE	solute carrier family 44 member 2 (CTL2 blood group) [Source:HGNC Symbol;Acc:HGNC:17292]	0	86
rs111444407	19	19247398	C	T	0.843565	-0.0366402	0.00662078	3.1e-08	resint_LVEDV	NCAN	0	TRUE	neurocan [Source:HGNC Symbol;Acc:HGNC:2465]	0	87
rs60697395	19	45808657	CTTT	C	0.65762	-0.0289595	0.00503507	8.8e-09	resint_LVEDV	RSPH6A	0	TRUE	radial spoke head 6 homolog A [Source:HGNC Symbol;Acc:HGNC:14241]	0	88
rs7274811	20	33745375	G	T	0.741703	0.042811	0.00548016	5.6e-15	resint_LVEDV	ZNF341	0	TRUE	zinc finger protein 341 [Source:HGNC Symbol;Acc:HGNC:15992]	0	89
rs224395	20	35521599	G	A	0.235859	0.0353949	0.00569059	5e-10	resint_LVEDV	CEP250	2319	FALSE	centrosomal protein 250 [Source:HGNC Symbol;Acc:HGNC:1859]	0	90
rs8126001	20	64080106	C	T	0.513554	-0.0294391	0.0047932	8.2e-10	resint_LVEDV	OPRL1	0	TRUE	opioid related nociceptin receptor 1 [Source:HGNC Symbol;Acc:HGNC:8155]	0	91
rs568081721	22	23812865	A	AT	0.206658	-0.0516658	0.00594744	3.7e-18	resint_LVEDV	SMARCB1	0	TRUE	SWI/SNF related, matrix associated, actin dependent regulator of chromatin, subfamily b, member 1 [Source:HGNC Symbol;Acc:HGNC:11103]	0	92
DRAGEN:chrX:50428195:A:AATT	X	50428195	A	AATT	0.695558	-0.0242065	0.00428256	1.6e-08	resint_LVEDV	DGKK	0	TRUE	diacylglycerol kinase kappa [Source:HGNC Symbol;Acc:HGNC:32395]	0	93
DRAGEN:chrX:54671736:GT:G	X	54671736	GT	G	0.797862	-0.0292785	0.00490968	2.5e-09	resint_LVEDV	ITIH6	77182	FALSE	inter-alpha-trypsin inhibitor heavy chain family member 6 [Source:HGNC Symbol;Acc:HGNC:28907]	0	94
rs2503715	1	2212668	A	G	0.130979	0.0597989	0.00700588	1.4e-17	resint_LVESV	SKI	15651	FALSE	SKI proto-oncogene [Source:HGNC Symbol;Acc:HGNC:10896]	1	95
rs11121483	1	6203732	A	G	0.594489	-0.0408755	0.0048202	2.3e-17	resint_LVESV	RNF207	2387	FALSE	ring finger protein 207 [Source:HGNC Symbol;Acc:HGNC:32947]	1	96
rs6696912	1	16011979	T	C	0.325345	-0.0570962	0.00503485	8.3e-30	resint_LVESV	HSPB7	2050	FALSE	heat shock protein family B (small) member 7 [Source:HGNC Symbol;Acc:HGNC:5249]	1	2
rs2356553	1	45543641	G	C	0.56016	-0.0371883	0.0047625	5.8e-15	resint_LVESV	AKR1A1	7185	FALSE	aldo-keto reductase family 1 member A1 [Source:HGNC Symbol;Acc:HGNC:380]	1	3
rs67377357	1	51032395	G	C	0.894712	-0.0487648	0.00769718	2.4e-10	resint_LVESV	CDKN2C	57761	FALSE	cyclin dependent kinase inhibitor 2C [Source:HGNC Symbol;Acc:HGNC:1789]	1	97
rs34517439	1	77984833	C	A	0.882764	-0.04612	0.00734626	3.4e-10	resint_LVESV	FUBP1	5761	FALSE	far upstream element binding protein 1 [Source:HGNC Symbol;Acc:HGNC:4004]	1	5
DRAGEN:chr1:88735463:A:AT	1	88735463	A	AT	0.520701	-0.0287361	0.00472307	1.2e-09	resint_LVESV	PKN2	0	TRUE	protein kinase N2 [Source:HGNC Symbol;Acc:HGNC:9406]	1	98
rs12144992	1	162133320	T	C	0.378842	-0.0296097	0.00492062	1.8e-09	resint_LVESV	NOS1AP	0	TRUE	nitric oxide synthase 1 adaptor protein [Source:HGNC Symbol;Acc:HGNC:16859]	1	99
rs78444298	1	184702964	G	A	0.98121	0.123499	0.0173736	1.2e-12	resint_LVESV	EDEM3	0	TRUE	ER degradation enhancing alpha-mannosidase like protein 3 [Source:HGNC Symbol;Acc:HGNC:16787]	1	7
rs505629	1	228338964	T	C	0.479108	0.0352799	0.00472874	8.6e-14	resint_LVESV	OBSCN	0	TRUE	obscurin, cytoskeletal calmodulin and titin-interacting RhoGEF [Source:HGNC Symbol;Acc:HGNC:15719]	1	100
rs4659701	1	236689867	G	A	0.379136	-0.0404915	0.00489853	1.4e-16	resint_LVESV	ACTN2	0	TRUE	actinin alpha 2 [Source:HGNC Symbol;Acc:HGNC:164]	1	101
rs3770776	2	36923650	A	G	0.579458	0.0262113	0.00479088	4.5e-08	resint_LVESV	STRN	0	TRUE	striatin [Source:HGNC Symbol;Acc:HGNC:11424]	1	102
rs777948188	2	71367738	C	CTT	0.434385	0.0348241	0.00476939	2.8e-13	resint_LVESV	ZNF638	0	TRUE	zinc finger protein 638 [Source:HGNC Symbol;Acc:HGNC:17894]	1	11
rs2579547	2	96093689	T	C	0.575591	0.0319192	0.0047835	2.5e-11	resint_LVESV	ADRA2B	19187	FALSE	adrenoceptor alpha 2B [Source:HGNC Symbol;Acc:HGNC:282]	1	103
rs2732839	2	102762101	T	C	0.93445	-0.0715003	0.00956899	7.9e-14	resint_LVESV	TMEM182	0	TRUE	transmembrane protein 182 [Source:HGNC Symbol;Acc:HGNC:26391]	1	104
rs7562480	2	111177655	C	T	0.532822	-0.0260816	0.00475063	4e-08	resint_LVESV	BCL2L11	9211	FALSE	BCL2 like 11 [Source:HGNC Symbol;Acc:HGNC:994]	1	12
rs397827160	2	174027948	A	AT	0.641186	0.0280573	0.00491002	1.1e-08	resint_LVESV	OLA1	44499	FALSE	Obg like ATPase 1 [Source:HGNC Symbol;Acc:HGNC:28833]	1	105
rs2255167	2	178693555	T	A	0.806721	0.079178	0.00597664	4.6e-40	resint_LVESV	TTN	0	TRUE	titin [Source:HGNC Symbol;Acc:HGNC:12403]	1	13
rs1387473	2	178909546	G	A	0.521378	-0.044273	0.00473515	8.8e-21	resint_LVESV	CCDC141	0	TRUE	coiled-coil domain containing 141 [Source:HGNC Symbol;Acc:HGNC:26821]	1	13
rs295114	2	200330879	C	T	0.581	0.0373439	0.00479587	6.9e-15	resint_LVESV	SPATS2L	0	TRUE	spermatogenesis associated serine rich 2 like [Source:HGNC Symbol;Acc:HGNC:24574]	1	106
rs1995568	2	212353364	C	T	0.293978	0.0346497	0.00517661	2.2e-11	resint_LVESV	ERBB4	0	TRUE	erb-b2 receptor tyrosine kinase 4 [Source:HGNC Symbol;Acc:HGNC:3432]	1	107
rs10932715	2	217395060	T	C	0.827903	0.035931	0.00627532	1e-08	resint_LVESV	TNS1	404731	FALSE	tensin 1 [Source:HGNC Symbol;Acc:HGNC:11973]	1	15
rs55691578	3	14235560	A	C	0.655687	0.0625961	0.00496931	2.2e-36	resint_LVESV	LSM 3.00	34438	FALSE	LSM3 homolog, U6 small nuclear RNA and mRNA degradation associated [Source:HGNC Symbol;Acc:HGNC:17874]	1	16
rs566869627	3	49847419	AAAGAG	A	0.825192	-0.043668	0.0062196	2.2e-12	resint_LVESV	TRAIP	0	TRUE	TRAF interacting protein [Source:HGNC Symbol;Acc:HGNC:30764]	1	108
rs34288509	3	52815477	G	C	0.882881	-0.0492157	0.0073313	1.9e-11	resint_LVESV	ITIH4	0	TRUE	inter-alpha-trypsin inhibitor heavy chain 4 [Source:HGNC Symbol;Acc:HGNC:6169]	1	18
rs11711610	3	73524206	C	T	0.666393	0.035486	0.00502043	1.6e-12	resint_LVESV	PDZRN3	0	TRUE	PDZ domain containing ring finger 3 [Source:HGNC Symbol;Acc:HGNC:17704]	1	109
rs1282945	3	111916272	A	T	0.295738	0.0375229	0.00516345	3.7e-13	resint_LVESV	PHLDB2	0	TRUE	pleckstrin homology like domain family B member 2 [Source:HGNC Symbol;Acc:HGNC:29573]	1	110
rs60372075	3	134327575	C	T	0.893219	-0.0430001	0.00767252	2.1e-08	resint_LVESV	AMOTL2	27772	FALSE	angiomotin like 2 [Source:HGNC Symbol;Acc:HGNC:17812]	1	111
rs13092177	3	134736952	G	T	0.849158	0.0389081	0.0066175	4.1e-09	resint_LVESV	EPHB1	58308	FALSE	EPH receptor B1 [Source:HGNC Symbol;Acc:HGNC:3392]	1	111
rs12107643	3	158598861	G	A	0.484581	-0.045903	0.00472942	2.8e-22	resint_LVESV	MLF 1.00	0	TRUE	myeloid leukemia factor 1 [Source:HGNC Symbol;Acc:HGNC:7125]	1	20
rs2115959	3	169400004	A	C	0.452207	-0.0259223	0.00475012	4.8e-08	resint_LVESV	MECOM	0	TRUE	MDS1 and EVI1 complex locus [Source:HGNC Symbol;Acc:HGNC:3498]	1	21
rs6777123	3	169585282	A	C	0.390909	0.0286547	0.00484126	3.2e-09	resint_LVESV	MECOM	0	TRUE	MDS1 and EVI1 complex locus [Source:HGNC Symbol;Acc:HGNC:3498]	1	21
rs4894803	3	172082466	A	G	0.596756	0.0369003	0.00484089	2.5e-14	resint_LVESV	FNDC3B	0	TRUE	fibronectin type III domain containing 3B [Source:HGNC Symbol;Acc:HGNC:24670]	1	22
rs7618021	3	186365822	C	T	0.713838	0.0369019	0.00521951	1.5e-12	resint_LVESV	DGKG	3588	FALSE	diacylglycerol kinase gamma [Source:HGNC Symbol;Acc:HGNC:2853]	1	112
rs2292804	4	16035461	C	G	0.220033	-0.0462563	0.00568062	3.9e-16	resint_LVESV	PROM1	0	TRUE	prominin 1 [Source:HGNC Symbol;Acc:HGNC:9454]	1	113
rs397973245	4	17982520	T	TA	0.261622	0.0363749	0.00536942	1.2e-11	resint_LVESV	LCORL	0	TRUE	ligand dependent nuclear receptor corepressor like [Source:HGNC Symbol;Acc:HGNC:30776]	1	23
DRAGEN:chr4:72653292:ATGTGTGTG:A	4	72653292	ATGTGTGTG	A	0.502898	0.0259594	0.00469893	3.3e-08	resint_LVESV	ADAMTS3	84071	FALSE	ADAM metallopeptidase with thrombospondin type 1 motif 3 [Source:HGNC Symbol;Acc:HGNC:219]	1	114
rs796086047	4	119160318	GT	G	0.524764	-0.0286911	0.00471983	1.2e-09	resint_LVESV	MYOZ2	0	TRUE	myozenin 2 [Source:HGNC Symbol;Acc:HGNC:1330]	1	24
rs12643353	4	183279785	T	C	0.934399	0.0631964	0.00952583	3.3e-11	resint_LVESV	WWC2	0	TRUE	WW and C2 domain containing 2 [Source:HGNC Symbol;Acc:HGNC:24148]	1	115
rs57246800	4	185712590	C	T	0.734031	-0.0298586	0.00533592	2.2e-08	resint_LVESV	SORBS2	0	TRUE	sorbin and SH3 domain containing 2 [Source:HGNC Symbol;Acc:HGNC:24098]	1	116
rs3789202	5	1068232	C	T	0.539197	-0.0272957	0.00473344	8.1e-09	resint_LVESV	SLC12A7	0	TRUE	solute carrier family 12 member 7 [Source:HGNC Symbol;Acc:HGNC:10915]	1	117
rs6450431	5	57718369	C	T	0.204873	0.0461071	0.00585224	3.3e-15	resint_LVESV	ACTBL2	235558	FALSE	actin beta like 2 [Source:HGNC Symbol;Acc:HGNC:17780]	1	118
rs78579945	5	108730324	T	G	0.926899	-0.0525343	0.00903842	6.2e-09	resint_LVESV	FER	17573	FALSE	FER tyrosine kinase [Source:HGNC Symbol;Acc:HGNC:3655]	1	25
rs14355	5	133104593	C	G	0.744222	0.0335043	0.00537775	4.7e-10	resint_LVESV	HSPA4	0	TRUE	heat shock protein family A (Hsp70) member 4 [Source:HGNC Symbol;Acc:HGNC:5237]	1	119
rs35948534	5	139404799	C	CT	0.667061	0.0383765	0.005021	2.1e-14	resint_LVESV	SPATA24	710	FALSE	spermatogenesis associated 24 [Source:HGNC Symbol;Acc:HGNC:27322]	1	120
rs1592738	5	144126931	T	C	0.292202	-0.040075	0.00518204	1e-14	resint_LVESV	YIPF5	31231	FALSE	Yip1 domain family member 5 [Source:HGNC Symbol;Acc:HGNC:24877]	1	121
rs823728	6	17272510	G	C	0.393748	-0.0277567	0.00481969	8.5e-09	resint_LVESV	RBM24	8851	FALSE	RNA binding motif protein 24 [Source:HGNC Symbol;Acc:HGNC:21539]	1	122
rs2844621	6	31273760	C	T	0.309999	0.0349249	0.00509696	7.3e-12	resint_LVESV	HLA-C	1668	FALSE	major histocompatibility complex, class I, C [Source:HGNC Symbol;Acc:HGNC:4933]	1	27
rs4151702	6	36678211	G	C	0.799728	0.058769	0.00589423	2e-23	resint_LVESV	CDKN1A	503	FALSE	cyclin dependent kinase inhibitor 1A [Source:HGNC Symbol;Acc:HGNC:1784]	1	123
rs2146324	6	43789126	A	C	0.257585	0.0398274	0.00539718	1.6e-13	resint_LVESV	VEGFA	2639	FALSE	vascular endothelial growth factor A [Source:HGNC Symbol;Acc:HGNC:12680]	1	29
rs3996981	6	54101416	CTTAAT	C	0.651086	-0.0319153	0.00494209	1.1e-10	resint_LVESV	MLIP	10027	FALSE	muscular LMNA interacting protein [Source:HGNC Symbol;Acc:HGNC:21355]	1	30
rs1928155	6	90615526	A	G	0.735993	-0.0315617	0.0053643	4e-09	resint_LVESV	MAP3K7	28454	FALSE	mitogen-activated protein kinase kinase kinase 7 [Source:HGNC Symbol;Acc:HGNC:6859]	1	124
rs11153730	6	118346359	T	C	0.514971	-0.0459741	0.00472365	2.2e-22	resint_LVESV	SLC35F1	28688	FALSE	solute carrier family 35 member F1 [Source:HGNC Symbol;Acc:HGNC:21483]	1	31
rs397824690	6	126353225	C	CT	0.482002	0.0321536	0.0047261	1e-11	resint_LVESV	CENPW	4350	FALSE	centromere protein W [Source:HGNC Symbol;Acc:HGNC:21488]	1	32
rs6964695	7	46577928	G	A	0.610519	-0.032172	0.00485277	3.4e-11	resint_LVESV	IGFBP3	656656	FALSE	**Greater than 500000 bases from SNP** insulin like growth factor binding protein 3 [Source:HGNC Symbol;Acc:HGNC:5472]	1	37
rs13247770	7	107967919	T	C	0.547227	0.0266419	0.00473857	1.9e-08	resint_LVESV	LAMB1	0	TRUE	laminin subunit beta 1 [Source:HGNC Symbol;Acc:HGNC:6486]	1	125
rs3823537	7	128839286	G	A	0.91464	0.0654334	0.00840613	7e-15	resint_LVESV	FLNC	0	TRUE	filamin C [Source:HGNC Symbol;Acc:HGNC:3756]	1	38
DRAGEN:chr7:128854868:G:A	7	128854868	G	A	0.996648	0.243349	0.0407671	2.4e-09	resint_LVESV	FLNC	0	TRUE	filamin C [Source:HGNC Symbol;Acc:HGNC:3756]	1	38
rs5889394	8	11970231	G	GA	0.522605	0.0379458	0.00472052	9.1e-16	resint_LVESV	DEFB136	3706	FALSE	defensin beta 136 [Source:HGNC Symbol;Acc:HGNC:34433]	1	126
rs62515408	8	56174986	G	C	0.861237	-0.0393988	0.00681195	7.3e-09	resint_LVESV	PLAG1	0	TRUE	PLAG1 zinc finger [Source:HGNC Symbol;Acc:HGNC:9045]	1	40
rs4735770	8	77235922	T	C	0.635634	-0.0275026	0.00490042	2e-08	resint_LVESV	PEX2	235844	FALSE	peroxisomal biogenesis factor 2 [Source:HGNC Symbol;Acc:HGNC:9717]	1	41
rs2446856	8	94228043	T	G	0.433623	-0.0378896	0.0047582	1.7e-15	resint_LVESV	CDH17	19488	FALSE	cadherin 17 [Source:HGNC Symbol;Acc:HGNC:1756]	1	42
rs10624775	8	117863411	G	GTTT	0.843364	0.0427513	0.00646809	3.9e-11	resint_LVESV	EXT1	0	TRUE	exostosin glycosyltransferase 1 [Source:HGNC Symbol;Acc:HGNC:3512]	1	127
rs7835298	8	123540063	G	A	0.552967	0.0347672	0.00473717	2.1e-13	resint_LVESV	FBXO32	0	TRUE	F-box protein 32 [Source:HGNC Symbol;Acc:HGNC:16731]	1	128
rs34866937	8	124847608	G	A	0.688865	0.0687563	0.00509344	1.6e-41	resint_LVESV	MTSS1	119135	FALSE	MTSS I-BAR domain containing 1 [Source:HGNC Symbol;Acc:HGNC:20443]	1	43
rs11786896	8	143944186	C	T	0.949855	0.0610052	0.0107995	1.6e-08	resint_LVESV	PLEC	4589	FALSE	plectin [Source:HGNC Symbol;Acc:HGNC:9069]	1	129
rs796255506	9	92677517	CT	C	0.54169	0.0260253	0.00471987	3.5e-08	resint_LVESV	IPPK	7386	FALSE	inositol-pentakisphosphate 2-kinase [Source:HGNC Symbol;Acc:HGNC:14645]	1	130
rs600038	9	133276354	C	T	0.205534	0.0324472	0.00583361	2.7e-08	resint_LVESV	SURF6	52422	FALSE	surfeit 6 [Source:HGNC Symbol;Acc:HGNC:11478]	1	47
rs12785213	10	68204917	G	A	0.508136	-0.0321551	0.00472558	1e-11	resint_LVESV	MYPN	0	TRUE	myopalladin [Source:HGNC Symbol;Acc:HGNC:23246]	1	131
rs11001279	10	75071004	C	G	0.752556	-0.0382078	0.00547026	2.9e-12	resint_LVESV	DUSP29	0	TRUE	dual specificity phosphatase 29 [Source:HGNC Symbol;Acc:HGNC:23481]	1	48
rs189569984	10	110784367	C	T	0.991473	0.249594	0.02557	1.7e-22	resint_LVESV	RBM20	0	TRUE	RNA binding motif protein 20 [Source:HGNC Symbol;Acc:HGNC:27424]	1	49
rs72840788	10	119656173	G	A	0.786426	0.107583	0.0057498	4e-78	resint_LVESV	BAG3	0	TRUE	BAG cochaperone 3 [Source:HGNC Symbol;Acc:HGNC:939]	1	51
rs35189442	11	14042394	G	GA	0.485027	-0.0488872	0.00472196	4e-25	resint_LVESV	SPON1	0	TRUE	spondin 1 [Source:HGNC Symbol;Acc:HGNC:11252]	1	53
rs11025048	11	19184595	T	G	0.924318	-0.0515024	0.00889912	7.2e-09	resint_LVESV	CSRP3	0	TRUE	cysteine and glycine rich protein 3 [Source:HGNC Symbol;Acc:HGNC:2472]	1	132
rs45550635	11	19192439	A	G	0.995161	0.18973	0.0339021	2.2e-08	resint_LVESV	CSRP3	0	TRUE	cysteine and glycine rich protein 3 [Source:HGNC Symbol;Acc:HGNC:2472]	1	132
DRAGEN:chr11:47214181:G:GA	11	47214181	G	GA	0.367053	0.0279469	0.00483799	7.6e-09	resint_LVESV	DDB2	793	FALSE	damage specific DNA binding protein 2 [Source:HGNC Symbol;Acc:HGNC:2718]	1	133
rs59268270	11	74629586	C	CTT	0.893477	-0.0442388	0.00763522	6.9e-09	resint_LVESV	POLD3	0	TRUE	DNA polymerase delta 3, accessory subunit [Source:HGNC Symbol;Acc:HGNC:20932]	1	134
rs658286	11	101072061	T	G	0.500236	0.0278739	0.00472895	3.8e-09	resint_LVESV	PGR	0	TRUE	progesterone receptor [Source:HGNC Symbol;Acc:HGNC:8910]	1	135
rs76895963	12	4275678	T	G	0.978977	-0.12809	0.0163997	5.7e-15	resint_LVESV	CCND2	0	TRUE	cyclin D2 [Source:HGNC Symbol;Acc:HGNC:1583]	1	57
DRAGEN:chr12:10696436:A:AACACACACAC	12	10696436	A	AACACACACAC	0.84844	0.0367509	0.00653452	1.9e-08	resint_LVESV	YBX3	2653	FALSE	Y-box binding protein 3 [Source:HGNC Symbol;Acc:HGNC:2428]	1	136
rs527439266	12	12725745	A	AT	0.509808	-0.0275523	0.00471702	5.2e-09	resint_LVESV	CDKN1B	3376	FALSE	cyclin dependent kinase inhibitor 1B [Source:HGNC Symbol;Acc:HGNC:1785]	1	58
rs113819537	12	26195496	C	G	0.74945	-0.049496	0.00542791	7.6e-20	resint_LVESV	SSPN	77	FALSE	sarcospan [Source:HGNC Symbol;Acc:HGNC:11322]	1	137
rs7136054	12	65982422	G	C	0.475992	0.0398255	0.00474447	4.7e-17	resint_LVESV	HMGA2	16131	FALSE	high mobility group AT-hook 2 [Source:HGNC Symbol;Acc:HGNC:5009]	1	61
rs4766578	12	111466567	T	A	0.48381	-0.0409836	0.00475528	6.8e-18	resint_LVESV	ATXN2	0	TRUE	ataxin 2 [Source:HGNC Symbol;Acc:HGNC:10555]	1	62
rs7301743	12	114906756	G	A	0.258755	0.034369	0.00539113	1.8e-10	resint_LVESV	TBX3	222581	FALSE	T-box transcription factor 3 [Source:HGNC Symbol;Acc:HGNC:11602]	1	63
rs116904997	12	120230731	G	A	0.976502	-0.133906	0.0155638	7.7e-18	resint_LVESV	PXN	0	TRUE	paxillin [Source:HGNC Symbol;Acc:HGNC:9718]	1	138
DRAGEN:chr13:50185559:T:G	13	50185559	T	G	0.53975	-0.0372143	0.00471692	3e-15	resint_LVESV	KCNRG	164637	FALSE	potassium channel regulator [Source:HGNC Symbol;Acc:HGNC:18893]	1	64
rs6145240	13	110390753	GGCCTGAGAAGCGACAGGGCA	G	0.62368	-0.0337293	0.00486416	4.1e-12	resint_LVESV	COL4A2	0	TRUE	collagen type IV alpha 2 chain [Source:HGNC Symbol;Acc:HGNC:2203]	1	65
rs34529014	14	52900370	T	TACATATAAA	0.185243	-0.033407	0.00605336	3.4e-08	resint_LVESV	FERMT2	0	TRUE	FERM domain containing kindlin 2 [Source:HGNC Symbol;Acc:HGNC:15767]	1	139
rs113566037	14	88497856	T	C	0.964018	0.0867889	0.0126616	7.2e-12	resint_LVESV	PTPN21	0	TRUE	protein tyrosine phosphatase non-receptor type 21 [Source:HGNC Symbol;Acc:HGNC:9651]	1	68
rs12895962	14	89371352	G	A	0.517764	0.0353141	0.00472486	7.8e-14	resint_LVESV	FOXN3	0	TRUE	forkhead box N3 [Source:HGNC Symbol;Acc:HGNC:1928]	1	69
rs112635299	14	94371805	G	T	0.979699	-0.0930707	0.0167554	2.8e-08	resint_LVESV	SERPINA1	4942	FALSE	serpin family A member 1 [Source:HGNC Symbol;Acc:HGNC:8941]	1	70
rs62012629	15	78778009	C	A	0.734031	0.0407078	0.00533982	2.5e-14	resint_LVESV	ADAMTS7	0	TRUE	ADAM metallopeptidase with thrombospondin type 1 motif 7 [Source:HGNC Symbol;Acc:HGNC:223]	1	72
DRAGEN:chr15:84820990:C:CT	15	84820990	C	CT	0.474988	0.0419418	0.00473426	8.1e-19	resint_LVESV	ALPK3	0	TRUE	alpha kinase 3 [Source:HGNC Symbol;Acc:HGNC:17574]	1	73
rs139398274	15	85714734	C	T	0.941447	-0.0590133	0.0100333	4.1e-09	resint_LVESV	AKAP13	0	TRUE	A-kinase anchoring protein 13 [Source:HGNC Symbol;Acc:HGNC:371]	1	74
rs9328932	16	937454	T	C	0.619122	0.0387441	0.00486418	1.6e-15	resint_LVESV	LMF1	0	TRUE	lipase maturation factor 1 [Source:HGNC Symbol;Acc:HGNC:14154]	1	140
rs71385734	16	2110502	T	G	0.826921	0.0494477	0.00626105	2.8e-15	resint_LVESV	PKD1	0	TRUE	polycystin 1, transient receptor potential channel interacting [Source:HGNC Symbol;Acc:HGNC:9008]	1	75
rs8046884	16	4219557	C	G	0.498134	-0.0360754	0.00470023	1.7e-14	resint_LVESV	SRL	0	TRUE	sarcalumenin [Source:HGNC Symbol;Acc:HGNC:11295]	1	76
DRAGEN:chr16:30068062:AT:A	16	30068062	AT	A	0.592819	-0.0283287	0.00480089	3.6e-09	resint_LVESV	ALDOA	0	TRUE	aldolase, fructose-bisphosphate A [Source:HGNC Symbol;Acc:HGNC:414]	1	77
DRAGEN:chr16:53394240:C:CGA	16	53394240	C	CGA	0.696771	-0.0327294	0.0051232	1.7e-10	resint_LVESV	RBL2	40231	FALSE	RB transcriptional corepressor like 2 [Source:HGNC Symbol;Acc:HGNC:9894]	1	78
rs16958145	16	82677213	C	T	0.884089	-0.0405367	0.00734693	3.4e-08	resint_LVESV	CDH13	0	TRUE	cadherin 13 [Source:HGNC Symbol;Acc:HGNC:1753]	1	141
DRAGEN:chr17:1357927:C:T	17	1357927	C	T	0.916511	0.079436	0.00851828	1.1e-20	resint_LVESV	YWHAE	0	TRUE	tyrosine 3-monooxygenase/tryptophan 5-monooxygenase activation protein epsilon [Source:HGNC Symbol;Acc:HGNC:12851]	1	79
rs55745760	17	7665607	C	T	0.593304	-0.0267442	0.00480204	2.6e-08	resint_LVESV	TP53	2814	FALSE	tumor protein p53 [Source:HGNC Symbol;Acc:HGNC:11998]	1	80
rs17677363	17	46958746	A	T	0.868919	-0.04963	0.00698649	1.2e-12	resint_LVESV	GOSR2	16726	FALSE	golgi SNAP receptor complex member 2 [Source:HGNC Symbol;Acc:HGNC:4431]	1	81
rs876719	17	55289205	G	T	0.733515	0.049686	0.0053105	8.3e-21	resint_LVESV	HLF	0	TRUE	HLF transcription factor, PAR bZIP family member [Source:HGNC Symbol;Acc:HGNC:4977]	1	142
rs144724110	17	63927378	G	GTAAA	0.45184	-0.0307683	0.00472552	7.5e-11	resint_LVESV	CD79B	1362	FALSE	CD79b molecule [Source:HGNC Symbol;Acc:HGNC:1699]	1	82
DRAGEN:chr17:66330104:AT:A	17	66330104	AT	A	0.424285	0.0406433	0.00477087	1.6e-17	resint_LVESV	PRKCA	0	TRUE	protein kinase C alpha [Source:HGNC Symbol;Acc:HGNC:9393]	1	83
rs476348	18	35090057	T	C	0.303393	0.0311857	0.00512195	1.1e-09	resint_LVESV	MAPRE2	0	TRUE	microtubule associated protein RP/EB family member 2 [Source:HGNC Symbol;Acc:HGNC:6891]	1	143
rs617207	18	36664879	A	G	0.283478	-0.0407395	0.0052166	5.7e-15	resint_LVESV	FHOD3	0	TRUE	formin homology 2 domain containing 3 [Source:HGNC Symbol;Acc:HGNC:26178]	1	144
rs141809989	18	58271100	GT	G	0.785332	-0.0482492	0.00573065	3.8e-17	resint_LVESV	NEDD4L	0	TRUE	NEDD4 like E3 ubiquitin protein ligase [Source:HGNC Symbol;Acc:HGNC:7728]	1	84
rs11276781	18	79397432	CCAGCTCT	C	0.429667	0.0277629	0.00474042	4.7e-09	resint_LVESV	NFATC1	0	TRUE	nuclear factor of activated T cells 1 [Source:HGNC Symbol;Acc:HGNC:7775]	1	145
DRAGEN:chr19:19282442:T:TA	19	19282442	T	TA	0.848683	-0.0378345	0.00656717	8.4e-09	resint_LVESV	SUGP1	0	TRUE	SURP and G-patch domain containing 1 [Source:HGNC Symbol;Acc:HGNC:18643]	1	87
rs60697395	19	45808657	CTTT	C	0.65762	-0.0379252	0.00494507	1.7e-14	resint_LVESV	RSPH6A	0	TRUE	radial spoke head 6 homolog A [Source:HGNC Symbol;Acc:HGNC:14241]	1	88
DRAGEN:chr20:12582994:A:T	20	12582994	A	T	0.998787	-0.398521	0.0675879	3.7e-09	resint_LVESV	SPTLC3	425978	FALSE	serine palmitoyltransferase long chain base subunit 3 [Source:HGNC Symbol;Acc:HGNC:16253]	1	146
rs34434208	20	33418257	CT	C	0.667153	0.0388472	0.00498319	6.4e-15	resint_LVESV	SNTA1	0	TRUE	syntrophin alpha 1 [Source:HGNC Symbol;Acc:HGNC:11167]	1	89
DRAGEN:chr21:29176076:C:CTTT	21	29176076	C	CTTT	0.941831	-0.0623346	0.0100896	6.5e-10	resint_LVESV	MAP3K7CL	189	FALSE	MAP3K7 C-terminal like [Source:HGNC Symbol;Acc:HGNC:16457]	1	147
rs2836950	21	39232503	C	G	0.645361	0.0293232	0.00492068	2.5e-09	resint_LVESV	BRWD1	0	TRUE	bromodomain and WD repeat domain containing 1 [Source:HGNC Symbol;Acc:HGNC:12760]	1	148
rs2070458	22	23817120	A	T	0.202443	-0.0777023	0.00588552	8.5e-40	resint_LVESV	SMARCB1	0	TRUE	SWI/SNF related, matrix associated, actin dependent regulator of chromatin, subfamily b, member 1 [Source:HGNC Symbol;Acc:HGNC:11103]	1	92
rs4820654	22	25766935	A	G	0.637811	0.0271218	0.00491066	3.3e-08	resint_LVESV	MYO18B	0	TRUE	myosin XVIIIB [Source:HGNC Symbol;Acc:HGNC:18150]	1	149
rs192896387	22	31093448	A	G	0.995982	-0.222909	0.037241	2.2e-09	resint_LVESV	SMTN	0	TRUE	smoothelin [Source:HGNC Symbol;Acc:HGNC:11126]	1	150
rs5972556	X	32394097	G	A	0.485383	-0.0233833	0.00387774	1.6e-09	resint_LVESV	DMD	0	TRUE	dystrophin [Source:HGNC Symbol;Acc:HGNC:2928]	1	151
rs184347580	X	41334492	C	T	0.902997	0.0369285	0.00652801	1.5e-08	resint_LVESV	DDX3X	0	TRUE	DEAD-box helicase 3 X-linked [Source:HGNC Symbol;Acc:HGNC:2745]	1	152
rs56976399	X	45775174	C	A	0.661386	0.0248583	0.00411379	1.5e-09	resint_LVESV	DIPK2B	574298	FALSE	**Greater than 500000 bases from SNP** divergent protein kinase domain 2B [Source:HGNC Symbol;Acc:HGNC:25866]	1	153
rs17035646	1	10736490	G	A	0.665589	-0.0278815	0.00504001	3.2e-08	resint_SV_LV	CASZ1	0	TRUE	castor zinc finger 1 [Source:HGNC Symbol;Acc:HGNC:26002]	2	1
rs55668940	1	155041950	G	A	0.801457	-0.0343754	0.00599325	9.7e-09	resint_SV_LV	DCST1	0	TRUE	DC-STAMP domain containing 1 [Source:HGNC Symbol;Acc:HGNC:26539]	2	154
rs478788	1	177917883	T	C	0.770577	-0.031825	0.0056629	1.9e-08	resint_SV_LV	SEC16B	10905	FALSE	SEC16 homolog B, endoplasmic reticulum export factor [Source:HGNC Symbol;Acc:HGNC:30301]	2	155
rs4429506	2	652576	C	A	0.175331	-0.0366736	0.00627783	5.2e-09	resint_SV_LV	TMEM18	11301	FALSE	transmembrane protein 18 [Source:HGNC Symbol;Acc:HGNC:25257]	2	10
rs6726122	2	71356794	A	T	0.430921	0.0291455	0.00481757	1.4e-09	resint_SV_LV	ZNF638	0	TRUE	zinc finger protein 638 [Source:HGNC Symbol;Acc:HGNC:17894]	2	11
rs7573293	2	178888518	C	T	0.276528	-0.036514	0.00536105	9.7e-12	resint_SV_LV	CCDC141	0	TRUE	coiled-coil domain containing 141 [Source:HGNC Symbol;Acc:HGNC:26821]	2	13
rs28889380	2	237609469	C	T	0.656284	-0.0284151	0.0050423	1.7e-08	resint_SV_LV	LRRFIP1	18118	FALSE	LRR binding FLII interacting protein 1 [Source:HGNC Symbol;Acc:HGNC:6702]	2	156
rs10935281	3	138454109	G	A	0.465679	-0.0275494	0.00479183	9e-09	resint_SV_LV	ESYT3	0	TRUE	extended synaptotagmin 3 [Source:HGNC Symbol;Acc:HGNC:24295]	2	157
rs582780	3	172403653	A	G	0.572996	-0.0271489	0.00484608	2.1e-08	resint_SV_LV	FNDC3B	1984	FALSE	fibronectin type III domain containing 3B [Source:HGNC Symbol;Acc:HGNC:24670]	2	22
DRAGEN:chr4:18032975:AAAAC:A	4	18032975	AAAAC	A	0.817075	0.0426744	0.00614177	3.7e-12	resint_SV_LV	LCORL	11220	FALSE	ligand dependent nuclear receptor corepressor like [Source:HGNC Symbol;Acc:HGNC:30776]	2	23
rs6845865	4	148053451	T	C	0.839138	-0.0371521	0.00651813	1.2e-08	resint_SV_LV	ARHGAP10	0	TRUE	Rho GTPase activating protein 10 [Source:HGNC Symbol;Acc:HGNC:26099]	2	158
rs372335172	5	139639878	CAT	C	0.945925	-0.0595911	0.010522	1.5e-08	resint_SV_LV	CXXC5	8471	FALSE	CXXC finger protein 5 [Source:HGNC Symbol;Acc:HGNC:26943]	2	120
rs7741360	6	7684684	G	A	0.535223	-0.0263721	0.00477911	3.4e-08	resint_SV_LV	BMP6	41415	FALSE	bone morphogenetic protein 6 [Source:HGNC Symbol;Acc:HGNC:1073]	2	159
rs9265776	6	31338774	T	C	0.642017	-0.0345335	0.00497599	3.9e-12	resint_SV_LV	HLA-B	15101	FALSE	major histocompatibility complex, class I, B [Source:HGNC Symbol;Acc:HGNC:4932]	2	27
rs202228093	6	34237688	G	GGAGCCC	0.111424	0.0428417	0.00758925	1.7e-08	resint_SV_LV	HMGA1	0	TRUE	high mobility group AT-hook 1 [Source:HGNC Symbol;Acc:HGNC:5010]	2	28
rs3176323	6	36679072	T	C	0.690754	-0.0404529	0.00517066	5.1e-15	resint_SV_LV	CDKN1A	0	TRUE	cyclin dependent kinase inhibitor 1A [Source:HGNC Symbol;Acc:HGNC:1784]	2	123
rs5875778	6	41941783	CCG	C	0.0854667	0.048451	0.00851686	1.3e-08	resint_SV_LV	CCND3	0	TRUE	cyclin D3 [Source:HGNC Symbol;Acc:HGNC:1585]	2	160
rs998584	6	43790159	C	A	0.517316	0.0337866	0.00477904	1.6e-12	resint_SV_LV	VEGFA	3672	FALSE	vascular endothelial growth factor A [Source:HGNC Symbol;Acc:HGNC:12680]	2	29
rs1919874	6	121852542	G	C	0.896279	0.0639722	0.00791448	6.3e-16	resint_SV_LV	GJA1	402815	FALSE	gap junction protein alpha 1 [Source:HGNC Symbol;Acc:HGNC:4274]	2	161
DRAGEN:chr6:126357122:G:T	6	126357122	G	T	0.524693	-0.0289814	0.00479253	1.5e-09	resint_SV_LV	CENPW	8247	FALSE	centromere protein W [Source:HGNC Symbol;Acc:HGNC:21488]	2	32
rs6569648	6	130027974	C	T	0.236683	0.0336996	0.00562591	2.1e-09	resint_SV_LV	L3MBTL3	0	TRUE	L3MBTL histone methyl-lysine binding protein 3 [Source:HGNC Symbol;Acc:HGNC:23035]	2	33
rs4727462	7	100729466	G	C	0.114173	-0.0407611	0.00747905	5e-08	resint_SV_LV	ZAN	4129	FALSE	zonadhesin [Source:HGNC Symbol;Acc:HGNC:12857]	2	162
rs3807375	7	150970122	C	T	0.635257	-0.0307291	0.00496312	6e-10	resint_SV_LV	KCNH2	0	TRUE	potassium voltage-gated channel subfamily H member 2 [Source:HGNC Symbol;Acc:HGNC:6251]	2	39
rs111613945	8	11576906	C	CTCGGTTT	0.468926	0.0356963	0.00477775	7.9e-14	resint_SV_LV	BLK	12307	FALSE	BLK proto-oncogene, Src family tyrosine kinase [Source:HGNC Symbol;Acc:HGNC:1057]	2	126
rs357564	9	95447312	G	A	0.660476	0.0311864	0.00502331	5.4e-10	resint_SV_LV	PTCH1	0	TRUE	patched 1 [Source:HGNC Symbol;Acc:HGNC:9585]	2	45
rs76072684	9	127841655	G	A	0.98641	0.118306	0.0205506	8.6e-09	resint_SV_LV	ENG	0	TRUE	endoglin [Source:HGNC Symbol;Acc:HGNC:3349]	2	46
rs41381344	9	127846667	G	A	0.962395	0.0708195	0.012503	1.5e-08	resint_SV_LV	ENG	0	TRUE	endoglin [Source:HGNC Symbol;Acc:HGNC:3349]	2	46
DRAGEN:chr9:133263362:GCGCCCACCACTA:G	9	133263362	GCGCCCACCACTA	G	0.817732	-0.0433097	0.00617751	2.4e-12	resint_SV_LV	OBP2B	54112	FALSE	odorant binding protein 2B [Source:HGNC Symbol;Acc:HGNC:23381]	2	47
rs146136415	10	110813930	CAG	C	0.883235	0.0409339	0.00744785	3.9e-08	resint_SV_LV	RBM20	0	TRUE	RNA binding motif protein 20 [Source:HGNC Symbol;Acc:HGNC:27424]	2	49
rs28456	11	61822009	A	G	0.688655	0.0289489	0.005152	1.9e-08	resint_SV_LV	FADS1	5006	FALSE	fatty acid desaturase 1 [Source:HGNC Symbol;Acc:HGNC:3574]	2	163
rs56271783	11	64237251	G	C	0.954186	0.0719085	0.0114066	2.9e-10	resint_SV_LV	VEGFB	0	TRUE	vascular endothelial growth factor B [Source:HGNC Symbol;Acc:HGNC:12681]	2	55
rs76895963	12	4275678	T	G	0.978977	-0.138172	0.0165738	7.6e-17	resint_SV_LV	CCND2	0	TRUE	cyclin D2 [Source:HGNC Symbol;Acc:HGNC:1583]	2	57
rs111713495	12	12745478	C	T	0.911673	0.0477072	0.00838407	1.3e-08	resint_SV_LV	CDKN1B	23109	FALSE	cyclin dependent kinase inhibitor 1B [Source:HGNC Symbol;Acc:HGNC:1785]	2	58
rs11047527	12	24609567	A	C	0.849749	-0.0415554	0.00667692	4.9e-10	resint_SV_LV	BCAT1	200457	FALSE	branched chain amino acid transaminase 1 [Source:HGNC Symbol;Acc:HGNC:976]	2	59
rs1126930	12	49005349	G	C	0.966071	-0.0734159	0.0131821	2.6e-08	resint_SV_LV	PRKAG1	0	TRUE	protein kinase AMP-activated non-catalytic subunit gamma 1 [Source:HGNC Symbol;Acc:HGNC:9385]	2	60
rs35025036	12	56710869	TTTG	T	0.475332	-0.0316287	0.00478688	3.9e-11	resint_SV_LV	NACA	1558	FALSE	nascent polypeptide associated complex subunit alpha [Source:HGNC Symbol;Acc:HGNC:7629]	2	164
rs1038196	12	65949620	G	C	0.483908	0.0443543	0.00478629	1.9e-20	resint_SV_LV	HMGA2	0	TRUE	high mobility group AT-hook 2 [Source:HGNC Symbol;Acc:HGNC:5009]	2	61
rs3184504	12	111446804	T	C	0.47068	-0.0447119	0.00480598	1.4e-20	resint_SV_LV	SH2B3	0	TRUE	SH2B adaptor protein 3 [Source:HGNC Symbol;Acc:HGNC:29605]	2	62
rs140089627	13	49501087	C	G	0.967053	0.0734035	0.0133482	3.8e-08	resint_SV_LV	PHF11	0	TRUE	PHD finger protein 11 [Source:HGNC Symbol;Acc:HGNC:17024]	2	64
rs1326122	13	50148759	C	A	0.979145	-0.117365	0.0166621	1.9e-12	resint_SV_LV	KCNRG	127837	FALSE	potassium channel regulator [Source:HGNC Symbol;Acc:HGNC:18893]	2	64
rs12889267	14	21074607	A	G	0.834318	0.0520961	0.00640224	4e-16	resint_SV_LV	ARHGEF40	0	TRUE	Rho guanine nucleotide exchange factor 40 [Source:HGNC Symbol;Acc:HGNC:25516]	2	66
rs422068	14	23395595	T	C	0.639579	0.0466906	0.00495793	4.6e-21	resint_SV_LV	MYH6	0	TRUE	myosin heavy chain 6 [Source:HGNC Symbol;Acc:HGNC:7576]	2	67
rs6495064	15	73390526	T	C	0.790755	-0.0363209	0.00584371	5.1e-10	resint_SV_LV	HCN4	21568	FALSE	hyperpolarization activated cyclic nucleotide gated potassium channel 4 [Source:HGNC Symbol;Acc:HGNC:16882]	2	165
rs73497181	16	4241419	C	T	0.701676	-0.0312425	0.00519708	1.8e-09	resint_SV_LV	SRL	0	TRUE	sarcalumenin [Source:HGNC Symbol;Acc:HGNC:11295]	2	76
rs12448902	16	28859870	C	G	0.611621	-0.0286813	0.00488204	4.2e-09	resint_SV_LV	SH2B1	3973	FALSE	SH2B adaptor protein 1 [Source:HGNC Symbol;Acc:HGNC:30417]	2	166
rs8043918	16	53479121	C	T	0.531696	-0.0290218	0.00477498	1.2e-09	resint_SV_LV	RBL2	0	TRUE	RB transcriptional corepressor like 2 [Source:HGNC Symbol;Acc:HGNC:9894]	2	78
rs2061214	17	18305494	G	A	0.766111	0.0336045	0.00563648	2.5e-09	resint_SV_LV	TOP3A	0	TRUE	DNA topoisomerase III alpha [Source:HGNC Symbol;Acc:HGNC:11992]	2	167
rs547626781	17	60304688	TA	T	0.995802	0.20925	0.0367863	1.3e-08	resint_SV_LV	USP32	0	TRUE	ubiquitin specific peptidase 32 [Source:HGNC Symbol;Acc:HGNC:19143]	2	168
rs143384	20	35437976	G	A	0.413564	0.0343684	0.0048529	1.4e-12	resint_SV_LV	GDF5	0	TRUE	growth differentiation factor 5 [Source:HGNC Symbol;Acc:HGNC:4220]	2	90
rs6127466	20	38214481	A	G	0.540671	-0.0342842	0.00479828	9e-13	resint_SV_LV	KIAA1755	0	TRUE	KIAA1755 [Source:HGNC Symbol;Acc:HGNC:29372]	2	169
DRAGEN:chrX:54671736:GT:G	X	54671736	GT	G	0.797862	-0.0294256	0.00487744	1.6e-09	resint_SV_LV	ITIH6	77182	FALSE	inter-alpha-trypsin inhibitor heavy chain family member 6 [Source:HGNC Symbol;Acc:HGNC:28907]	2	94
rs2503715	1	2212668	A	G	0.130979	-0.06195	0.00693207	4e-19	resint_LVEF	SKI	15651	FALSE	SKI proto-oncogene [Source:HGNC Symbol;Acc:HGNC:10896]	3	95
rs10864434	1	6202171	A	T	0.598497	0.045117	0.00477512	3.4e-21	resint_LVEF	RPL22	2576	FALSE	ribosomal protein L22 [Source:HGNC Symbol;Acc:HGNC:10315]	3	96
rs1048302	1	16014384	T	G	0.325604	0.0650936	0.00497956	4.8e-39	resint_LVEF	HSPB7	0	TRUE	heat shock protein family B (small) member 7 [Source:HGNC Symbol;Acc:HGNC:5249]	3	2
rs666720	1	45555123	T	C	0.56356	0.0289955	0.00471571	7.8e-10	resint_LVEF	AKR1A1	0	TRUE	aldo-keto reductase family 1 member A1 [Source:HGNC Symbol;Acc:HGNC:380]	3	3
rs535636319	1	50649785	C	CAA	0.983076	0.100782	0.0181575	2.8e-08	resint_LVEF	FAF1	0	TRUE	Fas associated factor 1 [Source:HGNC Symbol;Acc:HGNC:3578]	3	97
rs2474370	1	61421219	C	T	0.320796	-0.0334479	0.00500918	2.4e-11	resint_LVEF	NFIA	0	TRUE	nuclear factor I A [Source:HGNC Symbol;Acc:HGNC:7784]	3	170
rs61811635	1	180572940	G	C	0.943344	0.0552445	0.0101019	4.5e-08	resint_LVEF	OVAAL	6422	FALSE	ovarian adenocarcinoma amplified long non-coding RNA [Source:HGNC Symbol;Acc:HGNC:49422]	3	171
rs78444298	1	184702964	G	A	0.98121	-0.108255	0.0171905	3e-10	resint_LVEF	EDEM3	0	TRUE	ER degradation enhancing alpha-mannosidase like protein 3 [Source:HGNC Symbol;Acc:HGNC:16787]	3	7
rs145002213	1	214107731	A	AC	0.953128	-0.0743798	0.011024	1.5e-11	resint_LVEF	PROX1	66221	FALSE	prospero homeobox 1 [Source:HGNC Symbol;Acc:HGNC:9459]	3	172
rs435776	1	228307089	G	A	0.503477	-0.0378859	0.00469744	7.3e-16	resint_LVEF	OBSCN	0	TRUE	obscurin, cytoskeletal calmodulin and titin-interacting RhoGEF [Source:HGNC Symbol;Acc:HGNC:15719]	3	100
rs12724121	1	236688982	A	T	0.378995	0.0478343	0.00484765	5.8e-23	resint_LVEF	ACTN2	0	TRUE	actinin alpha 2 [Source:HGNC Symbol;Acc:HGNC:164]	3	101
rs1453780	2	5086856	A	G	0.768264	-0.0328434	0.00553308	2.9e-09	resint_LVEF	SOX11	605528	FALSE	**Greater than 500000 bases from SNP** SRY-box transcription factor 11 [Source:HGNC Symbol;Acc:HGNC:11191]	3	173
DRAGEN:chr2:32316042:C:CA	2	32316042	C	CA	0.990665	0.139642	0.0243267	9.5e-09	resint_LVEF	YIPF4	0	TRUE	Yip1 domain family member 4 [Source:HGNC Symbol;Acc:HGNC:28145]	3	174
rs4015983	2	36920085	GAATT	G	0.540708	-0.028474	0.00469213	1.3e-09	resint_LVEF	STRN	0	TRUE	striatin [Source:HGNC Symbol;Acc:HGNC:11424]	3	102
rs74181299	2	65056838	T	C	0.612399	0.0315604	0.0047894	4.4e-11	resint_LVEF	CEP68	0	TRUE	centrosomal protein 68 [Source:HGNC Symbol;Acc:HGNC:29076]	3	175
rs6713247	2	70158001	C	G	0.690939	0.0333989	0.00507075	4.5e-11	resint_LVEF	C2orf42	0	TRUE	chromosome 2 open reading frame 42 [Source:HGNC Symbol;Acc:HGNC:26056]	3	176
rs2732839	2	102762101	T	C	0.93445	0.0819075	0.00946868	5.1e-18	resint_LVEF	TMEM182	0	TRUE	transmembrane protein 182 [Source:HGNC Symbol;Acc:HGNC:26391]	3	104
rs35717017	2	174023623	G	T	0.793856	-0.033991	0.00577317	3.9e-09	resint_LVEF	OLA1	48824	FALSE	Obg like ATPase 1 [Source:HGNC Symbol;Acc:HGNC:28833]	3	105
rs2255167	2	178693555	T	A	0.806721	-0.072257	0.00591399	2.5e-34	resint_LVEF	TTN	0	TRUE	titin [Source:HGNC Symbol;Acc:HGNC:12403]	3	13
rs1387473	2	178909546	G	A	0.521378	0.0256982	0.00468551	4.1e-08	resint_LVEF	CCDC141	0	TRUE	coiled-coil domain containing 141 [Source:HGNC Symbol;Acc:HGNC:26821]	3	13
rs295119	2	200253221	C	T	0.587272	-0.0368579	0.00475239	8.8e-15	resint_LVEF	SPATS2L	53472	FALSE	spermatogenesis associated serine rich 2 like [Source:HGNC Symbol;Acc:HGNC:24574]	3	106
rs368824966	2	212498079	AAAC	A	0.738951	0.0372463	0.0053228	2.6e-12	resint_LVEF	ERBB4	0	TRUE	erb-b2 receptor tyrosine kinase 4 [Source:HGNC Symbol;Acc:HGNC:3432]	3	107
rs4642101	3	12800724	T	G	0.351881	0.0348669	0.00490007	1.1e-12	resint_LVEF	CAND2	0	TRUE	cullin associated and neddylation dissociated 2 (putative) [Source:HGNC Symbol;Acc:HGNC:30689]	3	177
rs55691578	3	14235560	A	C	0.655687	-0.0551863	0.0049153	3e-29	resint_LVEF	LSM 3.00	34438	FALSE	LSM3 homolog, U6 small nuclear RNA and mRNA degradation associated [Source:HGNC Symbol;Acc:HGNC:17874]	3	16
DRAGEN:chr3:50381981:T:TAC	3	50381981	T	TAC	0.881937	0.0412706	0.00721113	1e-08	resint_LVEF	CACNA2D2	0	TRUE	calcium voltage-gated channel auxiliary subunit alpha2delta 2 [Source:HGNC Symbol;Acc:HGNC:1400]	3	178
rs34288509	3	52815477	G	C	0.882881	0.0400455	0.00725162	3.3e-08	resint_LVEF	ITIH4	0	TRUE	inter-alpha-trypsin inhibitor heavy chain 4 [Source:HGNC Symbol;Acc:HGNC:6169]	3	18
rs76785074	3	53372813	G	C	0.887012	0.0485589	0.00736798	4.4e-11	resint_LVEF	DCP1A	25270	FALSE	decapping mRNA 1A [Source:HGNC Symbol;Acc:HGNC:18714]	3	179
rs74491124	3	69805359	C	G	0.804712	-0.032348	0.00589211	4e-08	resint_LVEF	MITF	0	TRUE	melanocyte inducing transcription factor [Source:HGNC Symbol;Acc:HGNC:7105]	3	180
rs11711610	3	73524206	C	T	0.666393	-0.0398434	0.00496587	1e-15	resint_LVEF	PDZRN3	0	TRUE	PDZ domain containing ring finger 3 [Source:HGNC Symbol;Acc:HGNC:17704]	3	109
rs1282945	3	111916272	A	T	0.295738	-0.037542	0.00510733	2e-13	resint_LVEF	PHLDB2	0	TRUE	pleckstrin homology like domain family B member 2 [Source:HGNC Symbol;Acc:HGNC:29573]	3	110
rs60372075	3	134327575	C	T	0.893219	0.0447095	0.00758914	3.8e-09	resint_LVEF	AMOTL2	27772	FALSE	angiomotin like 2 [Source:HGNC Symbol;Acc:HGNC:17812]	3	111
DRAGEN:chr3:158614141:ATTTTTTTT:A	3	158614141	ATTTTTTTT	A	0.473623	0.045294	0.00467931	3.7e-22	resint_LVEF	MLF 1.00	7685	FALSE	myeloid leukemia factor 1 [Source:HGNC Symbol;Acc:HGNC:7125]	3	20
rs9862371	3	172085436	T	G	0.430444	-0.0301747	0.00472904	1.8e-10	resint_LVEF	FNDC3B	0	TRUE	fibronectin type III domain containing 3B [Source:HGNC Symbol;Acc:HGNC:24670]	3	22
rs7618021	3	186365822	C	T	0.713838	-0.031818	0.00516278	7.1e-10	resint_LVEF	DGKG	3588	FALSE	diacylglycerol kinase gamma [Source:HGNC Symbol;Acc:HGNC:2853]	3	112
rs2292804	4	16035461	C	G	0.220033	0.0494379	0.0056231	1.5e-18	resint_LVEF	PROM1	0	TRUE	prominin 1 [Source:HGNC Symbol;Acc:HGNC:9454]	3	113
rs2191445	5	57715642	A	T	0.205068	-0.0497035	0.00579213	9.4e-18	resint_LVEF	ACTBL2	232831	FALSE	actin beta like 2 [Source:HGNC Symbol;Acc:HGNC:17780]	3	118
rs138480317	5	139387423	C	CTCCA	0.66552	-0.0417545	0.00496949	4.4e-17	resint_LVEF	MZB1	44	FALSE	marginal zone B and B1 cell specific protein [Source:HGNC Symbol;Acc:HGNC:30125]	3	120
rs4374781	5	144127264	G	T	0.292214	0.0438525	0.00513092	1.3e-17	resint_LVEF	YIPF5	30898	FALSE	Yip1 domain family member 5 [Source:HGNC Symbol;Acc:HGNC:24877]	3	121
rs146602664	6	7430189	T	TTTGTTGTTGTTG	0.0876177	0.0457972	0.00828177	3.2e-08	resint_LVEF	RIOK1	12152	FALSE	RIO kinase 1 [Source:HGNC Symbol;Acc:HGNC:18656]	3	159
rs9350037	6	17270788	T	C	0.393771	0.0325741	0.00476784	8.4e-12	resint_LVEF	RBM24	10573	FALSE	RNA binding motif protein 24 [Source:HGNC Symbol;Acc:HGNC:21539]	3	122
rs3117116	6	32399240	G	A	0.150145	-0.0442397	0.00653555	1.3e-11	resint_LVEF	BTNL2	0	TRUE	butyrophilin like 2 [Source:HGNC Symbol;Acc:HGNC:1142]	3	181
rs4151702	6	36678211	G	C	0.799728	-0.0864946	0.00583298	9.6e-50	resint_LVEF	CDKN1A	503	FALSE	cyclin dependent kinase inhibitor 1A [Source:HGNC Symbol;Acc:HGNC:1784]	3	123
rs205653	6	90502416	C	A	0.596854	0.0325984	0.00475626	7.2e-12	resint_LVEF	MAP3K7	11163	FALSE	mitogen-activated protein kinase kinase kinase 7 [Source:HGNC Symbol;Acc:HGNC:6859]	3	124
rs11153730	6	118346359	T	C	0.514971	0.0320637	0.00467456	6.9e-12	resint_LVEF	SLC35F1	28688	FALSE	solute carrier family 35 member F1 [Source:HGNC Symbol;Acc:HGNC:21483]	3	31
rs397961078	6	121768558	A	AT	0.898467	0.0489849	0.00773567	2.4e-10	resint_LVEF	GJA1	318831	FALSE	gap junction protein alpha 1 [Source:HGNC Symbol;Acc:HGNC:4274]	3	161
rs66520020	7	128798230	C	T	0.848024	-0.0542016	0.00653953	1.1e-16	resint_LVEF	CCDC136	0	TRUE	coiled-coil domain containing 136 [Source:HGNC Symbol;Acc:HGNC:22225]	3	38
DRAGEN:chr7:128854868:G:A	7	128854868	G	A	0.996648	-0.23729	0.0403542	4.1e-09	resint_LVEF	FLNC	0	TRUE	filamin C [Source:HGNC Symbol;Acc:HGNC:3756]	3	38
rs34421088	8	11731533	A	G	0.518516	0.057637	0.00469933	1.4e-34	resint_LVEF	GATA4	0	TRUE	GATA binding protein 4 [Source:HGNC Symbol;Acc:HGNC:4173]	3	126
rs2446856	8	94228043	T	G	0.433623	0.0318847	0.00471597	1.4e-11	resint_LVEF	CDH17	19488	FALSE	cadherin 17 [Source:HGNC Symbol;Acc:HGNC:1756]	3	42
rs17430364	8	117851206	A	T	0.816322	-0.0423746	0.00602275	2e-12	resint_LVEF	EXT1	0	TRUE	exostosin glycosyltransferase 1 [Source:HGNC Symbol;Acc:HGNC:3512]	3	127
rs7835298	8	123540063	G	A	0.552967	-0.0413742	0.00469513	1.2e-18	resint_LVEF	FBXO32	0	TRUE	F-box protein 32 [Source:HGNC Symbol;Acc:HGNC:16731]	3	128
rs12541595	8	124845117	G	T	0.6924	-0.0742725	0.00507236	1.5e-48	resint_LVEF	MTSS1	116644	FALSE	MTSS I-BAR domain containing 1 [Source:HGNC Symbol;Acc:HGNC:20443]	3	43
rs9324534	8	140681921	A	G	0.493432	0.0311984	0.00466871	2.4e-11	resint_LVEF	PTK2	0	TRUE	protein tyrosine kinase 2 [Source:HGNC Symbol;Acc:HGNC:9611]	3	182
rs11786896	8	143944186	C	T	0.949855	-0.0817515	0.0107037	2.2e-14	resint_LVEF	PLEC	4589	FALSE	plectin [Source:HGNC Symbol;Acc:HGNC:9069]	3	129
rs2789750	9	35683476	C	G	0.678267	0.0281522	0.00497807	1.6e-08	resint_LVEF	TPM2	0	TRUE	tropomyosin 2 [Source:HGNC Symbol;Acc:HGNC:12011]	3	183
rs139864702	10	61595891	C	A	0.984059	-0.110675	0.0186705	3.1e-09	resint_LVEF	CABCOCO1	67038	FALSE	ciliary associated calcium binding coiled-coil 1 [Source:HGNC Symbol;Acc:HGNC:28678]	3	184
rs7916821	10	68174212	G	A	0.509025	0.0401075	0.00468735	1.2e-17	resint_LVEF	MYPN	0	TRUE	myopalladin [Source:HGNC Symbol;Acc:HGNC:23246]	3	131
rs11001279	10	75071004	C	G	0.752556	0.032586	0.00541949	1.8e-09	resint_LVEF	DUSP29	0	TRUE	dual specificity phosphatase 29 [Source:HGNC Symbol;Acc:HGNC:23481]	3	48
rs12251655	10	86690301	C	A	0.920518	-0.057503	0.0086334	2.7e-11	resint_LVEF	LDB3	0	TRUE	LIM domain binding 3 [Source:HGNC Symbol;Acc:HGNC:15710]	3	185
rs189569984	10	110784367	C	T	0.991473	-0.226554	0.0253326	3.8e-19	resint_LVEF	RBM20	0	TRUE	RNA binding motif protein 20 [Source:HGNC Symbol;Acc:HGNC:27424]	3	49
rs11196085	10	112745278	T	C	0.736039	-0.0352465	0.00533748	4e-11	resint_LVEF	VTI1A	0	TRUE	vesicle transport through interaction with t-SNAREs 1A [Source:HGNC Symbol;Acc:HGNC:17792]	3	50
rs2234962	10	119670121	T	C	0.785795	-0.111033	0.00568987	8.3e-85	resint_LVEF	BAG3	0	TRUE	BAG cochaperone 3 [Source:HGNC Symbol;Acc:HGNC:939]	3	51
rs11023060	11	14043384	T	G	0.52195	-0.043742	0.00468232	9.5e-21	resint_LVEF	SPON1	0	TRUE	spondin 1 [Source:HGNC Symbol;Acc:HGNC:11252]	3	53
rs11025048	11	19184595	T	G	0.924318	0.0533941	0.00881068	1.4e-09	resint_LVEF	CSRP3	0	TRUE	cysteine and glycine rich protein 3 [Source:HGNC Symbol;Acc:HGNC:2472]	3	132
rs553558392	11	19188613	AGTGTGT	A	0.993464	-0.180872	0.0289089	3.9e-10	resint_LVEF	CSRP3	0	TRUE	cysteine and glycine rich protein 3 [Source:HGNC Symbol;Acc:HGNC:2472]	3	132
rs658286	11	101072061	T	G	0.500236	-0.0349127	0.00468195	8.9e-14	resint_LVEF	PGR	0	TRUE	progesterone receptor [Source:HGNC Symbol;Acc:HGNC:8910]	3	135
DRAGEN:chr12:10769918:T:A	12	10769918	T	A	0.885762	0.0448087	0.00733096	9.8e-10	resint_LVEF	TAS2R7	31614	FALSE	taste 2 receptor member 7 [Source:HGNC Symbol;Acc:HGNC:14913]	3	136
rs113819537	12	26195496	C	G	0.74945	0.0487611	0.00536607	1e-19	resint_LVEF	SSPN	77	FALSE	sarcospan [Source:HGNC Symbol;Acc:HGNC:11322]	3	137
rs7132159	12	31529748	G	A	0.497294	-0.0258509	0.0046726	3.2e-08	resint_LVEF	DENND5B	0	TRUE	DENN domain containing 5B [Source:HGNC Symbol;Acc:HGNC:28338]	3	186
rs7300371	12	114933376	T	C	0.269207	-0.0344271	0.00525043	5.5e-11	resint_LVEF	TBX3	249201	FALSE	T-box transcription factor 3 [Source:HGNC Symbol;Acc:HGNC:11602]	3	63
rs7135643	12	115491079	T	C	0.426213	-0.0264402	0.00471436	2e-08	resint_LVEF	MED13L	467497	FALSE	mediator complex subunit 13L [Source:HGNC Symbol;Acc:HGNC:22962]	3	63
rs10849632	12	119177152	A	G	0.725394	0.0319897	0.00521327	8.5e-10	resint_LVEF	HSPB8	1779	FALSE	heat shock protein family B (small) member 8 [Source:HGNC Symbol;Acc:HGNC:30171]	3	187
rs116904997	12	120230731	G	A	0.976502	0.153549	0.0153865	1.9e-23	resint_LVEF	PXN	0	TRUE	paxillin [Source:HGNC Symbol;Acc:HGNC:9718]	3	138
rs9506124	13	29242437	G	T	0.477851	-0.0272555	0.0046592	4.9e-09	resint_LVEF	MTUS2	0	TRUE	microtubule associated scaffold protein 2 [Source:HGNC Symbol;Acc:HGNC:20595]	3	188
DRAGEN:chr13:50194905:TA:T	13	50194905	TA	T	0.541511	0.0304731	0.00466907	6.7e-11	resint_LVEF	KCNRG	173983	FALSE	potassium channel regulator [Source:HGNC Symbol;Acc:HGNC:18893]	3	64
rs9515201	13	110388451	A	C	0.301316	-0.0295911	0.005093	6.2e-09	resint_LVEF	COL4A2	0	TRUE	collagen type IV alpha 2 chain [Source:HGNC Symbol;Acc:HGNC:2203]	3	65
rs41306688	13	113424243	A	C	0.966065	-0.0755622	0.012877	4.4e-09	resint_LVEF	ADPRHL1	0	TRUE	ADP-ribosylhydrolase like 1 [Source:HGNC Symbol;Acc:HGNC:21303]	3	189
DRAGEN:chr14:88398640:T:TA	14	88398640	T	TA	0.0841357	0.047523	0.00846264	2e-08	resint_LVEF	SPATA7	0	TRUE	spermatogenesis associated 7 [Source:HGNC Symbol;Acc:HGNC:20423]	3	68
rs796398167	14	89372720	TA	T	0.517655	-0.0303787	0.00467166	7.9e-11	resint_LVEF	FOXN3	0	TRUE	forkhead box N3 [Source:HGNC Symbol;Acc:HGNC:1928]	3	69
rs8030128	15	65207420	C	T	0.399848	-0.0330583	0.004778	4.6e-12	resint_LVEF	CILP	0	TRUE	cartilage intermediate layer protein [Source:HGNC Symbol;Acc:HGNC:1980]	3	190
rs2002854	15	78760672	A	G	0.248986	0.0384919	0.00541442	1.2e-12	resint_LVEF	ADAMTS7	0	TRUE	ADAM metallopeptidase with thrombospondin type 1 motif 7 [Source:HGNC Symbol;Acc:HGNC:223]	3	72
rs6496401	15	84754562	A	T	0.551184	-0.0414619	0.00470036	1.1e-18	resint_LVEF	ZNF592	0	TRUE	zinc finger protein 592 [Source:HGNC Symbol;Acc:HGNC:28986]	3	73
rs4984979	16	913315	T	C	0.65407	-0.0423669	0.00491727	6.9e-18	resint_LVEF	LMF1	0	TRUE	lipase maturation factor 1 [Source:HGNC Symbol;Acc:HGNC:14154]	3	140
rs8046527	16	1319072	C	G	0.127956	-0.042383	0.00698152	1.3e-09	resint_LVEF	UBE2I	0	TRUE	ubiquitin conjugating enzyme E2 I [Source:HGNC Symbol;Acc:HGNC:12485]	3	140
rs71385734	16	2110502	T	G	0.826921	-0.0339844	0.00619487	4.1e-08	resint_LVEF	PKD1	0	TRUE	polycystin 1, transient receptor potential channel interacting [Source:HGNC Symbol;Acc:HGNC:9008]	3	75
rs2386883	16	4209668	T	C	0.488786	0.0314344	0.00465566	1.5e-11	resint_LVEF	SRL	0	TRUE	sarcalumenin [Source:HGNC Symbol;Acc:HGNC:11295]	3	76
DRAGEN:chr17:1357927:C:T	17	1357927	C	T	0.916511	-0.0648075	0.00843369	1.5e-14	resint_LVEF	YWHAE	0	TRUE	tyrosine 3-monooxygenase/tryptophan 5-monooxygenase activation protein epsilon [Source:HGNC Symbol;Acc:HGNC:12851]	3	79
rs242557	17	45942346	G	A	0.617213	0.0293674	0.00481339	1.1e-09	resint_LVEF	MAPT	0	TRUE	microtubule associated protein tau [Source:HGNC Symbol;Acc:HGNC:6893]	3	191
rs876719	17	55289205	G	T	0.733515	-0.0519927	0.00525776	4.7e-23	resint_LVEF	HLF	0	TRUE	HLF transcription factor, PAR bZIP family member [Source:HGNC Symbol;Acc:HGNC:4977]	3	142
DRAGEN:chr17:66330104:AT:A	17	66330104	AT	A	0.424285	-0.0425819	0.0047235	2e-19	resint_LVEF	PRKCA	0	TRUE	protein kinase C alpha [Source:HGNC Symbol;Acc:HGNC:9393]	3	83
rs476348	18	35090057	T	C	0.303393	-0.034002	0.00507212	2e-11	resint_LVEF	MAPRE2	0	TRUE	microtubule associated protein RP/EB family member 2 [Source:HGNC Symbol;Acc:HGNC:6891]	3	143
rs2625065	18	36333535	G	A	0.251508	-0.0305809	0.00536873	1.2e-08	resint_LVEF	FHOD3	0	TRUE	formin homology 2 domain containing 3 [Source:HGNC Symbol;Acc:HGNC:26178]	3	144
rs34364328	18	36651750	C	CA	0.709546	-0.0507654	0.00514239	5.5e-23	resint_LVEF	FHOD3	0	TRUE	formin homology 2 domain containing 3 [Source:HGNC Symbol;Acc:HGNC:26178]	3	144
rs10871753	18	58289633	G	T	0.489383	-0.0391518	0.00466847	5e-17	resint_LVEF	NEDD4L	0	TRUE	NEDD4 like E3 ubiquitin protein ligase [Source:HGNC Symbol;Acc:HGNC:7728]	3	84
rs4799053	18	79398019	A	G	0.190424	-0.0327998	0.00596458	3.8e-08	resint_LVEF	NFATC1	0	TRUE	nuclear factor of activated T cells 1 [Source:HGNC Symbol;Acc:HGNC:7775]	3	145
rs60697395	19	45808657	CTTT	C	0.65762	0.0338713	0.00489318	4.4e-12	resint_LVEF	RSPH6A	0	TRUE	radial spoke head 6 homolog A [Source:HGNC Symbol;Acc:HGNC:14241]	3	88
DRAGEN:chr21:29324556:TTGTGTGTGTGTGTGTGTG:T	21	29324556	TTGTGTGTGTGTGTGTGTG	T	0.528567	0.0263016	0.00466492	1.7e-08	resint_LVEF	BACH1	0	TRUE	BTB domain and CNC homolog 1 [Source:HGNC Symbol;Acc:HGNC:935]	3	147
rs4818008	21	39239516	T	A	0.644999	-0.0363743	0.00487189	8.3e-14	resint_LVEF	BRWD1	0	TRUE	bromodomain and WD repeat domain containing 1 [Source:HGNC Symbol;Acc:HGNC:12760]	3	148
rs5760061	22	23836092	G	A	0.202453	0.073958	0.00582821	6.7e-37	resint_LVEF	DERL3	0	TRUE	derlin 3 [Source:HGNC Symbol;Acc:HGNC:14236]	3	92
DRAGEN:chrX:49099820:GTGTTTCTTGGGACCAGACCTGATATCAACGT:G	X	49099820	GTGTTTCTTGGGACCAGACCTGATATCAACGT	G	0.897956	0.0359388	0.00629222	1.1e-08	resint_LVEF	GPKOW	13587	FALSE	G-patch domain and KOW motifs [Source:HGNC Symbol;Acc:HGNC:30677]	3	192
rs17035646	1	10736490	G	A	0.66558	-0.0299625	0.00510811	4.5e-09	resint_LVM	CASZ1	0	TRUE	castor zinc finger 1 [Source:HGNC Symbol;Acc:HGNC:26002]	4	1
rs72640260	1	11826747	G	T	0.946308	0.076738	0.0106719	6.4e-13	resint_LVM	CLCN6	0	TRUE	chloride voltage-gated channel 6 [Source:HGNC Symbol;Acc:HGNC:2024]	4	193
rs60993866	1	36313327	C	CAATAAATAAATAAATA	0.720373	-0.0300434	0.00535938	2.1e-08	resint_LVM	SH3D21	0	TRUE	SH3 domain containing 21 [Source:HGNC Symbol;Acc:HGNC:26236]	4	194
rs4854340	2	623216	G	A	0.17302	-0.0395431	0.00639141	6.1e-10	resint_LVM	TMEM18	40661	FALSE	transmembrane protein 18 [Source:HGNC Symbol;Acc:HGNC:25257]	4	10
rs4852777	2	71307031	G	C	0.407536	0.0357264	0.00492428	4e-13	resint_LVM	ZNF638	24751	FALSE	zinc finger protein 638 [Source:HGNC Symbol;Acc:HGNC:17894]	4	11
rs6755484	2	111191519	T	C	0.491018	-0.0288251	0.00484835	2.8e-09	resint_LVM	BCL2L11	23075	FALSE	BCL2 like 11 [Source:HGNC Symbol;Acc:HGNC:994]	4	12
rs148207286	2	178654624	T	C	0.797225	0.0585381	0.00579413	5.4e-24	resint_LVM	TTN	0	TRUE	titin [Source:HGNC Symbol;Acc:HGNC:12403]	4	13
DRAGEN:chr2:217385433:A:AT	2	217385433	A	AT	0.421788	-0.0297069	0.0049399	1.8e-09	resint_LVM	TNS1	414358	FALSE	tensin 1 [Source:HGNC Symbol;Acc:HGNC:11973]	4	15
rs900174	3	14238636	G	A	0.660036	0.0289596	0.00509637	1.3e-08	resint_LVM	LSM 3.00	37514	FALSE	LSM3 homolog, U6 small nuclear RNA and mRNA degradation associated [Source:HGNC Symbol;Acc:HGNC:17874]	4	16
rs113416086	3	27395580	T	C	0.697196	0.0299315	0.00527674	1.4e-08	resint_LVM	SLC4A7	0	TRUE	solute carrier family 4 member 7 [Source:HGNC Symbol;Acc:HGNC:11033]	4	195
rs397707027	3	57701274	C	CT	0.747939	0.0320957	0.00557075	8.3e-09	resint_LVM	DENND6A	8197	FALSE	DENN domain containing 6A [Source:HGNC Symbol;Acc:HGNC:26635]	4	196
rs2276773	3	158569666	A	G	0.490879	-0.0267474	0.00483587	3.2e-08	resint_LVM	MLF 1.00	1528	FALSE	myeloid leukemia factor 1 [Source:HGNC Symbol;Acc:HGNC:7125]	4	20
rs2610990	4	18006609	A	G	0.260046	0.0428805	0.00551392	7.4e-15	resint_LVM	LCORL	0	TRUE	ligand dependent nuclear receptor corepressor like [Source:HGNC Symbol;Acc:HGNC:30776]	4	23
DRAGEN:chr4:56914905:AT:A	4	56914905	AT	A	0.462631	-0.0296141	0.00482262	8.2e-10	resint_LVM	REST	0	TRUE	RE1 silencing transcription factor [Source:HGNC Symbol;Acc:HGNC:9966]	4	197
rs13125101	4	80253438	G	A	0.711429	-0.0301827	0.00532426	1.4e-08	resint_LVM	FGF5	13226	FALSE	fibroblast growth factor 5 [Source:HGNC Symbol;Acc:HGNC:3683]	4	198
DRAGEN:chr5:123400704:CA:C	5	123400704	CA	C	0.562744	0.0299982	0.00486266	6.9e-10	resint_LVM	CEP120	0	TRUE	centrosomal protein 120 [Source:HGNC Symbol;Acc:HGNC:26690]	4	26
rs72801474	5	133108436	G	A	0.908869	0.0628377	0.00838257	6.6e-14	resint_LVM	HSPA4	1987	FALSE	heat shock protein family A (Hsp70) member 4 [Source:HGNC Symbol;Acc:HGNC:5237]	4	119
rs4282339	5	168829235	G	A	0.792344	0.0367714	0.00593876	5.9e-10	resint_LVM	SLIT3	0	TRUE	slit guidance ligand 3 [Source:HGNC Symbol;Acc:HGNC:11087]	4	199
rs169031	6	22066123	A	C	0.350207	-0.0280075	0.00506516	3.2e-08	resint_LVM	PRL	221123	FALSE	prolactin [Source:HGNC Symbol;Acc:HGNC:9445]	4	200
rs9358913	6	26239176	A	G	0.733153	0.0364009	0.00549136	3.4e-11	resint_LVM	H4C6	1217	FALSE	H4 clustered histone 6 [Source:HGNC Symbol;Acc:HGNC:4783]	4	201
rs9264419	6	31262360	G	A	0.895564	-0.0540227	0.00791332	8.7e-12	resint_LVM	HLA-C	6389	FALSE	major histocompatibility complex, class I, C [Source:HGNC Symbol;Acc:HGNC:4933]	4	27
DRAGEN:chr6:34262836:CAA:C	6	34262836	CAA	C	0.947141	-0.0761406	0.0108218	2e-12	resint_LVM	SMIM29	13830	FALSE	small integral membrane protein 29 [Source:HGNC Symbol;Acc:HGNC:1340]	4	28
rs3176323	6	36679072	T	C	0.690772	-0.0378254	0.00523758	5.1e-13	resint_LVM	CDKN1A	0	TRUE	cyclin dependent kinase inhibitor 1A [Source:HGNC Symbol;Acc:HGNC:1784]	4	123
rs5875778	6	41941783	CCG	C	0.0854721	0.0508394	0.00862651	3.8e-09	resint_LVM	CCND3	0	TRUE	cyclin D3 [Source:HGNC Symbol;Acc:HGNC:1585]	4	160
DRAGEN:chr6:126691696:AAAC:A	6	126691696	AAAC	A	0.496747	0.0377874	0.0048495	6.6e-15	resint_LVM	CENPW	342821	FALSE	centromere protein W [Source:HGNC Symbol;Acc:HGNC:21488]	4	32
rs7740107	6	130053316	T	A	0.263411	0.0303906	0.00549139	3.1e-08	resint_LVM	L3MBTL3	0	TRUE	L3MBTL histone methyl-lysine binding protein 3 [Source:HGNC Symbol;Acc:HGNC:23035]	4	33
rs162185	6	133905009	T	C	0.585757	0.029021	0.0048978	3.1e-09	resint_LVM	TCF21	12752	FALSE	transcription factor 21 [Source:HGNC Symbol;Acc:HGNC:11632]	4	34
rs61744815	7	7238816	T	A	0.955713	-0.0653476	0.0117339	2.6e-08	resint_LVM	C1GALT1	0	TRUE	core 1 synthase, glycoprotein-N-acetylgalactosamine 3-beta-galactosyltransferase 1 [Source:HGNC Symbol;Acc:HGNC:24337]	4	202
rs4496867	7	23467900	C	T	0.608848	0.0273684	0.00495121	3.2e-08	resint_LVM	IGF2BP3	0	TRUE	insulin like growth factor 2 mRNA binding protein 3 [Source:HGNC Symbol;Acc:HGNC:28868]	4	36
rs143741275	7	46598292	A	AGTGTGT	0.683149	-0.0343178	0.00520868	4.4e-11	resint_LVM	TNS3	676862	FALSE	**Greater than 500000 bases from SNP** tensin 3 [Source:HGNC Symbol;Acc:HGNC:21616]	4	37
rs6953274	7	150981955	C	G	0.366931	-0.0296844	0.00502505	3.5e-09	resint_LVM	KCNH2	3634	FALSE	potassium voltage-gated channel subfamily H member 2 [Source:HGNC Symbol;Acc:HGNC:6251]	4	39
rs28457693	9	95455066	A	G	0.890544	-0.0464376	0.00777293	2.3e-09	resint_LVM	PTCH1	0	TRUE	patched 1 [Source:HGNC Symbol;Acc:HGNC:9585]	4	45
rs41381344	9	127846667	G	A	0.962393	0.0699774	0.0126718	3.3e-08	resint_LVM	ENG	0	TRUE	endoglin [Source:HGNC Symbol;Acc:HGNC:3349]	4	46
rs10822105	10	62995021	A	T	0.496038	-0.0283515	0.00484616	4.9e-09	resint_LVM	NRBF2	138307	FALSE	nuclear receptor binding factor 2 [Source:HGNC Symbol;Acc:HGNC:19692]	4	203
rs3812629	10	73647532	G	A	0.857447	-0.0480304	0.0068901	3.1e-12	resint_LVM	SYNPO2L	0	TRUE	synaptopodin 2 like [Source:HGNC Symbol;Acc:HGNC:23532]	4	204
rs111555687	10	89819910	T	C	0.975617	0.0905821	0.015627	6.8e-09	resint_LVM	KIF20B	44976	FALSE	kinesin family member 20B [Source:HGNC Symbol;Acc:HGNC:7212]	4	205
rs189569984	10	110784367	C	T	0.991472	0.143077	0.0261638	4.5e-08	resint_LVM	RBM20	0	TRUE	RNA binding motif protein 20 [Source:HGNC Symbol;Acc:HGNC:27424]	4	49
rs72840788	10	119656173	G	A	0.786425	0.0522645	0.00588368	6.5e-19	resint_LVM	BAG3	0	TRUE	BAG cochaperone 3 [Source:HGNC Symbol;Acc:HGNC:939]	4	51
rs28971510	11	1893745	G	A	0.539702	-0.0305296	0.00484436	2.9e-10	resint_LVM	LSP1	1482	FALSE	lymphocyte specific protein 1 [Source:HGNC Symbol;Acc:HGNC:6707]	4	52
rs2049045	11	27672694	G	C	0.817644	0.0361655	0.00626122	7.6e-09	resint_LVM	BDNF	0	TRUE	brain derived neurotrophic factor [Source:HGNC Symbol;Acc:HGNC:1033]	4	206
rs11570067	11	47344544	G	T	0.868791	-0.044093	0.00713793	6.5e-10	resint_LVM	MYBPC3	0	TRUE	myosin binding protein C3 [Source:HGNC Symbol;Acc:HGNC:7551]	4	133
rs547193816	11	65575928	C	CCCCGCT	0.807067	-0.0352621	0.00611751	8.2e-09	resint_LVM	EHBP1L1	125	FALSE	EH domain binding protein 1 like 1 [Source:HGNC Symbol;Acc:HGNC:30682]	4	207
rs527439266	12	12725745	AT	A	0.700341	0.031823	0.00526046	1.5e-09	resint_LVM	CDKN1B	3376	FALSE	cyclin dependent kinase inhibitor 1B [Source:HGNC Symbol;Acc:HGNC:1785]	4	58
rs1038196	12	65949620	G	C	0.483932	0.0418792	0.00484767	5.7e-18	resint_LVM	HMGA2	0	TRUE	high mobility group AT-hook 2 [Source:HGNC Symbol;Acc:HGNC:5009]	4	61
rs7308460	12	69413512	C	T	0.998879	-0.442748	0.0750175	3.6e-09	resint_LVM	YEATS4	22642	FALSE	YEATS domain containing 4 [Source:HGNC Symbol;Acc:HGNC:24859]	4	208
rs3184504	12	111446804	T	C	0.470684	-0.0340133	0.00486744	2.8e-12	resint_LVM	SH2B3	0	TRUE	SH2B adaptor protein 3 [Source:HGNC Symbol;Acc:HGNC:29605]	4	62
rs35444	12	115114632	A	G	0.617026	0.0310705	0.00496938	4e-10	resint_LVM	TBX3	430457	FALSE	T-box transcription factor 3 [Source:HGNC Symbol;Acc:HGNC:11602]	4	63
rs201736780	13	49990968	ACT	A	0.979915	-0.131629	0.0172061	2e-14	resint_LVM	TRIM13	6074	FALSE	tripartite motif containing 13 [Source:HGNC Symbol;Acc:HGNC:9976]	4	64
rs365990	14	23392602	A	G	0.629358	0.0279834	0.00499407	2.1e-08	resint_LVM	MYH6	0	TRUE	myosin heavy chain 6 [Source:HGNC Symbol;Acc:HGNC:7576]	4	67
rs4442732	14	60558899	A	G	0.388279	0.0291134	0.00498787	5.3e-09	resint_LVM	SIX6	46049	FALSE	SIX homeobox 6 [Source:HGNC Symbol;Acc:HGNC:10892]	4	209
rs16957104	15	42729430	C	T	0.766101	-0.032562	0.00576955	1.7e-08	resint_LVM	CDAN1	0	TRUE	codanin 1 [Source:HGNC Symbol;Acc:HGNC:1713]	4	210
rs202032902	15	65291100	A	AT	0.970054	-0.0877005	0.0141243	5.3e-10	resint_LVM	PARP16	4217	FALSE	poly(ADP-ribose) polymerase family member 16 [Source:HGNC Symbol;Acc:HGNC:26040]	4	190
rs11638457	15	80720066	C	G	0.565088	-0.0283808	0.00488518	6.3e-09	resint_LVM	ABHD17C	0	TRUE	abhydrolase domain containing 17C, depalmitoylase [Source:HGNC Symbol;Acc:HGNC:26925]	4	211
rs6598541	15	98727906	A	G	0.360059	-0.0356646	0.00502956	1.3e-12	resint_LVM	IGF1R	0	TRUE	insulin like growth factor 1 receptor [Source:HGNC Symbol;Acc:HGNC:5465]	4	212
DRAGEN:chr16:15014206:C:CAA	16	15014206	C	CAA	0.754797	0.0385286	0.00661604	5.8e-09	resint_LVM	PDXDC1	0	TRUE	pyridoxal dependent decarboxylase domain containing 1 [Source:HGNC Symbol;Acc:HGNC:28995]	4	213
rs35503706	16	30012680	TA	T	0.597009	-0.0373222	0.00492065	3.3e-14	resint_LVM	DOC2A	1653	FALSE	double C2 domain alpha [Source:HGNC Symbol;Acc:HGNC:2985]	4	77
rs56094641	16	53772541	A	G	0.602427	-0.0358837	0.00495001	4.2e-13	resint_LVM	FTO	0	TRUE	FTO alpha-ketoglutarate dependent dioxygenase [Source:HGNC Symbol;Acc:HGNC:24678]	4	78
rs62043959	16	81491599	A	C	0.722812	0.0299996	0.00538898	2.6e-08	resint_LVM	CMIP	0	TRUE	c-Maf inducing protein [Source:HGNC Symbol;Acc:HGNC:24319]	4	214
rs78378222	17	7668434	T	G	0.988972	-0.125598	0.0229827	4.6e-08	resint_LVM	TP53	0	TRUE	tumor protein p53 [Source:HGNC Symbol;Acc:HGNC:11998]	4	80
rs3764351	17	39668086	G	A	0.345907	-0.0297578	0.00507457	4.5e-09	resint_LVM	PNMT	367	FALSE	phenylethanolamine N-methyltransferase [Source:HGNC Symbol;Acc:HGNC:9160]	4	215
rs6503451	17	45870981	T	C	0.657464	-0.0279559	0.0050895	4e-08	resint_LVM	MAPT	23573	FALSE	microtubule associated protein tau [Source:HGNC Symbol;Acc:HGNC:6893]	4	191
rs144724110	17	63927378	G	GTAAA	0.451855	-0.0288936	0.0048411	2.4e-09	resint_LVM	CD79B	1362	FALSE	CD79b molecule [Source:HGNC Symbol;Acc:HGNC:1699]	4	82
rs476828	18	60185354	T	C	0.759063	-0.0393283	0.0056302	2.8e-12	resint_LVM	MC4R	185708	FALSE	melanocortin 4 receptor [Source:HGNC Symbol;Acc:HGNC:6932]	4	85
rs4799167	18	78547722	G	A	0.634591	-0.0277015	0.00500452	3.1e-08	resint_LVM	SALL3	432096	FALSE	spalt like transcription factor 3 [Source:HGNC Symbol;Acc:HGNC:10527]	4	216
rs45474992	19	47221307	C	T	0.964676	0.0859925	0.0130655	4.7e-11	resint_LVM	BBC3	0	TRUE	BCL2 binding component 3 [Source:HGNC Symbol;Acc:HGNC:17868]	4	217
rs3834757	20	21145171	TG	T	0.301191	0.0293782	0.00526556	2.4e-08	resint_LVM	KIZ	0	TRUE	kizuna centrosomal protein [Source:HGNC Symbol;Acc:HGNC:15865]	4	218
rs12481717	20	32627862	G	A	0.850943	-0.0396657	0.00681451	5.9e-09	resint_LVM	C20orf203	3763	FALSE	chromosome 20 open reading frame 203 [Source:HGNC Symbol;Acc:HGNC:26592]	4	219
DRAGEN:chr20:33555658:C:T	20	33555658	C	T	0.998047	0.303265	0.0546496	2.9e-08	resint_LVM	CBFA2T2	0	TRUE	CBFA2/RUNX1 partner transcriptional co-repressor 2 [Source:HGNC Symbol;Acc:HGNC:1536]	4	89
rs1810741	20	35521887	C	T	0.239196	0.0366409	0.00570894	1.4e-10	resint_LVM	CEP250	2607	FALSE	centrosomal protein 250 [Source:HGNC Symbol;Acc:HGNC:1859]	4	90
DRAGEN:chr20:59167920:GT:G	20	59167920	GT	G	0.89422	-0.0497447	0.0078541	2.4e-10	resint_LVM	ZNF831	0	TRUE	zinc finger protein 831 [Source:HGNC Symbol;Acc:HGNC:16167]	4	220
DRAGEN:chrX:46541063:T:TA	X	46541063	T	TA	0.997387	-0.238324	0.0402284	3.1e-09	resint_LVM	ZNF674	0	TRUE	zinc finger protein 674 [Source:HGNC Symbol;Acc:HGNC:17625]	4	221
DRAGEN:chrX:77606757:C:CA	X	77606757	C	CA	0.266672	0.0284504	0.0044848	2.2e-10	resint_LVM	ATRX	0	TRUE	ATRX chromatin remodeler [Source:HGNC Symbol;Acc:HGNC:886]	4	222
DRAGEN:chr1:3335602:AACAC:A	1	3335602	AACAC	A	0.900556	0.0604404	0.00807008	6.9e-14	resint_LV Sphericity, ED	PRDM16	0	TRUE	PR/SET domain 16 [Source:HGNC Symbol;Acc:HGNC:14000]	5	223
rs198364	1	11846380	T	C	0.847756	0.0375085	0.00678152	3.2e-08	resint_LV Sphericity, ED	NPPA	0	TRUE	natriuretic peptide A [Source:HGNC Symbol;Acc:HGNC:7939]	5	193
rs6677074	1	115735882	C	A	0.541549	-0.0408657	0.00486784	4.7e-17	resint_LV Sphericity, ED	CASQ2	0	TRUE	calsequestrin 2 [Source:HGNC Symbol;Acc:HGNC:1513]	5	224
rs11264422	1	155938032	T	A	0.340432	0.0468569	0.00515627	1e-19	resint_LV Sphericity, ED	RXFP4	3606	FALSE	relaxin family peptide/INSL5 receptor 4 [Source:HGNC Symbol;Acc:HGNC:14666]	5	225
rs34878529	1	162155456	T	G	0.146736	-0.0383402	0.00687462	2.4e-08	resint_LV Sphericity, ED	NOS1AP	0	TRUE	nitric oxide synthase 1 adaptor protein [Source:HGNC Symbol;Acc:HGNC:16859]	5	99
rs12048017	1	200194568	A	T	0.598919	0.0316777	0.0049522	1.6e-10	resint_LV Sphericity, ED	NR5A2	17153	FALSE	nuclear receptor subfamily 5 group A member 2 [Source:HGNC Symbol;Acc:HGNC:7984]	5	226
rs947485	1	201376224	A	G	0.380967	-0.0420638	0.00497981	3e-17	resint_LV Sphericity, ED	TNNT2	0	TRUE	troponin T2, cardiac type [Source:HGNC Symbol;Acc:HGNC:11949]	5	227
rs3009984	1	212019262	T	A	0.506516	-0.0300972	0.00484477	5.2e-10	resint_LV Sphericity, ED	INTS7	0	TRUE	integrator complex subunit 7 [Source:HGNC Symbol;Acc:HGNC:24484]	5	8
rs1335922	1	221012498	T	C	0.616871	-0.0361891	0.00498533	3.9e-13	resint_LV Sphericity, ED	HLX	127439	FALSE	H2.0 like homeobox [Source:HGNC Symbol;Acc:HGNC:4978]	5	228
DRAGEN:chr1:228255037:C:CTTT	1	228255037	C	CTTT	0.895549	0.0445607	0.00779313	1.1e-08	resint_LV Sphericity, ED	OBSCN	0	TRUE	obscurin, cytoskeletal calmodulin and titin-interacting RhoGEF [Source:HGNC Symbol;Acc:HGNC:15719]	5	100
rs12724121	1	236688982	A	T	0.378915	-0.0537793	0.00502507	9.9e-27	resint_LV Sphericity, ED	ACTN2	0	TRUE	actinin alpha 2 [Source:HGNC Symbol;Acc:HGNC:164]	5	101
rs6729114	2	11454629	A	G	0.62921	-0.0339324	0.00500302	1.2e-11	resint_LV Sphericity, ED	E2F6	0	TRUE	E2F transcription factor 6 [Source:HGNC Symbol;Acc:HGNC:3120]	5	229
rs75699817	2	32906184	T	G	0.941857	-0.0565004	0.0103322	4.5e-08	resint_LV Sphericity, ED	LTBP1	40769	FALSE	latent transforming growth factor beta binding protein 1 [Source:HGNC Symbol;Acc:HGNC:6714]	5	230
rs2707235	2	37869083	T	C	0.345298	-0.031147	0.00509916	1e-09	resint_LV Sphericity, ED	RMDN2	56204	FALSE	regulator of microtubule dynamics 2 [Source:HGNC Symbol;Acc:HGNC:26567]	5	231
rs2888657	2	40148109	T	C	0.543957	0.0281742	0.00485425	6.5e-09	resint_LV Sphericity, ED	SLC8A1	0	TRUE	solute carrier family 8 member A1 [Source:HGNC Symbol;Acc:HGNC:11068]	5	232
rs67312072	2	42003530	T	C	0.780073	-0.0413738	0.00585774	1.6e-12	resint_LV Sphericity, ED	PKDCC	44491	FALSE	protein kinase domain containing, cytoplasmic [Source:HGNC Symbol;Acc:HGNC:25123]	5	233
rs2941587	2	54661360	C	T	0.272662	0.0306174	0.00543529	1.8e-08	resint_LV Sphericity, ED	SPTBN1	0	TRUE	spectrin beta, non-erythrocytic 1 [Source:HGNC Symbol;Acc:HGNC:11275]	5	234
rs3791663	2	55901391	G	A	0.794136	-0.0359393	0.00597925	1.8e-09	resint_LV Sphericity, ED	EFEMP1	0	TRUE	EGF containing fibulin extracellular matrix protein 1 [Source:HGNC Symbol;Acc:HGNC:3218]	5	235
rs12468797	2	105497363	T	C	0.739936	0.0363525	0.00549621	3.7e-11	resint_LV Sphericity, ED	FHL2	98312	FALSE	four and a half LIM domains 2 [Source:HGNC Symbol;Acc:HGNC:3703]	5	236
rs182822	2	118739238	T	C	0.326487	-0.0427801	0.00515248	1e-16	resint_LV Sphericity, ED	EN1	102933	FALSE	engrailed homeobox 1 [Source:HGNC Symbol;Acc:HGNC:3342]	5	237
rs7349306	2	146183942	A	G	0.553077	0.044887	0.00488879	4.2e-20	resint_LV Sphericity, ED	ACVR2A	1661087	FALSE	**Greater than 500000 bases from SNP** activin A receptor type 2A [Source:HGNC Symbol;Acc:HGNC:173]	5	238
rs13006645	2	163504911	C	T	0.69081	-0.0298905	0.00522002	1e-08	resint_LV Sphericity, ED	FIGN	97700	FALSE	fidgetin, microtubule severing factor [Source:HGNC Symbol;Acc:HGNC:13285]	5	239
rs883894	2	178860008	T	C	0.616317	-0.0338413	0.00499308	1.2e-11	resint_LV Sphericity, ED	CCDC141	0	TRUE	coiled-coil domain containing 141 [Source:HGNC Symbol;Acc:HGNC:26821]	5	13
rs1865586	2	197894144	A	G	0.327351	0.0302843	0.00510498	3e-09	resint_LV Sphericity, ED	PLCL1	0	TRUE	phospholipase C like 1 (inactive) [Source:HGNC Symbol;Acc:HGNC:9063]	5	240
DRAGEN:chr2:226410777:CGT:C	2	226410777	CGT	C	0.856321	-0.0384157	0.00686949	2.2e-08	resint_LV Sphericity, ED	IRS1	320535	FALSE	insulin receptor substrate 1 [Source:HGNC Symbol;Acc:HGNC:6125]	5	241
rs2924808	2	233421170	G	C	0.661836	0.0343714	0.0051312	2.1e-11	resint_LV Sphericity, ED	DGKD	0	TRUE	diacylglycerol kinase delta [Source:HGNC Symbol;Acc:HGNC:2851]	5	242
rs13072983	3	12700934	A	G	0.86889	0.0389384	0.0071304	4.7e-08	resint_LV Sphericity, ED	TMEM40	32594	FALSE	transmembrane protein 40 [Source:HGNC Symbol;Acc:HGNC:25620]	5	177
rs2974398	3	13724747	T	C	0.434393	0.033621	0.00488776	6e-12	resint_LV Sphericity, ED	FBLN2	86343	FALSE	fibulin 2 [Source:HGNC Symbol;Acc:HGNC:3601]	5	243
rs56320340	3	14257459	C	T	0.808109	-0.0491021	0.00611714	1e-15	resint_LV Sphericity, ED	LSM 3.00	56337	FALSE	LSM3 homolog, U6 small nuclear RNA and mRNA degradation associated [Source:HGNC Symbol;Acc:HGNC:17874]	5	16
rs77351539	3	53243530	G	C	0.876462	-0.0563529	0.00732974	1.5e-14	resint_LV Sphericity, ED	TKT	0	TRUE	transketolase [Source:HGNC Symbol;Acc:HGNC:11834]	5	179
rs13324341	3	138352059	C	T	0.839314	-0.0417803	0.00658873	2.3e-10	resint_LV Sphericity, ED	MRAS	0	TRUE	muscle RAS oncogene homolog [Source:HGNC Symbol;Acc:HGNC:7227]	5	157
rs11710570	3	158338865	T	C	0.555466	-0.0354757	0.00485856	2.8e-13	resint_LV Sphericity, ED	RSRC1	0	TRUE	arginine and serine rich coiled-coil 1 [Source:HGNC Symbol;Acc:HGNC:24152]	5	20
rs6809660	3	169474252	T	C	0.540325	0.0308676	0.00485104	2e-10	resint_LV Sphericity, ED	MECOM	0	TRUE	MDS1 and EVI1 complex locus [Source:HGNC Symbol;Acc:HGNC:3498]	5	21
rs3733164	3	184724661	G	T	0.493378	-0.0273798	0.00483437	1.5e-08	resint_LV Sphericity, ED	MAGEF1	12597	FALSE	MAGE family member F1 [Source:HGNC Symbol;Acc:HGNC:29639]	5	244
rs10006687	4	23874563	A	G	0.71919	-0.044345	0.00538738	1.9e-16	resint_LV Sphericity, ED	PPARGC1A	0	TRUE	PPARG coactivator 1 alpha [Source:HGNC Symbol;Acc:HGNC:9237]	5	245
rs2252708	4	119691003	A	C	0.356487	0.0289975	0.00505683	9.8e-09	resint_LV Sphericity, ED	PDE5A	62199	FALSE	phosphodiesterase 5A [Source:HGNC Symbol;Acc:HGNC:8784]	5	246
DRAGEN:chr4:165725837:C:CAAA	4	165725837	C	CAAA	0.913868	0.0542213	0.0086138	3.1e-10	resint_LV Sphericity, ED	TLL1	147400	FALSE	tolloid like 1 [Source:HGNC Symbol;Acc:HGNC:11843]	5	247
rs11943502	4	168730160	T	A	0.423271	0.0338852	0.00489907	4.6e-12	resint_LV Sphericity, ED	PALLD	0	TRUE	palladin, cytoskeletal associated protein [Source:HGNC Symbol;Acc:HGNC:17068]	5	248
rs3936510	5	56565039	G	T	0.800429	0.034149	0.00603428	1.5e-08	resint_LV Sphericity, ED	MAP3K1	250510	FALSE	mitogen-activated protein kinase kinase kinase 1 [Source:HGNC Symbol;Acc:HGNC:6848]	5	249
rs1309585	5	64975734	A	C	0.547779	0.035098	0.00487501	6e-13	resint_LV Sphericity, ED	CWC27	0	TRUE	CWC27 spliceosome associated cyclophilin [Source:HGNC Symbol;Acc:HGNC:10664]	5	250
rs5869744	5	97117921	GAA	G	0.579157	-0.0278814	0.00490278	1.3e-08	resint_LV Sphericity, ED	LIX1	0	TRUE	limb and CNS expressed 1 [Source:HGNC Symbol;Acc:HGNC:18581]	5	251
rs113979430	5	103019140	CG	C	0.702172	-0.0324435	0.0053044	9.6e-10	resint_LV Sphericity, ED	PAM	0	TRUE	peptidylglycine alpha-amidating monooxygenase [Source:HGNC Symbol;Acc:HGNC:8596]	5	252
rs747014	5	122496384	G	C	0.610221	-0.03305	0.00494983	2.4e-11	resint_LV Sphericity, ED	SNCAIP	32165	FALSE	synuclein alpha interacting protein [Source:HGNC Symbol;Acc:HGNC:11139]	5	253
rs13185595	5	154492610	G	A	0.633536	0.0307748	0.00502135	8.9e-10	resint_LV Sphericity, ED	HAND1	14383	FALSE	heart and neural crest derivatives expressed 1 [Source:HGNC Symbol;Acc:HGNC:4807]	5	254
rs11134777	5	173216845	G	T	0.834178	-0.0703619	0.00652242	3.9e-27	resint_LV Sphericity, ED	NKX2-5	15264	FALSE	NK2 homeobox 5 [Source:HGNC Symbol;Acc:HGNC:2488]	5	255
rs76840944	6	1611567	G	GGGC	0.782381	0.0337731	0.00589097	9.9e-09	resint_LV Sphericity, ED	FOXC1	0	TRUE	forkhead box C1 [Source:HGNC Symbol;Acc:HGNC:3800]	5	256
rs1265196	6	4390716	G	T	0.634019	-0.027699	0.00503467	3.8e-08	resint_LV Sphericity, ED	ECI2	255141	FALSE	enoyl-CoA delta isomerase 2 [Source:HGNC Symbol;Acc:HGNC:14601]	5	257
DRAGEN:chr6:23713429:C:CTTCAAGATTTGCATCGTGTTTCAGT	6	23713429	C	CTTCAAGATTTGCATCGTGTTTCAGT	0.344591	-0.0281623	0.00510816	3.5e-08	resint_LV Sphericity, ED	NRSN1	412786	FALSE	neurensin 1 [Source:HGNC Symbol;Acc:HGNC:17881]	5	258
DRAGEN:chr6:32857218:A:C	6	32857218	A	C	0.596508	-0.0314571	0.00492747	1.7e-10	resint_LV Sphericity, ED	PSMB9	0	TRUE	proteasome 20S subunit beta 9 [Source:HGNC Symbol;Acc:HGNC:9546]	5	181
rs3176319	6	36678991	C	CTA	0.801287	0.03335	0.00606928	3.9e-08	resint_LV Sphericity, ED	CDKN1A	0	TRUE	cyclin dependent kinase inhibitor 1A [Source:HGNC Symbol;Acc:HGNC:1784]	5	123
rs62400365	6	45512762	G	C	0.807236	0.0512947	0.0061149	4.9e-17	resint_LV Sphericity, ED	RUNX2	0	TRUE	RUNX family transcription factor 2 [Source:HGNC Symbol;Acc:HGNC:10472]	5	259
rs66534883	6	93248115	GA	G	0.293551	0.0301751	0.0053156	1.4e-08	resint_LV Sphericity, ED	EPHA7	0	TRUE	EPH receptor A7 [Source:HGNC Symbol;Acc:HGNC:3390]	5	260
rs111233522	6	118517918	C	G	0.549099	-0.0721	0.00486821	1.3e-49	resint_LV Sphericity, ED	CEP85L	0	TRUE	centrosomal protein 85 like [Source:HGNC Symbol;Acc:HGNC:21638]	5	31
rs544951660	6	149466876	AAAAAT	A	0.604278	-0.0289928	0.00496068	5.1e-09	resint_LV Sphericity, ED	ZC3H12D	0	TRUE	zinc finger CCCH-type containing 12D [Source:HGNC Symbol;Acc:HGNC:21175]	5	261
rs6971120	7	40860047	T	C	0.642838	-0.0307012	0.00505734	1.3e-09	resint_LV Sphericity, ED	SUGCT	0	TRUE	succinyl-CoA:glutarate-CoA transferase [Source:HGNC Symbol;Acc:HGNC:16001]	5	262
rs4717535	7	70568892	C	T	0.454962	-0.0279789	0.00483165	7e-09	resint_LV Sphericity, ED	AUTS2	0	TRUE	activator of transcription and developmental regulator AUTS2 [Source:HGNC Symbol;Acc:HGNC:14262]	5	263
rs2712192	7	107484547	A	C	0.499332	0.0275689	0.00483607	1.2e-08	resint_LV Sphericity, ED	COG5	0	TRUE	component of oligomeric golgi complex 5 [Source:HGNC Symbol;Acc:HGNC:14857]	5	125
rs10215153	7	116759077	G	A	0.686541	0.0291257	0.00521739	2.4e-08	resint_LV Sphericity, ED	MET	0	TRUE	MET proto-oncogene, receptor tyrosine kinase [Source:HGNC Symbol;Acc:HGNC:7029]	5	264
rs59522753	7	117267789	G	A	0.856769	-0.0543906	0.00689548	3.1e-15	resint_LV Sphericity, ED	WNT2	7662	FALSE	Wnt family member 2 [Source:HGNC Symbol;Acc:HGNC:12780]	5	265
rs2536182	7	121350783	C	G	0.545215	-0.0290943	0.00486352	2.2e-09	resint_LV Sphericity, ED	FAM3C	0	TRUE	FAM3 metabolism regulating signaling molecule C [Source:HGNC Symbol;Acc:HGNC:18664]	5	266
rs56758397	8	23700446	C	T	0.798839	-0.0343059	0.00605473	1.5e-08	resint_LV Sphericity, ED	NKX2-6	1294	FALSE	NK2 homeobox 6 [Source:HGNC Symbol;Acc:HGNC:32940]	5	267
rs1461990	8	107075400	C	G	0.499363	-0.0428749	0.00483572	7.6e-19	resint_LV Sphericity, ED	ANGPT1	174082	FALSE	angiopoietin 1 [Source:HGNC Symbol;Acc:HGNC:484]	5	268
rs7862330	9	109746740	G	A	0.767335	0.03631	0.00572442	2.3e-10	resint_LV Sphericity, ED	PALM2AKAP2	33458	FALSE	PALM2 and AKAP2 fusion [Source:HGNC Symbol;Acc:HGNC:33529]	5	269
rs62586005	9	130245577	T	C	0.973818	-0.0839395	0.0151157	2.8e-08	resint_LV Sphericity, ED	NCS1	8274	FALSE	neuronal calcium sensor 1 [Source:HGNC Symbol;Acc:HGNC:3953]	5	270
rs7850041	9	131334901	C	A	0.610551	-0.0312561	0.00496487	3.1e-10	resint_LV Sphericity, ED	PLPP7	25640	FALSE	phospholipid phosphatase 7 (inactive) [Source:HGNC Symbol;Acc:HGNC:28174]	5	271
rs72842207	10	119674163	C	T	0.786172	0.0364311	0.00588539	6e-10	resint_LV Sphericity, ED	BAG3	0	TRUE	BAG cochaperone 3 [Source:HGNC Symbol;Acc:HGNC:939]	5	51
rs9299998	11	27317034	T	A	0.381379	0.0279611	0.00496835	1.8e-08	resint_LV Sphericity, ED	CCDC34	21478	FALSE	coiled-coil domain containing 34 [Source:HGNC Symbol;Acc:HGNC:25079]	5	206
rs557957	11	30450314	T	G	0.476845	0.0311304	0.0048355	1.2e-10	resint_LV Sphericity, ED	MPPED2	0	TRUE	metallophosphoesterase domain containing 2 [Source:HGNC Symbol;Acc:HGNC:1180]	5	272
rs2207549	11	32346911	A	T	0.552458	-0.031063	0.00485498	1.6e-10	resint_LV Sphericity, ED	WT1	40864	FALSE	WT1 transcription factor [Source:HGNC Symbol;Acc:HGNC:12796]	5	54
rs10770561	12	19846107	C	T	0.70544	0.0346673	0.00529641	5.9e-11	resint_LV Sphericity, ED	AEBP2	323880	FALSE	AE binding protein 2 [Source:HGNC Symbol;Acc:HGNC:24051]	5	273
rs4963776	12	24626557	G	T	0.822598	-0.0378223	0.00635313	2.6e-09	resint_LV Sphericity, ED	BCAT1	183467	FALSE	branched chain amino acid transaminase 1 [Source:HGNC Symbol;Acc:HGNC:976]	5	59
rs9668077	12	46347620	A	G	0.386681	-0.0290928	0.00497435	5e-09	resint_LV Sphericity, ED	SLC38A2	10568	FALSE	solute carrier family 38 member 2 [Source:HGNC Symbol;Acc:HGNC:13448]	5	274
rs537283926	12	50527930	G	GT	0.634962	0.0290798	0.00502214	7e-09	resint_LV Sphericity, ED	DIP2B	0	TRUE	disco interacting protein 2 homolog B [Source:HGNC Symbol;Acc:HGNC:29284]	5	275
rs1002278	12	77845343	G	A	0.444515	-0.0314988	0.00486501	9.5e-11	resint_LV Sphericity, ED	NAV3	0	TRUE	neuron navigator 3 [Source:HGNC Symbol;Acc:HGNC:15998]	5	276
rs17608150	12	109608893	C	T	0.92373	-0.0532167	0.00911877	5.3e-09	resint_LV Sphericity, ED	MVK	10768	FALSE	mevalonate kinase [Source:HGNC Symbol;Acc:HGNC:7530]	5	277
DRAGEN:chr12:114662313:A:C	12	114662313	A	C	0.48965	-0.0320482	0.00462709	4.3e-12	resint_LV Sphericity, ED	TBX3	7942	FALSE	T-box transcription factor 3 [Source:HGNC Symbol;Acc:HGNC:11602]	5	63
rs2798280	13	21538714	T	C	0.597774	-0.0390703	0.00492519	2.1e-15	resint_LV Sphericity, ED	MICU2	0	TRUE	mitochondrial calcium uptake 2 [Source:HGNC Symbol;Acc:HGNC:31830]	5	278
rs7326377	13	98972114	T	C	0.523068	-0.0299592	0.00482057	5.1e-10	resint_LV Sphericity, ED	DOCK9	0	TRUE	dedicator of cytokinesis 9 [Source:HGNC Symbol;Acc:HGNC:14132]	5	279
rs61963356	13	110272709	C	A	0.80742	0.0368977	0.00610248	1.5e-09	resint_LV Sphericity, ED	COL4A1	0	TRUE	collagen type IV alpha 1 chain [Source:HGNC Symbol;Acc:HGNC:2202]	5	65
rs72681869	14	50188639	G	C	0.98939	0.147867	0.0235121	3.2e-10	resint_LV Sphericity, ED	SOS 2	0	TRUE	SOS Ras/Rho guanine nucleotide exchange factor 2 [Source:HGNC Symbol;Acc:HGNC:11188]	5	280
DRAGEN:chr14:71495904:AAAAAAAAAAG:A	14	71495904	AAAAAAAAAAG	A	0.770656	0.0385896	0.00566315	9.5e-12	resint_LV Sphericity, ED	SIPA1L1	0	TRUE	signal induced proliferation associated 1 like 1 [Source:HGNC Symbol;Acc:HGNC:20284]	5	281
DRAGEN:chr15:78744776:T:C	15	78744776	T	C	0.479521	-0.0220749	0.00402901	4.3e-08	resint_LV Sphericity, ED	ADAMTS7	14430	FALSE	ADAM metallopeptidase with thrombospondin type 1 motif 7 [Source:HGNC Symbol;Acc:HGNC:223]	5	72
rs2386881	16	4208828	A	G	0.487505	-0.0311326	0.00482188	1.1e-10	resint_LV Sphericity, ED	SRL	0	TRUE	sarcalumenin [Source:HGNC Symbol;Acc:HGNC:11295]	5	76
rs7188931	16	77466074	T	C	0.682944	0.0365495	0.00520779	2.2e-12	resint_LV Sphericity, ED	ADAMTS18	31040	FALSE	ADAM metallopeptidase with thrombospondin type 1 motif 18 [Source:HGNC Symbol;Acc:HGNC:17110]	5	282
rs72842819	17	7425502	A	C	0.879637	-0.0511454	0.0074285	5.8e-12	resint_LV Sphericity, ED	SPEM2	114	FALSE	SPEM family member 2 [Source:HGNC Symbol;Acc:HGNC:27315]	5	80
rs9899889	17	43745857	T	G	0.566475	-0.0277423	0.00486619	1.2e-08	resint_LV Sphericity, ED	SOST	7881	FALSE	sclerostin [Source:HGNC Symbol;Acc:HGNC:13771]	5	283
DRAGEN:chr17:48386306:C:CTT	17	48386306	C	CTT	0.727425	-0.0314727	0.0054161	6.2e-09	resint_LV Sphericity, ED	SKAP1	0	TRUE	src kinase associated phosphoprotein 1 [Source:HGNC Symbol;Acc:HGNC:15605]	5	284
rs12452367	17	55297249	T	C	0.715446	0.0311499	0.00533165	5.1e-09	resint_LV Sphericity, ED	HLF	0	TRUE	HLF transcription factor, PAR bZIP family member [Source:HGNC Symbol;Acc:HGNC:4977]	5	142
rs11658550	17	66315565	C	T	0.419578	0.0300102	0.00490463	9.4e-10	resint_LV Sphericity, ED	PRKCA	0	TRUE	protein kinase C alpha [Source:HGNC Symbol;Acc:HGNC:9393]	5	83
rs607660	18	22549711	C	T	0.468001	-0.0407108	0.00483201	3.6e-17	resint_LV Sphericity, ED	CTAGE1	131796	FALSE	cutaneous T cell lymphoma-associated antigen 1 [Source:HGNC Symbol;Acc:HGNC:24346]	5	285
rs71372689	18	44850379	CT	C	0.594609	0.0359494	0.00491293	2.5e-13	resint_LV Sphericity, ED	SETBP1	0	TRUE	SET binding protein 1 [Source:HGNC Symbol;Acc:HGNC:15573]	5	286
rs397701686	19	36558936	C	CA	0.529613	-0.0285357	0.00483783	3.7e-09	resint_LV Sphericity, ED	ZNF529	0	TRUE	zinc finger protein 529 [Source:HGNC Symbol;Acc:HGNC:29328]	5	287
rs41282820	20	38240603	G	A	0.982606	-0.103583	0.0184116	1.8e-08	resint_LV Sphericity, ED	KIAA1755	0	TRUE	KIAA1755 [Source:HGNC Symbol;Acc:HGNC:29372]	5	169
rs66921363	21	27494350	A	G	0.826139	-0.0484795	0.00636852	2.7e-14	resint_LV Sphericity, ED	ADAMTS5	527262	FALSE	**Greater than 500000 bases from SNP** ADAM metallopeptidase with thrombospondin type 1 motif 5 [Source:HGNC Symbol;Acc:HGNC:221]	5	288
rs2267032	22	23806086	A	G	0.205025	-0.0433576	0.00599019	4.5e-13	resint_LV Sphericity, ED	SMARCB1	0	TRUE	SWI/SNF related, matrix associated, actin dependent regulator of chromatin, subfamily b, member 1 [Source:HGNC Symbol;Acc:HGNC:11103]	5	92
rs2503715	1	2212668	A	G	0.131043	0.0541682	0.00708631	2.1e-14	resint_LV Sphericity, ES	SKI	15651	FALSE	SKI proto-oncogene [Source:HGNC Symbol;Acc:HGNC:10896]	6	95
rs846111	1	6219310	G	C	0.730009	-0.0393998	0.00539688	2.9e-13	resint_LV Sphericity, ES	RNF207	0	TRUE	ring finger protein 207 [Source:HGNC Symbol;Acc:HGNC:32947]	6	96
rs1763619	1	16000440	A	G	0.343209	-0.0406843	0.00502986	6e-16	resint_LV Sphericity, ES	SRARP	3796	FALSE	steroid receptor associated and regulated protein [Source:HGNC Symbol;Acc:HGNC:28339]	6	2
rs12122512	1	21956445	C	T	0.391702	0.0318902	0.00492402	9.4e-11	resint_LV Sphericity, ES	HSPG2	19135	FALSE	heparan sulfate proteoglycan 2 [Source:HGNC Symbol;Acc:HGNC:5273]	6	289
DRAGEN:chr1:50917697:A:AGGAAG	1	50917697	A	AGGAAG	0.987205	-0.146553	0.0212273	5.1e-12	resint_LV Sphericity, ES	FAF1	0	TRUE	Fas associated factor 1 [Source:HGNC Symbol;Acc:HGNC:3578]	6	97
rs2474370	1	61421219	C	T	0.320809	0.0408141	0.00512414	1.7e-15	resint_LV Sphericity, ES	NFIA	0	TRUE	nuclear factor I A [Source:HGNC Symbol;Acc:HGNC:7784]	6	170
rs3010396	1	115731167	A	G	0.449052	-0.0273384	0.00481302	1.3e-08	resint_LV Sphericity, ES	CASQ2	0	TRUE	calsequestrin 2 [Source:HGNC Symbol;Acc:HGNC:1513]	6	224
DRAGEN:chr1:155971579:C:CAAAAAAAAAAAA	1	155971579	C	CAAAAAAAAAAAA	0.306753	0.035931	0.00500038	6.7e-13	resint_LV Sphericity, ES	ARHGEF2	0	TRUE	Rho/Rac guanine nucleotide exchange factor 2 [Source:HGNC Symbol;Acc:HGNC:682]	6	225
rs6670339	1	162086016	C	T	0.361749	-0.0353322	0.00501709	1.9e-12	resint_LV Sphericity, ES	NOS1AP	0	TRUE	nitric oxide synthase 1 adaptor protein [Source:HGNC Symbol;Acc:HGNC:16859]	6	99
rs869130184	1	180349588	AT	A	0.0586616	0.0614407	0.010175	1.6e-09	resint_LV Sphericity, ES	ACBD6	0	TRUE	acyl-CoA binding domain containing 6 [Source:HGNC Symbol;Acc:HGNC:23339]	6	171
rs7534064	1	211996150	G	A	0.648904	-0.0286671	0.00503011	1.2e-08	resint_LV Sphericity, ES	INTS7	0	TRUE	integrator complex subunit 7 [Source:HGNC Symbol;Acc:HGNC:24484]	6	8
DRAGEN:chr1:214109472:C:CT	1	214109472	C	CT	0.922422	0.0500259	0.00893163	2.1e-08	resint_LV Sphericity, ES	PROX1	67962	FALSE	prospero homeobox 1 [Source:HGNC Symbol;Acc:HGNC:9459]	6	172
rs11810627	1	228316969	C	T	0.501791	0.0347409	0.00479453	4.3e-13	resint_LV Sphericity, ES	OBSCN	0	TRUE	obscurin, cytoskeletal calmodulin and titin-interacting RhoGEF [Source:HGNC Symbol;Acc:HGNC:15719]	6	100
rs4659701	1	236689867	G	A	0.379057	-0.0577406	0.00495971	2.5e-31	resint_LV Sphericity, ES	ACTN2	0	TRUE	actinin alpha 2 [Source:HGNC Symbol;Acc:HGNC:164]	6	101
rs61016299	2	11453370	A	G	0.653187	-0.0342183	0.00501834	9.2e-12	resint_LV Sphericity, ES	E2F6	0	TRUE	E2F transcription factor 6 [Source:HGNC Symbol;Acc:HGNC:3120]	6	229
rs545450704	2	27349139	ATTTGAT	A	0.619178	-0.0283892	0.0048946	6.6e-09	resint_LV Sphericity, ES	GTF3C2	0	TRUE	general transcription factor IIIC subunit 2 [Source:HGNC Symbol;Acc:HGNC:4665]	6	290
rs188308364	2	32403593	T	C	0.992186	-0.148642	0.0271454	4.4e-08	resint_LV Sphericity, ES	BIRC6	0	TRUE	baculoviral IAP repeat containing 6 [Source:HGNC Symbol;Acc:HGNC:13516]	6	174
rs7561572	2	36914193	A	G	0.526606	0.0327329	0.00479606	8.8e-12	resint_LV Sphericity, ES	STRN	0	TRUE	striatin [Source:HGNC Symbol;Acc:HGNC:11424]	6	102
rs11124858	2	42033184	A	G	0.639904	-0.0278423	0.00496705	2.1e-08	resint_LV Sphericity, ES	PKDCC	14837	FALSE	protein kinase domain containing, cytoplasmic [Source:HGNC Symbol;Acc:HGNC:25123]	6	233
rs74181299	2	65056838	T	C	0.612418	-0.0283358	0.00489719	7.2e-09	resint_LV Sphericity, ES	CEP68	0	TRUE	centrosomal protein 68 [Source:HGNC Symbol;Acc:HGNC:29076]	6	175
rs2732839	2	102762101	T	C	0.934405	-0.0560373	0.00967851	7e-09	resint_LV Sphericity, ES	TMEM182	0	TRUE	transmembrane protein 182 [Source:HGNC Symbol;Acc:HGNC:26391]	6	104
rs35717017	2	174023623	G	T	0.793895	0.0360828	0.00590357	9.8e-10	resint_LV Sphericity, ES	OLA1	48824	FALSE	Obg like ATPase 1 [Source:HGNC Symbol;Acc:HGNC:28833]	6	105
rs1873164	2	178888822	G	A	0.200966	-0.0458193	0.00598501	1.9e-14	resint_LV Sphericity, ES	CCDC141	0	TRUE	coiled-coil domain containing 141 [Source:HGNC Symbol;Acc:HGNC:26821]	6	13
rs295134	2	200245500	C	T	0.586809	0.0387019	0.00485736	1.6e-15	resint_LV Sphericity, ES	SPATS2L	61193	FALSE	spermatogenesis associated serine rich 2 like [Source:HGNC Symbol;Acc:HGNC:24574]	6	106
rs397988733	3	12692171	C	CA	0.761346	0.0320246	0.00560482	1.1e-08	resint_LV Sphericity, ES	RAF1	28054	FALSE	Raf-1 proto-oncogene, serine/threonine kinase [Source:HGNC Symbol;Acc:HGNC:9829]	6	177
rs55691578	3	14235560	A	C	0.655599	0.0526392	0.00503045	1.3e-25	resint_LV Sphericity, ES	LSM 3.00	34438	FALSE	LSM3 homolog, U6 small nuclear RNA and mRNA degradation associated [Source:HGNC Symbol;Acc:HGNC:17874]	6	16
rs13084937	3	53070623	G	A	0.896419	-0.0577176	0.00788293	2.4e-13	resint_LV Sphericity, ES	RFT1	17860	FALSE	RFT1 homolog [Source:HGNC Symbol;Acc:HGNC:30220]	6	18
rs77351539	3	53243530	G	C	0.876462	-0.0464998	0.0072499	1.4e-10	resint_LV Sphericity, ES	TKT	0	TRUE	transketolase [Source:HGNC Symbol;Acc:HGNC:11834]	6	18
rs34583035	3	158475723	CCT	C	0.522612	-0.0298063	0.00477648	4.4e-10	resint_LV Sphericity, ES	RSRC1	0	TRUE	arginine and serine rich coiled-coil 1 [Source:HGNC Symbol;Acc:HGNC:24152]	6	20
rs397778907	3	169468116	A	AT	0.575492	0.0323799	0.00483957	2.2e-11	resint_LV Sphericity, ES	MECOM	0	TRUE	MDS1 and EVI1 complex locus [Source:HGNC Symbol;Acc:HGNC:3498]	6	21
rs4894803	3	172082466	A	G	0.596808	0.0382515	0.00490116	6e-15	resint_LV Sphericity, ES	FNDC3B	0	TRUE	fibronectin type III domain containing 3B [Source:HGNC Symbol;Acc:HGNC:24670]	6	22
rs7614370	3	196828611	G	A	0.882101	-0.0404815	0.00741868	4.9e-08	resint_LV Sphericity, ES	PAK2	0	TRUE	p21 (RAC1) activated kinase 2 [Source:HGNC Symbol;Acc:HGNC:8591]	6	291
rs13133886	4	16034172	A	C	0.219536	-0.0513662	0.0057533	4.3e-19	resint_LV Sphericity, ES	PROM1	0	TRUE	prominin 1 [Source:HGNC Symbol;Acc:HGNC:9454]	6	113
rs13107325	4	102267552	C	T	0.929668	-0.0552452	0.00934707	3.4e-09	resint_LV Sphericity, ES	SLC39A8	0	TRUE	solute carrier family 39 member 8 [Source:HGNC Symbol;Acc:HGNC:20862]	6	292
rs56122576	4	119208181	A	G	0.674269	-0.028818	0.00509798	1.6e-08	resint_LV Sphericity, ES	USP53	4532	FALSE	ubiquitin specific peptidase 53 [Source:HGNC Symbol;Acc:HGNC:29255]	6	24
rs2191445	5	57715642	A	T	0.205075	0.0460413	0.00592323	7.7e-15	resint_LV Sphericity, ES	ACTBL2	232831	FALSE	actin beta like 2 [Source:HGNC Symbol;Acc:HGNC:17780]	6	118
rs4374781	5	144127264	G	T	0.292166	-0.0351932	0.00524389	1.9e-11	resint_LV Sphericity, ES	YIPF5	30898	FALSE	Yip1 domain family member 5 [Source:HGNC Symbol;Acc:HGNC:24877]	6	121
rs10076436	5	154492281	C	G	0.63348	0.0284709	0.00495645	9.2e-09	resint_LV Sphericity, ES	HAND1	14054	FALSE	heart and neural crest derivatives expressed 1 [Source:HGNC Symbol;Acc:HGNC:4807]	6	254
rs1030270	5	157276562	C	T	0.937775	-0.0579968	0.00987904	4.3e-09	resint_LV Sphericity, ES	CYFIP2	0	TRUE	cytoplasmic FMR1 interacting protein 2 [Source:HGNC Symbol;Acc:HGNC:13760]	6	293
rs11134776	5	173216844	A	G	0.834297	-0.0562155	0.00644031	2.6e-18	resint_LV Sphericity, ES	NKX2-5	15265	FALSE	NK2 homeobox 5 [Source:HGNC Symbol;Acc:HGNC:2488]	6	255
rs9349379	6	12903725	A	G	0.595933	-0.0311079	0.00488982	2e-10	resint_LV Sphericity, ES	PHACTR1	0	TRUE	phosphatase and actin regulator 1 [Source:HGNC Symbol;Acc:HGNC:20990]	6	294
rs730506	6	36678191	G	C	0.799826	0.0892113	0.00598218	2.7e-50	resint_LV Sphericity, ES	CDKN1A	523	FALSE	cyclin dependent kinase inhibitor 1A [Source:HGNC Symbol;Acc:HGNC:1784]	6	123
rs6905288	6	43791136	G	A	0.428637	0.0267489	0.0048436	3.3e-08	resint_LV Sphericity, ES	VEGFA	4649	FALSE	vascular endothelial growth factor A [Source:HGNC Symbol;Acc:HGNC:12680]	6	29
DRAGEN:chr6:54117969:GCAA:G	6	54117969	GCAA	G	0.654169	-0.0278804	0.00502351	2.9e-08	resint_LV Sphericity, ES	MLIP	0	TRUE	muscular LMNA interacting protein [Source:HGNC Symbol;Acc:HGNC:21355]	6	30
rs6918208	6	90621473	C	T	0.710017	-0.03093	0.00528732	4.9e-09	resint_LV Sphericity, ES	MAP3K7	34401	FALSE	mitogen-activated protein kinase kinase kinase 7 [Source:HGNC Symbol;Acc:HGNC:6859]	6	124
rs11153730	6	118346359	T	C	0.514923	-0.084667	0.00479363	8.2e-70	resint_LV Sphericity, ES	SLC35F1	28688	FALSE	solute carrier family 35 member F1 [Source:HGNC Symbol;Acc:HGNC:21483]	6	31
rs980014	6	125746855	T	G	0.475634	0.0268609	0.00480362	2.2e-08	resint_LV Sphericity, ES	HEY2	2777	FALSE	hes related family bHLH transcription factor with YRPW motif 2 [Source:HGNC Symbol;Acc:HGNC:4881]	6	295
rs9482771	6	127125465	G	C	0.506298	0.0264715	0.00478376	3.1e-08	resint_LV Sphericity, ES	RSPO3	0	TRUE	R-spondin 3 [Source:HGNC Symbol;Acc:HGNC:20866]	6	296
rs585022	6	149432168	C	T	0.632814	0.0275015	0.00497398	3.2e-08	resint_LV Sphericity, ES	ZC3H12D	14627	FALSE	zinc finger CCCH-type containing 12D [Source:HGNC Symbol;Acc:HGNC:21175]	6	261
rs12531288	7	13978519	C	T	0.472314	-0.028775	0.00478456	1.8e-09	resint_LV Sphericity, ES	ETV1	0	TRUE	ETS variant transcription factor 1 [Source:HGNC Symbol;Acc:HGNC:3490]	6	297
rs59522753	7	117267789	G	A	0.856769	-0.0407399	0.00681271	2.2e-09	resint_LV Sphericity, ES	WNT2	7662	FALSE	Wnt family member 2 [Source:HGNC Symbol;Acc:HGNC:12780]	6	265
rs13275143	8	11939481	T	A	0.443575	0.0396848	0.00480761	1.5e-16	resint_LV Sphericity, ES	DEFB136	34456	FALSE	defensin beta 136 [Source:HGNC Symbol;Acc:HGNC:34433]	6	126
rs17060688	8	21973865	G	A	0.896425	0.0581348	0.00782912	1.1e-13	resint_LV Sphericity, ES	XPO7	0	TRUE	exportin 7 [Source:HGNC Symbol;Acc:HGNC:14108]	6	298
rs7835298	8	123540063	G	A	0.552994	0.0359222	0.00480038	7.3e-14	resint_LV Sphericity, ES	FBXO32	0	TRUE	F-box protein 32 [Source:HGNC Symbol;Acc:HGNC:16731]	6	128
rs35006907	8	124847575	C	A	0.68962	0.0781774	0.00516751	1e-51	resint_LV Sphericity, ES	MTSS1	119102	FALSE	MTSS I-BAR domain containing 1 [Source:HGNC Symbol;Acc:HGNC:20443]	6	43
rs9324534	8	140681921	A	G	0.493453	-0.0325106	0.00477225	9.6e-12	resint_LV Sphericity, ES	PTK2	0	TRUE	protein tyrosine kinase 2 [Source:HGNC Symbol;Acc:HGNC:9611]	6	182
rs73653638	9	94683864	T	C	0.997834	0.313235	0.0555817	1.7e-08	resint_LV Sphericity, ES	AOPEP	42835	FALSE	aminopeptidase O (putative) [Source:HGNC Symbol;Acc:HGNC:1361]	6	299
rs17695155	10	29531829	T	C	0.602618	0.0285647	0.00488157	4.9e-09	resint_LV Sphericity, ES	SVIL	0	TRUE	supervillin [Source:HGNC Symbol;Acc:HGNC:11480]	6	300
rs7916821	10	68174212	G	A	0.509006	-0.0290587	0.00479035	1.3e-09	resint_LV Sphericity, ES	MYPN	0	TRUE	myopalladin [Source:HGNC Symbol;Acc:HGNC:23246]	6	131
DRAGEN:chr10:74180209:TTA:T	10	74180209	TTA	T	0.880526	0.0429365	0.00733831	4.9e-09	resint_LV Sphericity, ES	ADK	0	TRUE	adenosine kinase [Source:HGNC Symbol;Acc:HGNC:257]	6	301
DRAGEN:chr10:86699239:TTCTCTC:T	10	86699239	TTCTCTC	T	0.777223	-0.0349161	0.00575765	1.3e-09	resint_LV Sphericity, ES	LDB3	0	TRUE	LIM domain binding 3 [Source:HGNC Symbol;Acc:HGNC:15710]	6	185
DRAGEN:chr10:87724851:T:TACACACACACACACACACACACAC	10	87724851	T	TACACACACACACACACACACACAC	0.963771	-0.0711791	0.0128725	3.2e-08	resint_LV Sphericity, ES	PAPSS2	0	TRUE	3'-phosphoadenosine 5'-phosphosulfate synthase 2 [Source:HGNC Symbol;Acc:HGNC:8604]	6	302
rs74557492	10	102590468	A	G	0.782723	-0.0322976	0.0058042	2.6e-08	resint_LV Sphericity, ES	SUFU	0	TRUE	SUFU negative regulator of hedgehog signaling [Source:HGNC Symbol;Acc:HGNC:16466]	6	303
rs7907012	10	112708357	A	G	0.739433	0.0301052	0.00546914	3.7e-08	resint_LV Sphericity, ES	VTI1A	0	TRUE	vesicle transport through interaction with t-SNAREs 1A [Source:HGNC Symbol;Acc:HGNC:17792]	6	50
rs61869036	10	119663324	G	C	0.785828	0.0711924	0.00581566	1.9e-34	resint_LV Sphericity, ES	BAG3	0	TRUE	BAG cochaperone 3 [Source:HGNC Symbol;Acc:HGNC:939]	6	51
rs4910499	11	9757730	C	A	0.368944	0.0323014	0.00495199	6.9e-11	resint_LV Sphericity, ES	SWAP70	4737	FALSE	switching B cell complex subunit SWAP70 [Source:HGNC Symbol;Acc:HGNC:17070]	6	304
rs35189442	11	14042394	G	GA	0.484969	-0.0412914	0.00478755	6.4e-18	resint_LV Sphericity, ES	SPON1	0	TRUE	spondin 1 [Source:HGNC Symbol;Acc:HGNC:11252]	6	53
rs45550635	11	19192439	A	G	0.995151	0.207455	0.0343322	1.5e-09	resint_LV Sphericity, ES	CSRP3	0	TRUE	cysteine and glycine rich protein 3 [Source:HGNC Symbol;Acc:HGNC:2472]	6	132
DRAGEN:chr11:32372502:GTGTGTC:G	11	32372502	GTGTGTC	G	0.951959	-0.0660266	0.0111606	3.3e-09	resint_LV Sphericity, ES	WT1	15273	FALSE	WT1 transcription factor [Source:HGNC Symbol;Acc:HGNC:12796]	6	54
DRAGEN:chr11:101056642:G:GAA	11	101056642	G	GAA	0.814004	-0.033736	0.00614643	4e-08	resint_LV Sphericity, ES	PGR	0	TRUE	progesterone receptor [Source:HGNC Symbol;Acc:HGNC:8910]	6	135
rs10841522	12	20434283	T	A	0.558051	0.0269408	0.00482409	2.3e-08	resint_LV Sphericity, ES	PDE3A	0	TRUE	phosphodiesterase 3A [Source:HGNC Symbol;Acc:HGNC:8778]	6	305
rs1126279	12	24600218	A	G	0.799571	-0.0330138	0.00596215	3.1e-08	resint_LV Sphericity, ES	BCAT1	209806	FALSE	branched chain amino acid transaminase 1 [Source:HGNC Symbol;Acc:HGNC:976]	6	59
rs113819537	12	26195496	C	G	0.749391	-0.0433156	0.00549276	3.1e-15	resint_LV Sphericity, ES	SSPN	77	FALSE	sarcospan [Source:HGNC Symbol;Acc:HGNC:11322]	6	137
rs59336	12	114678547	T	A	0.483011	0.0295895	0.00476399	5.3e-10	resint_LV Sphericity, ES	TBX3	0	TRUE	T-box transcription factor 3 [Source:HGNC Symbol;Acc:HGNC:11602]	6	63
rs116904997	12	120230731	G	A	0.976489	-0.136372	0.0157448	4.7e-18	resint_LV Sphericity, ES	PXN	0	TRUE	paxillin [Source:HGNC Symbol;Acc:HGNC:9718]	6	138
rs12861578	13	21518623	T	G	0.600536	-0.0329832	0.00487393	1.3e-11	resint_LV Sphericity, ES	MICU2	0	TRUE	mitochondrial calcium uptake 2 [Source:HGNC Symbol;Acc:HGNC:31830]	6	278
rs9515201	13	110388451	A	C	0.301318	0.0305793	0.0052117	4.4e-09	resint_LV Sphericity, ES	COL4A2	0	TRUE	collagen type IV alpha 2 chain [Source:HGNC Symbol;Acc:HGNC:2203]	6	65
DRAGEN:chr14:71495904:AAAAAAAAAAG:A	14	71495904	AAAAAAAAAAG	A	0.770656	0.0420844	0.00559663	5.5e-14	resint_LV Sphericity, ES	SIPA1L1	0	TRUE	signal induced proliferation associated 1 like 1 [Source:HGNC Symbol;Acc:HGNC:20284]	6	281
DRAGEN:chr14:104122587:C:CT	14	104122587	C	CT	0.998876	0.397619	0.072512	4.2e-08	resint_LV Sphericity, ES	ASPG	7005	FALSE	asparaginase [Source:HGNC Symbol;Acc:HGNC:20123]	6	306
DRAGEN:chr15:65209012:C:CT	15	65209012	C	CT	0.619462	-0.0309618	0.00486897	2e-10	resint_LV Sphericity, ES	CILP	0	TRUE	cartilage intermediate layer protein [Source:HGNC Symbol;Acc:HGNC:1980]	6	190
DRAGEN:chr15:78785546:CA:C	15	78785546	CA	C	0.739864	0.0345753	0.0054427	2.1e-10	resint_LV Sphericity, ES	ADAMTS7	0	TRUE	ADAM metallopeptidase with thrombospondin type 1 motif 7 [Source:HGNC Symbol;Acc:HGNC:223]	6	72
rs8039472	15	84818413	A	G	0.476096	0.0365552	0.00479389	2.4e-14	resint_LV Sphericity, ES	ALPK3	0	TRUE	alpha kinase 3 [Source:HGNC Symbol;Acc:HGNC:17574]	6	73
rs9328933	16	937520	C	T	0.620056	0.0362534	0.00492604	1.8e-13	resint_LV Sphericity, ES	LMF1	0	TRUE	lipase maturation factor 1 [Source:HGNC Symbol;Acc:HGNC:14154]	6	140
rs61123886	16	4211511	G	GTGA	0.490375	-0.0401776	0.0047245	1.8e-17	resint_LV Sphericity, ES	SRL	0	TRUE	sarcalumenin [Source:HGNC Symbol;Acc:HGNC:11295]	6	76
rs75543711	17	1352780	G	A	0.916387	0.074928	0.00863546	4.1e-18	resint_LV Sphericity, ES	YWHAE	0	TRUE	tyrosine 3-monooxygenase/tryptophan 5-monooxygenase activation protein epsilon [Source:HGNC Symbol;Acc:HGNC:12851]	6	79
rs7215056	17	7446731	C	A	0.787148	-0.0365144	0.0058383	4e-10	resint_LV Sphericity, ES	CHRNB1	0	TRUE	cholinergic receptor nicotinic beta 1 subunit [Source:HGNC Symbol;Acc:HGNC:1961]	6	80
rs11650815	17	10196037	C	T	0.639881	-0.0316751	0.00495525	1.6e-10	resint_LV Sphericity, ES	GAS7	0	TRUE	growth arrest specific 7 [Source:HGNC Symbol;Acc:HGNC:4169]	6	307
rs397786655	17	18280174	A	ATT	0.613561	0.0269197	0.00489937	3.9e-08	resint_LV Sphericity, ES	TOP3A	0	TRUE	DNA topoisomerase III alpha [Source:HGNC Symbol;Acc:HGNC:11992]	6	167
rs242557	17	45942346	G	A	0.617286	-0.0328372	0.00492745	2.7e-11	resint_LV Sphericity, ES	MAPT	0	TRUE	microtubule associated protein tau [Source:HGNC Symbol;Acc:HGNC:6893]	6	191
rs11079159	17	55296189	A	T	0.731239	0.0560053	0.00536087	1.5e-25	resint_LV Sphericity, ES	HLF	0	TRUE	HLF transcription factor, PAR bZIP family member [Source:HGNC Symbol;Acc:HGNC:4977]	6	142
rs9892651	17	66307675	C	T	0.41965	0.0552841	0.00484961	4.2e-30	resint_LV Sphericity, ES	PRKCA	0	TRUE	protein kinase C alpha [Source:HGNC Symbol;Acc:HGNC:9393]	6	83
rs8065441	17	75414366	C	G	0.120213	-0.0444884	0.00736268	1.5e-09	resint_LV Sphericity, ES	GRB2	8688	FALSE	growth factor receptor bound protein 2 [Source:HGNC Symbol;Acc:HGNC:4566]	6	308
rs476348	18	35090057	T	C	0.303459	0.0460604	0.0051896	7e-19	resint_LV Sphericity, ES	MAPRE2	0	TRUE	microtubule associated protein RP/EB family member 2 [Source:HGNC Symbol;Acc:HGNC:6891]	6	143
rs2644262	18	36643603	T	C	0.723699	0.0381542	0.00534016	9e-13	resint_LV Sphericity, ES	FHOD3	0	TRUE	formin homology 2 domain containing 3 [Source:HGNC Symbol;Acc:HGNC:26178]	6	144
rs7230600	18	58270972	G	A	0.644019	-0.0299754	0.00498139	1.8e-09	resint_LV Sphericity, ES	NEDD4L	0	TRUE	NEDD4 like E3 ubiquitin protein ligase [Source:HGNC Symbol;Acc:HGNC:7728]	6	84
rs73044299	19	45789391	T	C	0.958546	0.0800596	0.0119403	2e-11	resint_LV Sphericity, ES	DMWD	0	TRUE	DM1 locus, WD repeat containing [Source:HGNC Symbol;Acc:HGNC:2936]	6	88
rs2830972	21	27487038	T	G	0.822311	-0.0439848	0.0062411	1.8e-12	resint_LV Sphericity, ES	ADAMTS5	519950	FALSE	**Greater than 500000 bases from SNP** ADAM metallopeptidase with thrombospondin type 1 motif 5 [Source:HGNC Symbol;Acc:HGNC:221]	6	288
DRAGEN:chr21:39248672:A:C	21	39248672	A	C	0.141498	0.0378456	0.00692862	4.7e-08	resint_LV Sphericity, ES	BRWD1	0	TRUE	bromodomain and WD repeat domain containing 1 [Source:HGNC Symbol;Acc:HGNC:12760]	6	148
rs9608201	22	23824601	G	A	0.202445	-0.0827647	0.00596005	7.6e-44	resint_LV Sphericity, ES	SMARCB1	0	TRUE	SWI/SNF related, matrix associated, actin dependent regulator of chromatin, subfamily b, member 1 [Source:HGNC Symbol;Acc:HGNC:11103]	6	92
rs133885	22	25763322	G	A	0.547421	0.0392492	0.0048092	3.3e-16	resint_LV Sphericity, ES	MYO18B	0	TRUE	myosin XVIIIB [Source:HGNC Symbol;Acc:HGNC:18150]	6	149
rs4825666	X	119699115	A	G	0.803257	-0.0314054	0.00501168	3.7e-10	resint_LV Sphericity, ES	SEPTIN6	5947	FALSE	septin 6 [Source:HGNC Symbol;Acc:HGNC:15848]	6	309
rs880315	1	10736809	T	C	0.661173	-0.0304037	0.00506017	1.9e-09	resint_LV Surface Area, ED	CASZ1	0	TRUE	castor zinc finger 1 [Source:HGNC Symbol;Acc:HGNC:26002]	7	1
rs1763603	1	16013314	T	C	0.321835	-0.030427	0.00513449	3.1e-09	resint_LV Surface Area, ED	HSPB7	715	FALSE	heat shock protein family B (small) member 7 [Source:HGNC Symbol;Acc:HGNC:5249]	7	2
rs2991970	1	45545333	C	T	0.574594	-0.0326642	0.00486405	1.9e-11	resint_LV Surface Area, ED	AKR1A1	5493	FALSE	aldo-keto reductase family 1 member A1 [Source:HGNC Symbol;Acc:HGNC:380]	7	3
rs71244405	1	77883782	T	TCAGCCTCCTGAGTAGCTGGGATTA	0.883759	-0.0454153	0.00749461	1.4e-09	resint_LV Surface Area, ED	MIGA1	4242	FALSE	mitoguardin 1 [Source:HGNC Symbol;Acc:HGNC:24741]	7	5
rs28730724	1	151172415	C	T	0.929331	-0.051546	0.00936313	3.7e-08	resint_LV Surface Area, ED	TMOD4	0	TRUE	tropomodulin 4 [Source:HGNC Symbol;Acc:HGNC:11874]	7	6
DRAGEN:chr1:241365677:CTCTT:C	1	241365677	CTCTT	C	0.18547	-0.0342537	0.00621217	3.5e-08	resint_LV Surface Area, ED	RGS7	8472	FALSE	regulator of G protein signaling 7 [Source:HGNC Symbol;Acc:HGNC:10003]	7	9
rs74277215	2	632789	C	CTTG	0.172028	-0.0400631	0.00636202	3e-10	resint_LV Surface Area, ED	TMEM18	31088	FALSE	transmembrane protein 18 [Source:HGNC Symbol;Acc:HGNC:25257]	7	10
rs6726122	2	71356794	A	T	0.430921	0.0412839	0.00485292	1.8e-17	resint_LV Surface Area, ED	ZNF638	0	TRUE	zinc finger protein 638 [Source:HGNC Symbol;Acc:HGNC:17894]	7	11
rs10199020	2	111188879	T	A	0.509318	-0.028271	0.00481745	4.4e-09	resint_LV Surface Area, ED	BCL2L11	20435	FALSE	BCL2 like 11 [Source:HGNC Symbol;Acc:HGNC:994]	7	12
rs796726291	2	178407505	CTTT	C	0.68985	0.0312671	0.00519575	1.8e-09	resint_LV Surface Area, ED	OSBPL6	4612	FALSE	oxysterol binding protein like 6 [Source:HGNC Symbol;Acc:HGNC:16388]	7	13
rs1873164	2	178888822	G	A	0.201047	-0.061484	0.0060183	1.7e-24	resint_LV Surface Area, ED	CCDC141	0	TRUE	coiled-coil domain containing 141 [Source:HGNC Symbol;Acc:HGNC:26821]	7	13
rs116622674	2	216787441	G	A	0.975059	0.0855027	0.0153458	2.5e-08	resint_LV Surface Area, ED	TNP1	72017	FALSE	transition protein 1 [Source:HGNC Symbol;Acc:HGNC:11951]	7	14
rs11676600	2	217420666	C	A	0.706809	0.0289779	0.00529611	4.5e-08	resint_LV Surface Area, ED	TNS1	379125	FALSE	tensin 1 [Source:HGNC Symbol;Acc:HGNC:11973]	7	15
rs55691578	3	14235560	A	C	0.655687	0.0419029	0.00505102	1.1e-16	resint_LV Surface Area, ED	LSM 3.00	34438	FALSE	LSM3 homolog, U6 small nuclear RNA and mRNA degradation associated [Source:HGNC Symbol;Acc:HGNC:17874]	7	16
rs10933	3	52685800	C	T	0.545278	0.0295928	0.00482686	8.7e-10	resint_LV Surface Area, ED	PBRM1	0	TRUE	polybromo 1 [Source:HGNC Symbol;Acc:HGNC:30064]	7	18
rs6765930	3	129301935	A	G	0.219448	-0.0334939	0.00580836	8.1e-09	resint_LV Surface Area, ED	HMCES	0	TRUE	5-hydroxymethylcytosine binding, ES cell specific [Source:HGNC Symbol;Acc:HGNC:24446]	7	19
rs7628718	3	154016823	C	T	0.493649	-0.026915	0.0048016	2.1e-08	resint_LV Surface Area, ED	ARHGEF26	104567	FALSE	Rho guanine nucleotide exchange factor 26 [Source:HGNC Symbol;Acc:HGNC:24490]	7	310
rs12107643	3	158598861	G	A	0.484581	-0.0263383	0.00480718	4.3e-08	resint_LV Surface Area, ED	MLF 1.00	0	TRUE	myeloid leukemia factor 1 [Source:HGNC Symbol;Acc:HGNC:7125]	7	20
rs490683	3	172457284	G	C	0.713337	-0.0301219	0.00532518	1.5e-08	resint_LV Surface Area, ED	GHSR	8828	FALSE	growth hormone secretagogue receptor [Source:HGNC Symbol;Acc:HGNC:4267]	7	22
rs9880232	3	185642790	C	A	0.297007	-0.0287336	0.00526411	4.8e-08	resint_LV Surface Area, ED	IGF2BP2	340	FALSE	insulin like growth factor 2 mRNA binding protein 2 [Source:HGNC Symbol;Acc:HGNC:28867]	7	311
rs2724486	4	17968640	C	T	0.262088	0.0473081	0.00545997	4.5e-18	resint_LV Surface Area, ED	LCORL	0	TRUE	ligand dependent nuclear receptor corepressor like [Source:HGNC Symbol;Acc:HGNC:30776]	7	23
DRAGEN:chr4:119134264:A:AGATAGATAGATAGATAGAT	4	119134264	A	AGATAGATAGATAGATAGAT	0.780938	-0.0336349	0.00578384	6.1e-09	resint_LV Surface Area, ED	MYOZ2	1568	FALSE	myozenin 2 [Source:HGNC Symbol;Acc:HGNC:1330]	7	24
rs1844428	4	144653044	A	G	0.868968	0.0406092	0.00707286	9.4e-09	resint_LV Surface Area, ED	HHIP	0	TRUE	hedgehog interacting protein [Source:HGNC Symbol;Acc:HGNC:14866]	7	312
rs12643353	4	183279785	T	C	0.934399	0.0536153	0.00969226	3.2e-08	resint_LV Surface Area, ED	WWC2	0	TRUE	WW and C2 domain containing 2 [Source:HGNC Symbol;Acc:HGNC:24148]	7	115
rs1848475	5	108705255	G	A	0.769705	0.0344786	0.00569141	1.4e-09	resint_LV Surface Area, ED	FER	42642	FALSE	FER tyrosine kinase [Source:HGNC Symbol;Acc:HGNC:3655]	7	25
rs6898332	5	123312847	C	G	0.736711	-0.0327982	0.0054354	1.6e-09	resint_LV Surface Area, ED	CEP120	32045	FALSE	centrosomal protein 120 [Source:HGNC Symbol;Acc:HGNC:26690]	7	26
rs14355	5	133104593	C	G	0.744222	0.0325179	0.00547163	2.8e-09	resint_LV Surface Area, ED	HSPA4	0	TRUE	heat shock protein family A (Hsp70) member 4 [Source:HGNC Symbol;Acc:HGNC:5237]	7	119
rs28895005	6	31339056	A	G	0.583724	0.0383975	0.00486808	3.1e-15	resint_LV Surface Area, ED	HLA-B	14819	FALSE	major histocompatibility complex, class I, B [Source:HGNC Symbol;Acc:HGNC:4932]	7	27
rs202228093	6	34237688	G	GGAGCCC	0.111424	0.045554	0.00763617	2.4e-09	resint_LV Surface Area, ED	HMGA1	0	TRUE	high mobility group AT-hook 1 [Source:HGNC Symbol;Acc:HGNC:5010]	7	28
rs998584	6	43790159	C	A	0.517316	0.0409305	0.00480858	1.7e-17	resint_LV Surface Area, ED	VEGFA	3672	FALSE	vascular endothelial growth factor A [Source:HGNC Symbol;Acc:HGNC:12680]	7	29
rs11153730	6	118346359	T	C	0.514971	-0.0384692	0.00481004	1.3e-15	resint_LV Surface Area, ED	SLC35F1	28688	FALSE	solute carrier family 35 member F1 [Source:HGNC Symbol;Acc:HGNC:21483]	7	31
rs397824690	6	126353225	C	CT	0.482002	0.0365752	0.00481254	3e-14	resint_LV Surface Area, ED	CENPW	4350	FALSE	centromere protein W [Source:HGNC Symbol;Acc:HGNC:21488]	7	32
rs6569648	6	130027974	C	T	0.236683	0.0378734	0.00566069	2.2e-11	resint_LV Surface Area, ED	L3MBTL3	0	TRUE	L3MBTL histone methyl-lysine binding protein 3 [Source:HGNC Symbol;Acc:HGNC:23035]	7	33
rs969282	6	133883954	G	A	0.450839	0.0291057	0.00482405	1.6e-09	resint_LV Surface Area, ED	TCF21	5159	FALSE	transcription factor 21 [Source:HGNC Symbol;Acc:HGNC:11632]	7	34
rs368699386	7	2764249	T	C	0.710616	0.0349082	0.00529138	4.2e-11	resint_LV Surface Area, ED	GNA12	0	TRUE	G protein subunit alpha 12 [Source:HGNC Symbol;Acc:HGNC:4380]	7	35
DRAGEN:chr7:23462364:CT:C	7	23462364	CT	C	0.612622	0.0287664	0.00492379	5.1e-09	resint_LV Surface Area, ED	IGF2BP3	0	TRUE	insulin like growth factor 2 mRNA binding protein 3 [Source:HGNC Symbol;Acc:HGNC:28868]	7	36
rs17172722	7	46580714	C	T	0.579309	-0.030687	0.00487396	3.1e-10	resint_LV Surface Area, ED	IGFBP3	659442	FALSE	**Greater than 500000 bases from SNP** insulin like growth factor binding protein 3 [Source:HGNC Symbol;Acc:HGNC:5472]	7	37
rs3918226	7	150993088	C	T	0.919168	0.0565731	0.00879428	1.3e-10	resint_LV Surface Area, ED	NOS3	0	TRUE	nitric oxide synthase 3 [Source:HGNC Symbol;Acc:HGNC:7876]	7	39
rs7828258	8	55955386	C	T	0.501182	0.0311398	0.00480417	9.1e-11	resint_LV Surface Area, ED	LYN	0	TRUE	LYN proto-oncogene, Src family tyrosine kinase [Source:HGNC Symbol;Acc:HGNC:6735]	7	40
rs4735770	8	77235922	T	C	0.635634	-0.0330192	0.0049822	3.4e-11	resint_LV Surface Area, ED	PEX2	235844	FALSE	peroxisomal biogenesis factor 2 [Source:HGNC Symbol;Acc:HGNC:9717]	7	41
rs2446856	8	94228043	T	G	0.433623	-0.0265538	0.00483761	4e-08	resint_LV Surface Area, ED	CDH17	19488	FALSE	cadherin 17 [Source:HGNC Symbol;Acc:HGNC:1756]	7	42
rs7461129	8	124849132	C	T	0.688689	0.0358314	0.00518372	4.8e-12	resint_LV Surface Area, ED	MTSS1	120659	FALSE	MTSS I-BAR domain containing 1 [Source:HGNC Symbol;Acc:HGNC:20443]	7	43
rs357564	9	95447312	G	A	0.660476	0.0319227	0.00505618	2.7e-10	resint_LV Surface Area, ED	PTCH1	0	TRUE	patched 1 [Source:HGNC Symbol;Acc:HGNC:9585]	7	45
rs67145503	9	127866245	T	A	0.881811	0.0466417	0.00744676	3.8e-10	resint_LV Surface Area, ED	AK1	241	FALSE	adenylate kinase 1 [Source:HGNC Symbol;Acc:HGNC:361]	7	46
DRAGEN:chr9:133263362:GCGCCCACCACTA:G	9	133263362	GCGCCCACCACTA	G	0.817732	-0.0452563	0.00621793	3.4e-13	resint_LV Surface Area, ED	OBP2B	54112	FALSE	odorant binding protein 2B [Source:HGNC Symbol;Acc:HGNC:23381]	7	47
rs4745763	10	75075163	A	C	0.729512	-0.0315105	0.00541958	6.1e-09	resint_LV Surface Area, ED	DUSP29	1521	FALSE	dual specificity phosphatase 29 [Source:HGNC Symbol;Acc:HGNC:23481]	7	48
rs189569984	10	110784367	C	T	0.991473	0.178709	0.0259871	6.1e-12	resint_LV Surface Area, ED	RBM20	0	TRUE	RNA binding motif protein 20 [Source:HGNC Symbol;Acc:HGNC:27424]	7	49
rs4074720	10	112988738	C	T	0.535602	0.0270619	0.00482142	2e-08	resint_LV Surface Area, ED	TCF7L2	0	TRUE	transcription factor 7 like 2 [Source:HGNC Symbol;Acc:HGNC:11641]	7	50
rs17617337	10	119667372	C	T	0.786016	0.0637609	0.00583954	9.4e-28	resint_LV Surface Area, ED	BAG3	0	TRUE	BAG cochaperone 3 [Source:HGNC Symbol;Acc:HGNC:939]	7	51
rs4980386	11	1874478	C	A	0.622276	-0.0270023	0.00493921	4.6e-08	resint_LV Surface Area, ED	LSP1	0	TRUE	lymphocyte specific protein 1 [Source:HGNC Symbol;Acc:HGNC:6707]	7	52
rs35189442	11	14042394	G	GA	0.485027	-0.0340575	0.00480412	1.3e-12	resint_LV Surface Area, ED	SPON1	0	TRUE	spondin 1 [Source:HGNC Symbol;Acc:HGNC:11252]	7	53
rs35925346	11	32530315	AC	A	0.847133	-0.0364495	0.00666238	4.5e-08	resint_LV Surface Area, ED	EIF3M	53516	FALSE	eukaryotic translation initiation factor 3 subunit M [Source:HGNC Symbol;Acc:HGNC:24460]	7	54
rs56271783	11	64237251	G	C	0.954186	0.0633811	0.0114717	3.3e-08	resint_LV Surface Area, ED	VEGFB	0	TRUE	vascular endothelial growth factor B [Source:HGNC Symbol;Acc:HGNC:12681]	7	55
rs76895963	12	4275678	T	G	0.978977	-0.168014	0.0166942	7.9e-24	resint_LV Surface Area, ED	CCND2	0	TRUE	cyclin D2 [Source:HGNC Symbol;Acc:HGNC:1583]	7	57
rs527439266	12	12725745	A	AT	0.509808	-0.03208	0.00480173	2.4e-11	resint_LV Surface Area, ED	CDKN1B	3376	FALSE	cyclin dependent kinase inhibitor 1B [Source:HGNC Symbol;Acc:HGNC:1785]	7	58
rs1126930	12	49005349	G	C	0.966071	-0.0732607	0.0132778	3.4e-08	resint_LV Surface Area, ED	PRKAG1	0	TRUE	protein kinase AMP-activated non-catalytic subunit gamma 1 [Source:HGNC Symbol;Acc:HGNC:9385]	7	60
rs7136054	12	65982422	G	C	0.475992	0.0532338	0.00482967	3e-28	resint_LV Surface Area, ED	HMGA2	16131	FALSE	high mobility group AT-hook 2 [Source:HGNC Symbol;Acc:HGNC:5009]	7	61
rs4766578	12	111466567	T	A	0.48381	-0.0501934	0.00484068	3.4e-25	resint_LV Surface Area, ED	ATXN2	0	TRUE	ataxin 2 [Source:HGNC Symbol;Acc:HGNC:10555]	7	62
rs1895583	12	114369080	A	G	0.253306	0.0304279	0.00552332	3.6e-08	resint_LV Surface Area, ED	TBX5	0	TRUE	T-box transcription factor 5 [Source:HGNC Symbol;Acc:HGNC:11604]	7	313
rs35444	12	115114632	A	G	0.617018	0.0304202	0.00494218	7.5e-10	resint_LV Surface Area, ED	TBX3	430457	FALSE	T-box transcription factor 3 [Source:HGNC Symbol;Acc:HGNC:11602]	7	63
rs73228032	12	122837868	C	A	0.860514	0.038273	0.00691849	3.2e-08	resint_LV Surface Area, ED	HIP1R	0	TRUE	huntingtin interacting protein 1 related [Source:HGNC Symbol;Acc:HGNC:18415]	7	314
rs201736780	13	49990968	ACT	A	0.979916	-0.141878	0.0170839	1e-16	resint_LV Surface Area, ED	TRIM13	6074	FALSE	tripartite motif containing 13 [Source:HGNC Symbol;Acc:HGNC:9976]	7	64
rs750598	13	110376631	G	A	0.657256	-0.02823	0.00504733	2.2e-08	resint_LV Surface Area, ED	COL4A2	0	TRUE	collagen type IV alpha 2 chain [Source:HGNC Symbol;Acc:HGNC:2203]	7	65
rs12889267	14	21074607	A	G	0.834318	0.0464442	0.0064407	5.6e-13	resint_LV Surface Area, ED	ARHGEF40	0	TRUE	Rho guanine nucleotide exchange factor 40 [Source:HGNC Symbol;Acc:HGNC:25516]	7	66
rs365990	14	23392602	A	G	0.629343	0.0418532	0.00496055	3.3e-17	resint_LV Surface Area, ED	MYH6	0	TRUE	myosin heavy chain 6 [Source:HGNC Symbol;Acc:HGNC:7576]	7	67
rs33912345	14	60509819	C	A	0.401659	0.0276699	0.00492378	1.9e-08	resint_LV Surface Area, ED	SIX6	0	TRUE	SIX homeobox 6 [Source:HGNC Symbol;Acc:HGNC:10892]	7	209
DRAGEN:chr14:88539250:A:AT	14	88539250	A	AT	0.948985	0.064383	0.0111056	6.7e-09	resint_LV Surface Area, ED	PTPN21	0	TRUE	protein tyrosine phosphatase non-receptor type 21 [Source:HGNC Symbol;Acc:HGNC:9651]	7	68
rs35510295	14	89370999	ACT	A	0.519704	0.0272108	0.00480972	1.5e-08	resint_LV Surface Area, ED	FOXN3	0	TRUE	forkhead box N3 [Source:HGNC Symbol;Acc:HGNC:1928]	7	69
rs112635299	14	94371805	G	T	0.979699	-0.0972486	0.0170583	1.2e-08	resint_LV Surface Area, ED	SERPINA1	4942	FALSE	serpin family A member 1 [Source:HGNC Symbol;Acc:HGNC:8941]	7	70
rs72754448	15	66630374	C	G	0.639379	0.0291571	0.00500356	5.6e-09	resint_LV Surface Area, ED	LCTL	64376	FALSE	lactase like [Source:HGNC Symbol;Acc:HGNC:15583]	7	71
rs62012629	15	78778009	C	A	0.734031	0.0308606	0.00543248	1.3e-08	resint_LV Surface Area, ED	ADAMTS7	0	TRUE	ADAM metallopeptidase with thrombospondin type 1 motif 7 [Source:HGNC Symbol;Acc:HGNC:223]	7	72
rs139221256	15	84814626	T	TA	0.748989	-0.0323222	0.00552529	4.9e-09	resint_LV Surface Area, ED	ALPK3	2730	FALSE	alpha kinase 3 [Source:HGNC Symbol;Acc:HGNC:17574]	7	73
rs147973404	15	85767253	T	A	0.946473	-0.0647082	0.0106401	1.2e-09	resint_LV Surface Area, ED	KLHL25	0	TRUE	kelch like family member 25 [Source:HGNC Symbol;Acc:HGNC:25732]	7	74
rs71385734	16	2110502	T	G	0.826921	0.0428799	0.00637521	1.7e-11	resint_LV Surface Area, ED	PKD1	0	TRUE	polycystin 1, transient receptor potential channel interacting [Source:HGNC Symbol;Acc:HGNC:9008]	7	75
rs73497181	16	4241419	C	T	0.701676	-0.0337158	0.00523079	1.2e-10	resint_LV Surface Area, ED	SRL	0	TRUE	sarcalumenin [Source:HGNC Symbol;Acc:HGNC:11295]	7	76
rs34855001	16	30055011	CCT	C	0.594783	-0.0336254	0.00488456	5.8e-12	resint_LV Surface Area, ED	ALDOA	10749	FALSE	aldolase, fructose-bisphosphate A [Source:HGNC Symbol;Acc:HGNC:414]	7	77
DRAGEN:chr16:53394240:C:CGA	16	53394240	C	CGA	0.696771	-0.0389919	0.00521661	7.7e-14	resint_LV Surface Area, ED	RBL2	40231	FALSE	RB transcriptional corepressor like 2 [Source:HGNC Symbol;Acc:HGNC:9894]	7	78
DRAGEN:chr17:1357927:C:T	17	1357927	C	T	0.916511	0.0582183	0.00866774	1.9e-11	resint_LV Surface Area, ED	YWHAE	0	TRUE	tyrosine 3-monooxygenase/tryptophan 5-monooxygenase activation protein epsilon [Source:HGNC Symbol;Acc:HGNC:12851]	7	79
rs78378222	17	7668434	T	G	0.988972	-0.130729	0.0228284	1e-08	resint_LV Surface Area, ED	TP53	0	TRUE	tumor protein p53 [Source:HGNC Symbol;Acc:HGNC:11998]	7	80
rs17677363	17	46958746	A	T	0.868919	-0.0406797	0.00710908	1.1e-08	resint_LV Surface Area, ED	GOSR2	16726	FALSE	golgi SNAP receptor complex member 2 [Source:HGNC Symbol;Acc:HGNC:4431]	7	81
rs144724110	17	63927378	G	GTAAA	0.45184	-0.0371473	0.00480844	1.1e-14	resint_LV Surface Area, ED	CD79B	1362	FALSE	CD79b molecule [Source:HGNC Symbol;Acc:HGNC:1699]	7	82
rs9903921	17	66335483	C	T	0.640996	0.0280104	0.00499535	2.1e-08	resint_LV Surface Area, ED	PRKCA	0	TRUE	protein kinase C alpha [Source:HGNC Symbol;Acc:HGNC:9393]	7	83
rs11661447	18	58282949	A	C	0.794107	-0.0393136	0.00593048	3.4e-11	resint_LV Surface Area, ED	NEDD4L	0	TRUE	NEDD4 like E3 ubiquitin protein ligase [Source:HGNC Symbol;Acc:HGNC:7728]	7	84
rs476828	18	60185354	T	C	0.759047	-0.0368528	0.0055916	4.4e-11	resint_LV Surface Area, ED	MC4R	185708	FALSE	melanocortin 4 receptor [Source:HGNC Symbol;Acc:HGNC:6932]	7	85
rs111444407	19	19247398	C	T	0.843565	-0.0366316	0.00661598	3.1e-08	resint_LV Surface Area, ED	NCAN	0	TRUE	neurocan [Source:HGNC Symbol;Acc:HGNC:2465]	7	87
rs149332632	19	45855694	CA	C	0.821772	-0.0373104	0.00625399	2.4e-09	resint_LV Surface Area, ED	SYMPK	0	TRUE	symplekin scaffold protein [Source:HGNC Symbol;Acc:HGNC:22935]	7	88
rs2252720	20	21243025	C	T	0.326214	0.0285322	0.00512446	2.6e-08	resint_LV Surface Area, ED	KIZ	0	TRUE	kizuna centrosomal protein [Source:HGNC Symbol;Acc:HGNC:15865]	7	218
rs7274811	20	33745375	G	T	0.741703	0.0424823	0.00547598	8.6e-15	resint_LV Surface Area, ED	ZNF341	0	TRUE	zinc finger protein 341 [Source:HGNC Symbol;Acc:HGNC:15992]	7	89
rs224395	20	35521599	G	A	0.235859	0.0341785	0.00568624	1.8e-09	resint_LV Surface Area, ED	CEP250	2319	FALSE	centrosomal protein 250 [Source:HGNC Symbol;Acc:HGNC:1859]	7	90
rs8126001	20	64080106	C	T	0.513554	-0.0286501	0.00478954	2.2e-09	resint_LV Surface Area, ED	OPRL1	0	TRUE	opioid related nociceptin receptor 1 [Source:HGNC Symbol;Acc:HGNC:8155]	7	91
rs568081721	22	23812865	A	AT	0.206658	-0.0481216	0.00594286	5.6e-16	resint_LV Surface Area, ED	SMARCB1	0	TRUE	SWI/SNF related, matrix associated, actin dependent regulator of chromatin, subfamily b, member 1 [Source:HGNC Symbol;Acc:HGNC:11103]	7	92
DRAGEN:chrX:50428195:A:AATT	X	50428195	A	AATT	0.695558	-0.023892	0.00427933	2.4e-08	resint_LV Surface Area, ED	DGKK	0	TRUE	diacylglycerol kinase kappa [Source:HGNC Symbol;Acc:HGNC:32395]	7	93
DRAGEN:chrX:54671736:GT:G	X	54671736	GT	G	0.797862	-0.0293313	0.00490597	2.2e-09	resint_LV Surface Area, ED	ITIH6	77182	FALSE	inter-alpha-trypsin inhibitor heavy chain family member 6 [Source:HGNC Symbol;Acc:HGNC:28907]	7	94
rs2503715	1	2212668	A	G	0.130979	0.0566228	0.00702269	7.5e-16	resint_LV Surface Area, ES	SKI	15651	FALSE	SKI proto-oncogene [Source:HGNC Symbol;Acc:HGNC:10896]	8	95
rs11121483	1	6203732	A	G	0.594489	-0.040606	0.00483176	4.3e-17	resint_LV Surface Area, ES	RNF207	2387	FALSE	ring finger protein 207 [Source:HGNC Symbol;Acc:HGNC:32947]	8	96
rs6696912	1	16011979	T	C	0.325345	-0.0571616	0.00504693	9.8e-30	resint_LV Surface Area, ES	HSPB7	2050	FALSE	heat shock protein family B (small) member 7 [Source:HGNC Symbol;Acc:HGNC:5249]	8	2
rs2453404	1	45549063	A	G	0.566847	-0.0372499	0.00477502	6.1e-15	resint_LV Surface Area, ES	AKR1A1	1763	FALSE	aldo-keto reductase family 1 member A1 [Source:HGNC Symbol;Acc:HGNC:380]	8	3
rs67377357	1	51032395	G	C	0.894712	-0.0484223	0.00771565	3.5e-10	resint_LV Surface Area, ES	CDKN2C	57761	FALSE	cyclin dependent kinase inhibitor 2C [Source:HGNC Symbol;Acc:HGNC:1789]	8	97
rs71244405	1	77883782	T	TCAGCCTCCTGAGTAGCTGGGATTA	0.883759	-0.0474997	0.00739142	1.3e-10	resint_LV Surface Area, ES	MIGA1	4242	FALSE	mitoguardin 1 [Source:HGNC Symbol;Acc:HGNC:24741]	8	5
DRAGEN:chr1:88735463:A:AT	1	88735463	A	AT	0.520701	-0.0285494	0.00473441	1.6e-09	resint_LV Surface Area, ES	PKN2	0	TRUE	protein kinase N2 [Source:HGNC Symbol;Acc:HGNC:9406]	8	98
rs12144992	1	162133320	T	C	0.378842	-0.0270501	0.00493242	4.2e-08	resint_LV Surface Area, ES	NOS1AP	0	TRUE	nitric oxide synthase 1 adaptor protein [Source:HGNC Symbol;Acc:HGNC:16859]	8	99
rs78444298	1	184702964	G	A	0.98121	0.125231	0.0174152	6.4e-13	resint_LV Surface Area, ES	EDEM3	0	TRUE	ER degradation enhancing alpha-mannosidase like protein 3 [Source:HGNC Symbol;Acc:HGNC:16787]	8	7
DRAGEN:chr1:218437320:CT:C	1	218437320	CT	C	0.713184	-0.0312072	0.00523304	2.5e-09	resint_LV Surface Area, ES	TGFB2	0	TRUE	transforming growth factor beta 2 [Source:HGNC Symbol;Acc:HGNC:11768]	8	315
rs505629	1	228338964	T	C	0.479108	0.033335	0.00474009	2e-12	resint_LV Surface Area, ES	OBSCN	0	TRUE	obscurin, cytoskeletal calmodulin and titin-interacting RhoGEF [Source:HGNC Symbol;Acc:HGNC:15719]	8	100
rs4659701	1	236689867	G	A	0.379136	-0.0351543	0.00491029	8.1e-13	resint_LV Surface Area, ES	ACTN2	0	TRUE	actinin alpha 2 [Source:HGNC Symbol;Acc:HGNC:164]	8	101
rs777948188	2	71367738	C	CTT	0.434385	0.0369351	0.00478102	1.1e-14	resint_LV Surface Area, ES	ZNF638	0	TRUE	zinc finger protein 638 [Source:HGNC Symbol;Acc:HGNC:17894]	8	11
rs2312954	2	96106699	C	T	0.336486	-0.0326441	0.00501337	7.4e-11	resint_LV Surface Area, ES	ADRA2B	6177	FALSE	adrenoceptor alpha 2B [Source:HGNC Symbol;Acc:HGNC:282]	8	103
rs2732839	2	102762101	T	C	0.93445	-0.0690224	0.00959232	6.2e-13	resint_LV Surface Area, ES	TMEM182	0	TRUE	transmembrane protein 182 [Source:HGNC Symbol;Acc:HGNC:26391]	8	104
rs10199020	2	111188879	T	A	0.509318	-0.027706	0.00475006	5.5e-09	resint_LV Surface Area, ES	BCL2L11	20435	FALSE	BCL2 like 11 [Source:HGNC Symbol;Acc:HGNC:994]	8	12
rs17308679	2	174011575	G	A	0.661819	0.0275832	0.00499765	3.4e-08	resint_LV Surface Area, ES	SP3	46202	FALSE	Sp3 transcription factor [Source:HGNC Symbol;Acc:HGNC:11208]	8	105
DRAGEN:chr2:178654662:A:T	2	178654662	A	T	0.805673	0.0795706	0.0058584	5.1e-42	resint_LV Surface Area, ES	TTN	0	TRUE	titin [Source:HGNC Symbol;Acc:HGNC:12403]	8	13
rs1387473	2	178909546	G	A	0.521378	-0.0447177	0.00474669	4.5e-21	resint_LV Surface Area, ES	CCDC141	0	TRUE	coiled-coil domain containing 141 [Source:HGNC Symbol;Acc:HGNC:26821]	8	13
rs295114	2	200330879	C	T	0.581	0.0350165	0.00480757	3.3e-13	resint_LV Surface Area, ES	SPATS2L	0	TRUE	spermatogenesis associated serine rich 2 like [Source:HGNC Symbol;Acc:HGNC:24574]	8	106
rs1995568	2	212353364	C	T	0.293978	0.0356466	0.00518923	6.4e-12	resint_LV Surface Area, ES	ERBB4	0	TRUE	erb-b2 receptor tyrosine kinase 4 [Source:HGNC Symbol;Acc:HGNC:3432]	8	107
rs10932715	2	217395060	T	C	0.827903	0.0373064	0.00629062	3e-09	resint_LV Surface Area, ES	TNS1	404731	FALSE	tensin 1 [Source:HGNC Symbol;Acc:HGNC:11973]	8	15
rs55691578	3	14235560	A	C	0.655687	0.0602791	0.00498032	1e-33	resint_LV Surface Area, ES	LSM 3.00	34438	FALSE	LSM3 homolog, U6 small nuclear RNA and mRNA degradation associated [Source:HGNC Symbol;Acc:HGNC:17874]	8	16
rs566869627	3	49847419	AAAGAG	A	0.825192	-0.0418984	0.00623337	1.8e-11	resint_LV Surface Area, ES	TRAIP	0	TRUE	TRAF interacting protein [Source:HGNC Symbol;Acc:HGNC:30764]	8	108
rs34288509	3	52815477	G	C	0.882881	-0.0471581	0.00734754	1.4e-10	resint_LV Surface Area, ES	ITIH4	0	TRUE	inter-alpha-trypsin inhibitor heavy chain 4 [Source:HGNC Symbol;Acc:HGNC:6169]	8	18
rs11711610	3	73524206	C	T	0.666393	0.0371208	0.00503155	1.6e-13	resint_LV Surface Area, ES	PDZRN3	0	TRUE	PDZ domain containing ring finger 3 [Source:HGNC Symbol;Acc:HGNC:17704]	8	109
rs2638948	3	99782695	G	T	0.404506	-0.0267553	0.00481208	2.7e-08	resint_LV Surface Area, ES	COL8A1	0	TRUE	collagen type VIII alpha 1 chain [Source:HGNC Symbol;Acc:HGNC:2215]	8	316
rs1282945	3	111916272	A	T	0.295738	0.03735	0.00517489	5.3e-13	resint_LV Surface Area, ES	PHLDB2	0	TRUE	pleckstrin homology like domain family B member 2 [Source:HGNC Symbol;Acc:HGNC:29573]	8	110
rs60372075	3	134327575	C	T	0.893219	-0.0436328	0.00768952	1.4e-08	resint_LV Surface Area, ES	AMOTL2	27772	FALSE	angiomotin like 2 [Source:HGNC Symbol;Acc:HGNC:17812]	8	111
rs3064329	3	134715978	C	CTT	0.930282	0.0576167	0.00929986	5.8e-10	resint_LV Surface Area, ES	KY	64956	FALSE	kyphoscoliosis peptidase [Source:HGNC Symbol;Acc:HGNC:26576]	8	111
rs12107643	3	158598861	G	A	0.484581	-0.0458445	0.0047399	4e-22	resint_LV Surface Area, ES	MLF 1.00	0	TRUE	myeloid leukemia factor 1 [Source:HGNC Symbol;Acc:HGNC:7125]	8	20
rs6777123	3	169585282	A	C	0.390909	0.0283172	0.00485198	5.3e-09	resint_LV Surface Area, ES	MECOM	0	TRUE	MDS1 and EVI1 complex locus [Source:HGNC Symbol;Acc:HGNC:3498]	8	21
rs4894803	3	172082466	A	G	0.596756	0.0337879	0.00485162	3.3e-12	resint_LV Surface Area, ES	FNDC3B	0	TRUE	fibronectin type III domain containing 3B [Source:HGNC Symbol;Acc:HGNC:24670]	8	22
rs7618021	3	186365822	C	T	0.713838	0.0364209	0.00523107	3.3e-12	resint_LV Surface Area, ES	DGKG	3588	FALSE	diacylglycerol kinase gamma [Source:HGNC Symbol;Acc:HGNC:2853]	8	112
rs2292804	4	16035461	C	G	0.220033	-0.0433518	0.00569434	2.7e-14	resint_LV Surface Area, ES	PROM1	0	TRUE	prominin 1 [Source:HGNC Symbol;Acc:HGNC:9454]	8	113
rs2724475	4	17944809	T	C	0.261634	0.0390764	0.00538131	3.8e-13	resint_LV Surface Area, ES	LCORL	0	TRUE	ligand dependent nuclear receptor corepressor like [Source:HGNC Symbol;Acc:HGNC:30776]	8	23
DRAGEN:chr4:72653292:ATGTGTGTG:A	4	72653292	ATGTGTGTG	A	0.502898	0.0271382	0.00471028	8.3e-09	resint_LV Surface Area, ES	ADAMTS3	84071	FALSE	ADAM metallopeptidase with thrombospondin type 1 motif 3 [Source:HGNC Symbol;Acc:HGNC:219]	8	114
rs70944846	4	119171816	AAC	A	0.524849	-0.0278003	0.00473491	4.3e-09	resint_LV Surface Area, ES	MYOZ2	0	TRUE	myozenin 2 [Source:HGNC Symbol;Acc:HGNC:1330]	8	24
rs12643353	4	183279785	T	C	0.934399	0.0630299	0.00954885	4.1e-11	resint_LV Surface Area, ES	WWC2	0	TRUE	WW and C2 domain containing 2 [Source:HGNC Symbol;Acc:HGNC:24148]	8	115
rs57246800	4	185712590	C	T	0.734031	-0.0293486	0.00534881	4.1e-08	resint_LV Surface Area, ES	SORBS2	0	TRUE	sorbin and SH3 domain containing 2 [Source:HGNC Symbol;Acc:HGNC:24098]	8	116
rs3789202	5	1068232	C	T	0.539197	-0.028213	0.00474509	2.8e-09	resint_LV Surface Area, ES	SLC12A7	0	TRUE	solute carrier family 12 member 7 [Source:HGNC Symbol;Acc:HGNC:10915]	8	117
DRAGEN:chr5:24511545:CAGAGAG:C	5	24511545	CAGAGAG	C	0.976595	0.0870319	0.0155877	2.4e-08	resint_LV Surface Area, ES	CDH10	0	TRUE	cadherin 10 [Source:HGNC Symbol;Acc:HGNC:1749]	8	317
rs6450431	5	57718369	C	T	0.204873	0.0426861	0.00586665	3.4e-13	resint_LV Surface Area, ES	ACTBL2	235558	FALSE	actin beta like 2 [Source:HGNC Symbol;Acc:HGNC:17780]	8	118
rs78579945	5	108730324	T	G	0.926899	-0.0567883	0.00906068	3.7e-10	resint_LV Surface Area, ES	FER	17573	FALSE	FER tyrosine kinase [Source:HGNC Symbol;Acc:HGNC:3655]	8	25
rs14355	5	133104593	C	G	0.744222	0.0385924	0.00539099	8.1e-13	resint_LV Surface Area, ES	HSPA4	0	TRUE	heat shock protein family A (Hsp70) member 4 [Source:HGNC Symbol;Acc:HGNC:5237]	8	119
rs35948534	5	139404799	C	CT	0.667061	0.0396915	0.00503337	3.1e-15	resint_LV Surface Area, ES	SPATA24	710	FALSE	spermatogenesis associated 24 [Source:HGNC Symbol;Acc:HGNC:27322]	8	120
rs1990859	5	144134703	C	T	0.293617	-0.0385973	0.00518296	9.6e-14	resint_LV Surface Area, ES	YIPF5	23459	FALSE	Yip1 domain family member 5 [Source:HGNC Symbol;Acc:HGNC:24877]	8	121
rs9350037	6	17270788	T	C	0.393771	-0.0270955	0.00482889	2e-08	resint_LV Surface Area, ES	RBM24	10573	FALSE	RNA binding motif protein 24 [Source:HGNC Symbol;Acc:HGNC:21539]	8	122
rs2844621	6	31273760	C	T	0.309999	0.0361602	0.00510858	1.5e-12	resint_LV Surface Area, ES	HLA-C	1668	FALSE	major histocompatibility complex, class I, C [Source:HGNC Symbol;Acc:HGNC:4933]	8	27
rs4151702	6	36678211	G	C	0.799728	0.0509267	0.00590768	6.7e-18	resint_LV Surface Area, ES	CDKN1A	503	FALSE	cyclin dependent kinase inhibitor 1A [Source:HGNC Symbol;Acc:HGNC:1784]	8	123
rs2146324	6	43789126	A	C	0.257585	0.0387586	0.00540949	7.8e-13	resint_LV Surface Area, ES	VEGFA	2639	FALSE	vascular endothelial growth factor A [Source:HGNC Symbol;Acc:HGNC:12680]	8	29
rs3996981	6	54101416	CTTAAT	C	0.651086	-0.0315164	0.00495337	2e-10	resint_LV Surface Area, ES	MLIP	10027	FALSE	muscular LMNA interacting protein [Source:HGNC Symbol;Acc:HGNC:21355]	8	30
rs2480080	6	90502150	T	A	0.593712	-0.0278971	0.00481501	6.9e-09	resint_LV Surface Area, ES	MAP3K7	11429	FALSE	mitogen-activated protein kinase kinase kinase 7 [Source:HGNC Symbol;Acc:HGNC:6859]	8	124
rs11153730	6	118346359	T	C	0.514971	-0.0382096	0.00473442	7e-16	resint_LV Surface Area, ES	SLC35F1	28688	FALSE	solute carrier family 35 member F1 [Source:HGNC Symbol;Acc:HGNC:21483]	8	31
rs397824690	6	126353225	C	CT	0.482002	0.0326954	0.00473688	5.1e-12	resint_LV Surface Area, ES	CENPW	4350	FALSE	centromere protein W [Source:HGNC Symbol;Acc:HGNC:21488]	8	32
rs6964695	7	46577928	G	A	0.610519	-0.0335247	0.00486473	5.5e-12	resint_LV Surface Area, ES	IGFBP3	656656	FALSE	**Greater than 500000 bases from SNP** insulin like growth factor binding protein 3 [Source:HGNC Symbol;Acc:HGNC:5472]	8	37
rs13247770	7	107967919	T	C	0.547227	0.0260527	0.00475025	4.1e-08	resint_LV Surface Area, ES	LAMB1	0	TRUE	laminin subunit beta 1 [Source:HGNC Symbol;Acc:HGNC:6486]	8	125
rs34373805	7	128846309	C	T	0.8389	0.0519646	0.00645149	8e-16	resint_LV Surface Area, ES	FLNC	0	TRUE	filamin C [Source:HGNC Symbol;Acc:HGNC:3756]	8	38
DRAGEN:chr7:128854868:G:A	7	128854868	G	A	0.996648	0.243645	0.0408676	2.5e-09	resint_LV Surface Area, ES	FLNC	0	TRUE	filamin C [Source:HGNC Symbol;Acc:HGNC:3756]	8	38
rs5889394	8	11970231	G	GA	0.522605	0.0373579	0.00473125	2.9e-15	resint_LV Surface Area, ES	DEFB136	3706	FALSE	defensin beta 136 [Source:HGNC Symbol;Acc:HGNC:34433]	8	126
rs62515408	8	56174986	G	C	0.861237	-0.0422194	0.00682744	6.3e-10	resint_LV Surface Area, ES	PLAG1	0	TRUE	PLAG1 zinc finger [Source:HGNC Symbol;Acc:HGNC:9045]	8	40
rs4735770	8	77235922	T	C	0.635634	-0.0297132	0.00491156	1.5e-09	resint_LV Surface Area, ES	PEX2	235844	FALSE	peroxisomal biogenesis factor 2 [Source:HGNC Symbol;Acc:HGNC:9717]	8	41
rs2446856	8	94228043	T	G	0.433623	-0.0381382	0.00476902	1.3e-15	resint_LV Surface Area, ES	CDH17	19488	FALSE	cadherin 17 [Source:HGNC Symbol;Acc:HGNC:1756]	8	42
rs10624775	8	117863411	G	GTTT	0.843364	0.0420373	0.00648279	8.9e-11	resint_LV Surface Area, ES	EXT1	0	TRUE	exostosin glycosyltransferase 1 [Source:HGNC Symbol;Acc:HGNC:3512]	8	127
rs7835298	8	123540063	G	A	0.552967	0.0330912	0.00474794	3.2e-12	resint_LV Surface Area, ES	FBXO32	0	TRUE	F-box protein 32 [Source:HGNC Symbol;Acc:HGNC:16731]	8	128
rs34866937	8	124847608	G	A	0.688865	0.0634494	0.00510502	1.8e-35	resint_LV Surface Area, ES	MTSS1	119135	FALSE	MTSS I-BAR domain containing 1 [Source:HGNC Symbol;Acc:HGNC:20443]	8	43
rs11786896	8	143944186	C	T	0.949855	0.0646076	0.0108241	2.4e-09	resint_LV Surface Area, ES	PLEC	4589	FALSE	plectin [Source:HGNC Symbol;Acc:HGNC:9069]	8	129
rs796255506	9	92677517	CT	C	0.54169	0.0261033	0.00473148	3.4e-08	resint_LV Surface Area, ES	IPPK	7386	FALSE	inositol-pentakisphosphate 2-kinase [Source:HGNC Symbol;Acc:HGNC:14645]	8	130
rs600038	9	133276354	C	T	0.205534	0.0322465	0.00584796	3.5e-08	resint_LV Surface Area, ES	SURF6	52422	FALSE	surfeit 6 [Source:HGNC Symbol;Acc:HGNC:11478]	8	47
rs56096764	10	68203741	A	AGAGC	0.513286	-0.0313288	0.00473555	3.7e-11	resint_LV Surface Area, ES	MYPN	0	TRUE	myopalladin [Source:HGNC Symbol;Acc:HGNC:23246]	8	131
rs11001279	10	75071004	C	G	0.752556	-0.0400101	0.00548389	3e-13	resint_LV Surface Area, ES	DUSP29	0	TRUE	dual specificity phosphatase 29 [Source:HGNC Symbol;Acc:HGNC:23481]	8	48
rs55782069	10	95604064	G	GGTGT	0.856512	0.0379593	0.00673476	1.7e-08	resint_LV Surface Area, ES	ALDH18A1	1877	FALSE	aldehyde dehydrogenase 18 family member A1 [Source:HGNC Symbol;Acc:HGNC:9722]	8	318
rs189569984	10	110784367	C	T	0.991473	0.261289	0.0256337	2.1e-24	resint_LV Surface Area, ES	RBM20	0	TRUE	RNA binding motif protein 20 [Source:HGNC Symbol;Acc:HGNC:27424]	8	49
rs72840788	10	119656173	G	A	0.786426	0.108611	0.00576413	3.4e-79	resint_LV Surface Area, ES	BAG3	0	TRUE	BAG cochaperone 3 [Source:HGNC Symbol;Acc:HGNC:939]	8	51
rs35189442	11	14042394	G	GA	0.485027	-0.0470913	0.00473258	2.5e-23	resint_LV Surface Area, ES	SPON1	0	TRUE	spondin 1 [Source:HGNC Symbol;Acc:HGNC:11252]	8	53
rs11025048	11	19184595	T	G	0.924318	-0.0508411	0.00891914	1.2e-08	resint_LV Surface Area, ES	CSRP3	0	TRUE	cysteine and glycine rich protein 3 [Source:HGNC Symbol;Acc:HGNC:2472]	8	132
rs397717701	11	47197924	C	CA	0.33756	0.028394	0.00498562	1.2e-08	resint_LV Surface Area, ES	PACSIN3	11490	FALSE	protein kinase C and casein kinase substrate in neurons 3 [Source:HGNC Symbol;Acc:HGNC:8572]	8	133
rs59268270	11	74629586	C	CTT	0.893477	-0.0433961	0.0076524	1.4e-08	resint_LV Surface Area, ES	POLD3	0	TRUE	DNA polymerase delta 3, accessory subunit [Source:HGNC Symbol;Acc:HGNC:20932]	8	134
rs658286	11	101072061	T	G	0.500236	0.0266525	0.00473958	1.9e-08	resint_LV Surface Area, ES	PGR	0	TRUE	progesterone receptor [Source:HGNC Symbol;Acc:HGNC:8910]	8	135
rs76895963	12	4275678	T	G	0.978977	-0.130811	0.0164406	1.8e-15	resint_LV Surface Area, ES	CCND2	0	TRUE	cyclin D2 [Source:HGNC Symbol;Acc:HGNC:1583]	8	57
rs527439266	12	12725745	A	AT	0.509808	-0.0304417	0.0047288	1.2e-10	resint_LV Surface Area, ES	CDKN1B	3376	FALSE	cyclin dependent kinase inhibitor 1B [Source:HGNC Symbol;Acc:HGNC:1785]	8	58
rs113819537	12	26195496	C	G	0.74945	-0.0468528	0.00544147	7.3e-18	resint_LV Surface Area, ES	SSPN	77	FALSE	sarcospan [Source:HGNC Symbol;Acc:HGNC:11322]	8	137
rs1351394	12	65958046	T	C	0.484774	0.0423037	0.00475125	5.4e-19	resint_LV Surface Area, ES	HMGA2	0	TRUE	high mobility group AT-hook 2 [Source:HGNC Symbol;Acc:HGNC:5009]	8	61
rs4766578	12	111466567	T	A	0.48381	-0.0403862	0.00476716	2.4e-17	resint_LV Surface Area, ES	ATXN2	0	TRUE	ataxin 2 [Source:HGNC Symbol;Acc:HGNC:10555]	8	62
rs7301743	12	114906756	G	A	0.258755	0.0369444	0.0054046	8.2e-12	resint_LV Surface Area, ES	TBX3	222581	FALSE	T-box transcription factor 3 [Source:HGNC Symbol;Acc:HGNC:11602]	8	63
rs116904997	12	120230731	G	A	0.976502	-0.124586	0.0156027	1.4e-15	resint_LV Surface Area, ES	PXN	0	TRUE	paxillin [Source:HGNC Symbol;Acc:HGNC:9718]	8	138
DRAGEN:chr13:50185559:T:G	13	50185559	T	G	0.53975	-0.037755	0.0047287	1.4e-15	resint_LV Surface Area, ES	KCNRG	164637	FALSE	potassium channel regulator [Source:HGNC Symbol;Acc:HGNC:18893]	8	64
rs6145240	13	110390753	GGCCTGAGAAGCGACAGGGCA	G	0.62368	-0.0335837	0.00487631	5.7e-12	resint_LV Surface Area, ES	COL4A2	0	TRUE	collagen type IV alpha 2 chain [Source:HGNC Symbol;Acc:HGNC:2203]	8	65
rs34529014	14	52900370	T	TACATATAAA	0.185243	-0.033352	0.00606785	3.9e-08	resint_LV Surface Area, ES	FERMT2	0	TRUE	FERM domain containing kindlin 2 [Source:HGNC Symbol;Acc:HGNC:15767]	8	139
rs113566037	14	88497856	T	C	0.964018	0.0862357	0.0126919	1.1e-11	resint_LV Surface Area, ES	PTPN21	0	TRUE	protein tyrosine phosphatase non-receptor type 21 [Source:HGNC Symbol;Acc:HGNC:9651]	8	68
rs12895962	14	89371352	G	A	0.517764	0.0354552	0.00473617	7.1e-14	resint_LV Surface Area, ES	FOXN3	0	TRUE	forkhead box N3 [Source:HGNC Symbol;Acc:HGNC:1928]	8	69
rs112635299	14	94371805	G	T	0.979699	-0.0931173	0.0167955	3e-08	resint_LV Surface Area, ES	SERPINA1	4942	FALSE	serpin family A member 1 [Source:HGNC Symbol;Acc:HGNC:8941]	8	70
rs62012629	15	78778009	C	A	0.734031	0.0399974	0.0053531	7.9e-14	resint_LV Surface Area, ES	ADAMTS7	0	TRUE	ADAM metallopeptidase with thrombospondin type 1 motif 7 [Source:HGNC Symbol;Acc:HGNC:223]	8	72
DRAGEN:chr15:84820990:C:CT	15	84820990	C	CT	0.474988	0.0400947	0.00474603	3e-17	resint_LV Surface Area, ES	ALPK3	0	TRUE	alpha kinase 3 [Source:HGNC Symbol;Acc:HGNC:17574]	8	73
rs139398274	15	85714734	C	T	0.941447	-0.0615592	0.0100582	9.3e-10	resint_LV Surface Area, ES	AKAP13	0	TRUE	A-kinase anchoring protein 13 [Source:HGNC Symbol;Acc:HGNC:371]	8	74
rs4984975	16	909503	A	G	0.657441	0.0377603	0.00499623	4.1e-14	resint_LV Surface Area, ES	LMF1	0	TRUE	lipase maturation factor 1 [Source:HGNC Symbol;Acc:HGNC:14154]	8	140
rs71385734	16	2110502	T	G	0.826921	0.0506059	0.00627626	7.4e-16	resint_LV Surface Area, ES	PKD1	0	TRUE	polycystin 1, transient receptor potential channel interacting [Source:HGNC Symbol;Acc:HGNC:9008]	8	75
rs9930802	16	4216787	G	A	0.499876	-0.0336861	0.00471331	8.9e-13	resint_LV Surface Area, ES	SRL	0	TRUE	sarcalumenin [Source:HGNC Symbol;Acc:HGNC:11295]	8	76
DRAGEN:chr16:30068062:AT:A	16	30068062	AT	A	0.592819	-0.0291335	0.00481255	1.4e-09	resint_LV Surface Area, ES	ALDOA	0	TRUE	aldolase, fructose-bisphosphate A [Source:HGNC Symbol;Acc:HGNC:414]	8	77
DRAGEN:chr16:53394240:C:CGA	16	53394240	C	CGA	0.696771	-0.033433	0.00513565	7.5e-11	resint_LV Surface Area, ES	RBL2	40231	FALSE	RB transcriptional corepressor like 2 [Source:HGNC Symbol;Acc:HGNC:9894]	8	78
DRAGEN:chr17:1357927:C:T	17	1357927	C	T	0.916511	0.0745568	0.00853812	2.5e-18	resint_LV Surface Area, ES	YWHAE	0	TRUE	tyrosine 3-monooxygenase/tryptophan 5-monooxygenase activation protein epsilon [Source:HGNC Symbol;Acc:HGNC:12851]	8	79
rs17677363	17	46958746	A	T	0.868919	-0.0529357	0.00700277	4.1e-14	resint_LV Surface Area, ES	GOSR2	16726	FALSE	golgi SNAP receptor complex member 2 [Source:HGNC Symbol;Acc:HGNC:4431]	8	81
rs876719	17	55289205	G	T	0.733515	0.0452198	0.00532287	2e-17	resint_LV Surface Area, ES	HLF	0	TRUE	HLF transcription factor, PAR bZIP family member [Source:HGNC Symbol;Acc:HGNC:4977]	8	142
rs144724110	17	63927378	G	GTAAA	0.45184	-0.034394	0.00473653	3.8e-13	resint_LV Surface Area, ES	CD79B	1362	FALSE	CD79b molecule [Source:HGNC Symbol;Acc:HGNC:1699]	8	82
rs9903921	17	66335483	C	T	0.640996	0.0379099	0.00492065	1.3e-14	resint_LV Surface Area, ES	PRKCA	0	TRUE	protein kinase C alpha [Source:HGNC Symbol;Acc:HGNC:9393]	8	83
DRAGEN:chr18:36340646:CT:C	18	36340646	CT	C	0.260826	0.0300713	0.00540603	2.7e-08	resint_LV Surface Area, ES	FHOD3	0	TRUE	formin homology 2 domain containing 3 [Source:HGNC Symbol;Acc:HGNC:26178]	8	144
rs617207	18	36664879	A	G	0.283478	-0.0391568	0.00522962	7e-14	resint_LV Surface Area, ES	FHOD3	0	TRUE	formin homology 2 domain containing 3 [Source:HGNC Symbol;Acc:HGNC:26178]	8	144
rs141809989	18	58271100	GT	G	0.785332	-0.0492827	0.00574496	9.6e-18	resint_LV Surface Area, ES	NEDD4L	0	TRUE	NEDD4 like E3 ubiquitin protein ligase [Source:HGNC Symbol;Acc:HGNC:7728]	8	84
rs476828	18	60185354	T	C	0.759047	-0.0304923	0.00551003	3.1e-08	resint_LV Surface Area, ES	MC4R	185708	FALSE	melanocortin 4 receptor [Source:HGNC Symbol;Acc:HGNC:6932]	8	85
rs11276781	18	79397432	CCAGCTCT	C	0.429667	0.0278	0.00475225	4.9e-09	resint_LV Surface Area, ES	NFATC1	0	TRUE	nuclear factor of activated T cells 1 [Source:HGNC Symbol;Acc:HGNC:7775]	8	145
rs62621197	19	8605262	C	T	0.963117	0.0689253	0.0125554	4e-08	resint_LV Surface Area, ES	ADAMTS10	0	TRUE	ADAM metallopeptidase with thrombospondin type 1 motif 10 [Source:HGNC Symbol;Acc:HGNC:13201]	8	319
DRAGEN:chr19:19282442:T:TA	19	19282442	T	TA	0.848683	-0.039094	0.00658336	2.9e-09	resint_LV Surface Area, ES	SUGP1	0	TRUE	SURP and G-patch domain containing 1 [Source:HGNC Symbol;Acc:HGNC:18643]	8	87
rs60697395	19	45808657	CTTT	C	0.65762	-0.0393791	0.00495726	2e-15	resint_LV Surface Area, ES	RSPH6A	0	TRUE	radial spoke head 6 homolog A [Source:HGNC Symbol;Acc:HGNC:14241]	8	88
DRAGEN:chr20:12582994:A:T	20	12582994	A	T	0.998787	-0.384958	0.0677506	1.3e-08	resint_LV Surface Area, ES	SPTLC3	425978	FALSE	serine palmitoyltransferase long chain base subunit 3 [Source:HGNC Symbol;Acc:HGNC:16253]	8	146
rs34434208	20	33418257	CT	C	0.667153	0.0378792	0.00499518	3.4e-14	resint_LV Surface Area, ES	SNTA1	0	TRUE	syntrophin alpha 1 [Source:HGNC Symbol;Acc:HGNC:11167]	8	89
DRAGEN:chr21:29176076:C:CTTT	21	29176076	C	CTTT	0.941831	-0.0622009	0.0101138	7.7e-10	resint_LV Surface Area, ES	MAP3K7CL	189	FALSE	MAP3K7 C-terminal like [Source:HGNC Symbol;Acc:HGNC:16457]	8	147
rs2836950	21	39232503	C	G	0.645361	0.0273723	0.0049325	2.9e-08	resint_LV Surface Area, ES	BRWD1	0	TRUE	bromodomain and WD repeat domain containing 1 [Source:HGNC Symbol;Acc:HGNC:12760]	8	148
rs2070458	22	23817120	A	T	0.202443	-0.0718021	0.00589919	4.4e-34	resint_LV Surface Area, ES	SMARCB1	0	TRUE	SWI/SNF related, matrix associated, actin dependent regulator of chromatin, subfamily b, member 1 [Source:HGNC Symbol;Acc:HGNC:11103]	8	92
rs192896387	22	31093448	A	G	0.995982	-0.216045	0.0373275	7.1e-09	resint_LV Surface Area, ES	SMTN	0	TRUE	smoothelin [Source:HGNC Symbol;Acc:HGNC:11126]	8	150
rs5972556	X	32394097	G	A	0.485383	-0.0241703	0.00388712	5e-10	resint_LV Surface Area, ES	DMD	0	TRUE	dystrophin [Source:HGNC Symbol;Acc:HGNC:2928]	8	151
rs184347580	X	41334492	C	T	0.902997	0.0356885	0.00654381	4.9e-08	resint_LV Surface Area, ES	DDX3X	0	TRUE	DEAD-box helicase 3 X-linked [Source:HGNC Symbol;Acc:HGNC:2745]	8	152
rs199865576	X	45774424	C	CAAAAT	0.801546	0.0298519	0.00485789	8e-10	resint_LV Surface Area, ES	DIPK2B	573548	FALSE	**Greater than 500000 bases from SNP** divergent protein kinase domain 2B [Source:HGNC Symbol;Acc:HGNC:25866]	8	153
rs880315	1	10736809	T	C	0.661173	-0.0305761	0.00511771	2.3e-09	resint_LVEDV_bsa	CASZ1	0	TRUE	castor zinc finger 1 [Source:HGNC Symbol;Acc:HGNC:26002]	9	1
DRAGEN:chr1:15926384:T:TAC	1	15926384	T	TAC	0.808081	0.0380785	0.00616586	6.6e-10	resint_LVEDV_bsa	SPEN	0	TRUE	spen family transcriptional repressor [Source:HGNC Symbol;Acc:HGNC:17575]	9	2
rs9429079	1	45537773	T	C	0.562603	-0.0347206	0.00489974	1.4e-12	resint_LVEDV_bsa	AKR1A1	13053	FALSE	aldo-keto reductase family 1 member A1 [Source:HGNC Symbol;Acc:HGNC:380]	9	3
rs17472890	1	66525809	A	T	0.85808	-0.0388859	0.00694181	2.1e-08	resint_LVEDV_bsa	SGIP1	8344	FALSE	SH3GL interacting endocytic adaptor 1 [Source:HGNC Symbol;Acc:HGNC:25412]	9	4
DRAGEN:chr1:87455837:CT:C	1	87455837	CT	C	0.592702	-0.0288273	0.00493418	5.1e-09	resint_LVEDV_bsa	LMO4	106914	FALSE	LIM domain only 4 [Source:HGNC Symbol;Acc:HGNC:6644]	9	320
rs72994055	1	151226123	T	C	0.829854	-0.0359716	0.00646562	2.6e-08	resint_LVEDV_bsa	PIP5K1A	0	TRUE	phosphatidylinositol-4-phosphate 5-kinase type 1 alpha [Source:HGNC Symbol;Acc:HGNC:8994]	9	6
rs78444298	1	184702964	G	A	0.98121	0.115957	0.0178592	8.4e-11	resint_LVEDV_bsa	EDEM3	0	TRUE	ER degradation enhancing alpha-mannosidase like protein 3 [Source:HGNC Symbol;Acc:HGNC:16787]	9	7
DRAGEN:chr1:211925865:C:CT	1	211925865	C	CT	0.573919	-0.0277657	0.00492047	1.7e-08	resint_LVEDV_bsa	INTS7	14538	FALSE	integrator complex subunit 7 [Source:HGNC Symbol;Acc:HGNC:24484]	9	8
rs777948188	2	71367738	C	CTT	0.434385	0.0326138	0.00490492	2.9e-11	resint_LVEDV_bsa	ZNF638	0	TRUE	zinc finger protein 638 [Source:HGNC Symbol;Acc:HGNC:17894]	9	11
rs2279472	2	178807687	C	T	0.947859	0.126798	0.0111051	3.4e-30	resint_LVEDV_bsa	TTN	264	FALSE	titin [Source:HGNC Symbol;Acc:HGNC:12403]	9	13
rs1032282	2	178893280	C	T	0.125757	-0.0548963	0.00734717	7.9e-14	resint_LVEDV_bsa	CCDC141	0	TRUE	coiled-coil domain containing 141 [Source:HGNC Symbol;Acc:HGNC:26821]	9	13
rs295114	2	200330879	C	T	0.581	0.0353794	0.00493216	7.3e-13	resint_LVEDV_bsa	SPATS2L	0	TRUE	spermatogenesis associated serine rich 2 like [Source:HGNC Symbol;Acc:HGNC:24574]	9	106
rs13001643	2	231409375	G	A	0.776936	-0.0389703	0.00582012	2.1e-11	resint_LVEDV_bsa	B3GNT7	8211	FALSE	UDP-GlcNAc:betaGal beta-1,3-N-acetylglucosaminyltransferase 7 [Source:HGNC Symbol;Acc:HGNC:18811]	9	321
rs55691578	3	14235560	A	C	0.655687	0.0478483	0.00510886	7.6e-21	resint_LVEDV_bsa	LSM 3.00	34438	FALSE	LSM3 homolog, U6 small nuclear RNA and mRNA degradation associated [Source:HGNC Symbol;Acc:HGNC:17874]	9	16
DRAGEN:chr3:49542582:CA:C	3	49542582	CA	C	0.621519	0.0327215	0.00489313	2.3e-11	resint_LVEDV_bsa	DAG1	6967	FALSE	dystroglycan 1 [Source:HGNC Symbol;Acc:HGNC:2666]	9	17
rs13083798	3	52615732	A	G	0.515842	-0.0311745	0.00485758	1.4e-10	resint_LVEDV_bsa	PBRM1	0	TRUE	polybromo 1 [Source:HGNC Symbol;Acc:HGNC:30064]	9	18
rs2638948	3	99782695	G	T	0.404506	-0.0303057	0.00493628	8.3e-10	resint_LVEDV_bsa	COL8A1	0	TRUE	collagen type VIII alpha 1 chain [Source:HGNC Symbol;Acc:HGNC:2215]	9	316
rs62287933	3	158572776	A	G	0.491567	-0.0322682	0.00481578	2.1e-11	resint_LVEDV_bsa	MLF 1.00	0	TRUE	myeloid leukemia factor 1 [Source:HGNC Symbol;Acc:HGNC:7125]	9	20
rs4894803	3	172082466	A	G	0.596756	0.0350396	0.00497683	1.9e-12	resint_LVEDV_bsa	FNDC3B	0	TRUE	fibronectin type III domain containing 3B [Source:HGNC Symbol;Acc:HGNC:24670]	9	22
rs28452522	4	119189629	A	G	0.684223	-0.0298139	0.00521971	1.1e-08	resint_LVEDV_bsa	MYOZ2	1840	FALSE	myozenin 2 [Source:HGNC Symbol;Acc:HGNC:1330]	9	24
DRAGEN:chr5:32831564:T:C	5	32831564	T	C	0.402485	-0.0301204	0.00494164	1.1e-09	resint_LVEDV_bsa	NPR 3.00	39844	FALSE	natriuretic peptide receptor 3 [Source:HGNC Symbol;Acc:HGNC:7945]	9	322
DRAGEN:chr6:31296254:T:G	6	31296254	T	G	0.86	-0.0518833	0.00726263	9.1e-13	resint_LVEDV_bsa	HLA-C	24162	FALSE	major histocompatibility complex, class I, C [Source:HGNC Symbol;Acc:HGNC:4933]	9	27
rs6458349	6	43792052	G	A	0.270535	0.0408738	0.00547547	8.3e-14	resint_LVEDV_bsa	VEGFA	5565	FALSE	vascular endothelial growth factor A [Source:HGNC Symbol;Acc:HGNC:12680]	9	29
rs62427983	6	107120050	T	C	0.683172	-0.0312293	0.00522249	2.2e-09	resint_LVEDV_bsa	BEND3	4535	FALSE	BEN domain containing 3 [Source:HGNC Symbol;Acc:HGNC:23040]	9	323
rs11153730	6	118346359	T	C	0.514971	-0.0419034	0.00486238	6.8e-18	resint_LVEDV_bsa	SLC35F1	28688	FALSE	solute carrier family 35 member F1 [Source:HGNC Symbol;Acc:HGNC:21483]	9	31
rs397824690	6	126353225	C	CT	0.482002	0.0275018	0.00486491	1.6e-08	resint_LVEDV_bsa	CENPW	4350	FALSE	centromere protein W [Source:HGNC Symbol;Acc:HGNC:21488]	9	32
rs17172722	7	46580714	C	T	0.579309	-0.0290065	0.00493143	4.1e-09	resint_LVEDV_bsa	IGFBP3	659442	FALSE	**Greater than 500000 bases from SNP** insulin like growth factor binding protein 3 [Source:HGNC Symbol;Acc:HGNC:5472]	9	37
rs138475089	7	100899019	A	AAT	0.808886	0.0423563	0.00617491	6.9e-12	resint_LVEDV_bsa	ACHE	3131	FALSE	acetylcholinesterase (Yt blood group) [Source:HGNC Symbol;Acc:HGNC:108]	9	162
rs2291569	7	128848680	G	A	0.915088	0.0572083	0.00868839	4.6e-11	resint_LVEDV_bsa	FLNC	0	TRUE	filamin C [Source:HGNC Symbol;Acc:HGNC:3756]	9	38
DRAGEN:chr7:139450236:TG:T	7	139450236	TG	T	0.764175	-0.0315758	0.00574214	3.8e-08	resint_LVEDV_bsa	KLRG2	2454	FALSE	killer cell lectin like receptor G2 [Source:HGNC Symbol;Acc:HGNC:24778]	9	324
rs2446856	8	94228043	T	G	0.433623	-0.0280748	0.00489396	9.7e-09	resint_LVEDV_bsa	CDH17	19488	FALSE	cadherin 17 [Source:HGNC Symbol;Acc:HGNC:1756]	9	42
rs34866937	8	124847608	G	A	0.688865	0.0346285	0.00523877	3.8e-11	resint_LVEDV_bsa	MTSS1	119135	FALSE	MTSS I-BAR domain containing 1 [Source:HGNC Symbol;Acc:HGNC:20443]	9	43
rs67145503	9	127866245	T	A	0.881811	0.0476038	0.00753316	2.6e-10	resint_LVEDV_bsa	AK1	241	FALSE	adenylate kinase 1 [Source:HGNC Symbol;Acc:HGNC:361]	9	46
rs600038	9	133276354	C	T	0.205534	0.0527798	0.00600876	1.6e-18	resint_LVEDV_bsa	SURF6	52422	FALSE	surfeit 6 [Source:HGNC Symbol;Acc:HGNC:11478]	9	47
rs189569984	10	110784367	C	T	0.991473	0.202577	0.0262905	1.3e-14	resint_LVEDV_bsa	RBM20	0	TRUE	RNA binding motif protein 20 [Source:HGNC Symbol;Acc:HGNC:27424]	9	49
rs17617337	10	119667372	C	T	0.786016	0.0633075	0.0059077	8.6e-27	resint_LVEDV_bsa	BAG3	0	TRUE	BAG cochaperone 3 [Source:HGNC Symbol;Acc:HGNC:939]	9	51
rs796350096	10	124945409	ATTTTTTTTTTTT	A	0.254021	-0.0312586	0.00560523	2.5e-08	resint_LVEDV_bsa	ZRANB1	0	TRUE	zinc finger RANBP2-type containing 1 [Source:HGNC Symbol;Acc:HGNC:18224]	9	325
rs569550	11	1865838	T	G	0.61307	-0.0330647	0.00497438	3e-11	resint_LVEDV_bsa	LSP1	0	TRUE	lymphocyte specific protein 1 [Source:HGNC Symbol;Acc:HGNC:6707]	9	52
rs35189442	11	14042394	G	GA	0.485027	-0.0364981	0.00486265	6.1e-14	resint_LVEDV_bsa	SPON1	0	TRUE	spondin 1 [Source:HGNC Symbol;Acc:HGNC:11252]	9	53
rs1461396	11	26260117	C	G	0.937969	0.0556042	0.0100592	3.2e-08	resint_LVEDV_bsa	ANO3	72013	FALSE	anoctamin 3 [Source:HGNC Symbol;Acc:HGNC:14004]	9	326
rs11229194	11	57986318	A	G	0.279615	-0.0300306	0.00540669	2.8e-08	resint_LVEDV_bsa	OR9Q1	37563	FALSE	olfactory receptor family 9 subfamily Q member 1 [Source:HGNC Symbol;Acc:HGNC:14724]	9	327
rs76895963	12	4275678	T	G	0.978977	-0.104923	0.0168775	5.1e-10	resint_LVEDV_bsa	CCND2	0	TRUE	cyclin D2 [Source:HGNC Symbol;Acc:HGNC:1583]	9	57
rs4963772	12	24605546	G	A	0.849668	-0.0443757	0.00679734	6.6e-11	resint_LVEDV_bsa	BCAT1	204478	FALSE	branched chain amino acid transaminase 1 [Source:HGNC Symbol;Acc:HGNC:976]	9	59
rs7136054	12	65982422	G	C	0.475992	0.0316583	0.00488271	8.9e-11	resint_LVEDV_bsa	HMGA2	16131	FALSE	high mobility group AT-hook 2 [Source:HGNC Symbol;Acc:HGNC:5009]	9	61
rs4766578	12	111466567	T	A	0.48381	-0.0465832	0.00489384	1.8e-21	resint_LVEDV_bsa	ATXN2	0	TRUE	ataxin 2 [Source:HGNC Symbol;Acc:HGNC:10555]	9	62
rs883079	12	114355435	C	T	0.270967	0.0307032	0.00547347	2e-08	resint_LVEDV_bsa	TBX5	0	TRUE	T-box transcription factor 5 [Source:HGNC Symbol;Acc:HGNC:11604]	9	313
rs35444	12	115114632	A	G	0.617018	0.0347575	0.00499645	3.5e-12	resint_LVEDV_bsa	TBX3	430457	FALSE	T-box transcription factor 3 [Source:HGNC Symbol;Acc:HGNC:11602]	9	63
rs12889267	14	21074607	A	G	0.834318	0.0426265	0.00651637	6.1e-11	resint_LVEDV_bsa	ARHGEF40	0	TRUE	Rho guanine nucleotide exchange factor 40 [Source:HGNC Symbol;Acc:HGNC:25516]	9	66
rs365990	14	23392602	A	G	0.629343	0.0418698	0.00501883	7.3e-17	resint_LVEDV_bsa	MYH6	0	TRUE	myosin heavy chain 6 [Source:HGNC Symbol;Acc:HGNC:7576]	9	67
DRAGEN:chr15:41968453:C:CT	15	41968453	C	CT	0.424841	0.0281327	0.00492168	1.1e-08	resint_LVEDV_bsa	EHD4	0	TRUE	EH domain containing 4 [Source:HGNC Symbol;Acc:HGNC:3245]	9	328
rs74022964	15	73384923	C	T	0.845464	-0.0430942	0.00669239	1.2e-10	resint_LVEDV_bsa	HCN4	15965	FALSE	hyperpolarization activated cyclic nucleotide gated potassium channel 4 [Source:HGNC Symbol;Acc:HGNC:16882]	9	165
rs139221256	15	84814626	T	TA	0.748989	-0.0308413	0.00559081	3.5e-08	resint_LVEDV_bsa	ALPK3	2730	FALSE	alpha kinase 3 [Source:HGNC Symbol;Acc:HGNC:17574]	9	73
rs8046999	16	900446	A	G	0.675996	0.0297746	0.00520752	1.1e-08	resint_LVEDV_bsa	LMF1	0	TRUE	lipase maturation factor 1 [Source:HGNC Symbol;Acc:HGNC:14154]	9	140
rs9931443	16	4216844	C	G	0.769278	-0.0358172	0.00575757	4.9e-10	resint_LVEDV_bsa	SRL	0	TRUE	sarcalumenin [Source:HGNC Symbol;Acc:HGNC:11295]	9	76
DRAGEN:chr16:53394240:C:CGA	16	53394240	C	CGA	0.696771	-0.0355833	0.00527433	1.5e-11	resint_LVEDV_bsa	RBL2	40231	FALSE	RB transcriptional corepressor like 2 [Source:HGNC Symbol;Acc:HGNC:9894]	9	78
rs60715853	16	81670632	G	C	0.643388	0.0280716	0.00493727	1.3e-08	resint_LVEDV_bsa	CMIP	0	TRUE	c-Maf inducing protein [Source:HGNC Symbol;Acc:HGNC:24319]	9	214
DRAGEN:chr17:1404062:CT:C	17	1404062	CT	C	0.901397	0.0538773	0.00813091	3.4e-11	resint_LVEDV_bsa	YWHAE	3840	FALSE	tyrosine 3-monooxygenase/tryptophan 5-monooxygenase activation protein epsilon [Source:HGNC Symbol;Acc:HGNC:12851]	9	79
rs533030436	17	47014404	A	G	0.869405	-0.0460965	0.00719675	1.5e-10	resint_LVEDV_bsa	RPRML	35151	FALSE	reprimo like [Source:HGNC Symbol;Acc:HGNC:32422]	9	81
rs876719	17	55289205	G	T	0.733515	0.0337749	0.00546526	6.4e-10	resint_LVEDV_bsa	HLF	0	TRUE	HLF transcription factor, PAR bZIP family member [Source:HGNC Symbol;Acc:HGNC:4977]	9	142
rs9895661	17	61379228	C	T	0.177462	-0.0391693	0.00638659	8.6e-10	resint_LVEDV_bsa	BCAS3	0	TRUE	BCAS3 microtubule associated cell migration factor [Source:HGNC Symbol;Acc:HGNC:14347]	9	329
rs9903921	17	66335483	C	T	0.640996	0.0275509	0.00505228	4.9e-08	resint_LVEDV_bsa	PRKCA	0	TRUE	protein kinase C alpha [Source:HGNC Symbol;Acc:HGNC:9393]	9	83
rs4941381	18	58293822	A	C	0.801602	-0.0381035	0.00608458	3.8e-10	resint_LVEDV_bsa	NEDD4L	0	TRUE	NEDD4 like E3 ubiquitin protein ligase [Source:HGNC Symbol;Acc:HGNC:7728]	9	84
rs112219496	19	19247277	G	A	0.843534	-0.0377562	0.00669287	1.7e-08	resint_LVEDV_bsa	NCAN	0	TRUE	neurocan [Source:HGNC Symbol;Acc:HGNC:2465]	9	87
rs429358	19	44908684	T	C	0.853008	-0.0495017	0.00685577	5.2e-13	resint_LVEDV_bsa	APOE	0	TRUE	apolipoprotein E [Source:HGNC Symbol;Acc:HGNC:613]	9	330
rs62111724	19	45661414	T	C	0.640252	-0.0291145	0.00504965	8.1e-09	resint_LVEDV_bsa	GIPR	6807	FALSE	gastric inhibitory polypeptide receptor [Source:HGNC Symbol;Acc:HGNC:4271]	9	88
rs59890523	20	63724363	T	TAA	0.425923	0.0275049	0.00488712	1.8e-08	resint_LVEDV_bsa	ZGPAT	0	TRUE	zinc finger CCCH-type and G-patch domain containing [Source:HGNC Symbol;Acc:HGNC:15948]	9	91
rs568081721	22	23812865	A	AT	0.206658	-0.0527762	0.00601415	1.7e-18	resint_LVEDV_bsa	SMARCB1	0	TRUE	SWI/SNF related, matrix associated, actin dependent regulator of chromatin, subfamily b, member 1 [Source:HGNC Symbol;Acc:HGNC:11103]	9	92
DRAGEN:chrX:54702557:A:T	X	54702557	A	T	0.595053	-0.022525	0.00406656	3e-08	resint_LVEDV_bsa	ITIH6	46361	FALSE	inter-alpha-trypsin inhibitor heavy chain family member 6 [Source:HGNC Symbol;Acc:HGNC:28907]	9	94
rs2503715	1	2212668	A	G	0.130979	0.0636244	0.00707584	2.4e-19	resint_LVESV_bsa	SKI	15651	FALSE	SKI proto-oncogene [Source:HGNC Symbol;Acc:HGNC:10896]	10	95
rs10864434	1	6202171	A	T	0.598497	-0.0425513	0.00487415	2.5e-18	resint_LVESV_bsa	RPL22	2576	FALSE	ribosomal protein L22 [Source:HGNC Symbol;Acc:HGNC:10315]	10	96
rs1763605	1	16012430	T	G	0.325189	-0.0580629	0.0050863	3.5e-30	resint_LVESV_bsa	HSPB7	1599	FALSE	heat shock protein family B (small) member 7 [Source:HGNC Symbol;Acc:HGNC:5249]	10	2
rs488113	1	29113590	C	T	0.219025	0.0330326	0.0058051	1.3e-08	resint_LVESV_bsa	EPB41	0	TRUE	erythrocyte membrane protein band 4.1 [Source:HGNC Symbol;Acc:HGNC:3377]	10	331
rs2356553	1	45543641	G	C	0.56016	-0.03728	0.00481006	9.2e-15	resint_LVESV_bsa	AKR1A1	7185	FALSE	aldo-keto reductase family 1 member A1 [Source:HGNC Symbol;Acc:HGNC:380]	10	3
DRAGEN:chr1:51426837:C:CTCTCTCTA	1	51426837	C	CTCTCTCTA	0.985301	-0.120325	0.0198471	1.3e-09	resint_LVESV_bsa	EPS15	0	TRUE	epidermal growth factor receptor pathway substrate 15 [Source:HGNC Symbol;Acc:HGNC:3419]	10	97
rs11584388	1	151197276	G	T	0.838401	-0.0359171	0.00648478	3e-08	resint_LVESV_bsa	PIP5K1A	1276	FALSE	phosphatidylinositol-4-phosphate 5-kinase type 1 alpha [Source:HGNC Symbol;Acc:HGNC:8994]	10	6
rs12144992	1	162133320	T	C	0.378842	-0.0299334	0.00496975	1.7e-09	resint_LVESV_bsa	NOS1AP	0	TRUE	nitric oxide synthase 1 adaptor protein [Source:HGNC Symbol;Acc:HGNC:16859]	10	99
rs78444298	1	184702964	G	A	0.98121	0.135382	0.017547	1.2e-14	resint_LVESV_bsa	EDEM3	0	TRUE	ER degradation enhancing alpha-mannosidase like protein 3 [Source:HGNC Symbol;Acc:HGNC:16787]	10	7
rs145002213	1	214107731	A	AC	0.953128	0.0626531	0.0112526	2.6e-08	resint_LVESV_bsa	PROX1	66221	FALSE	prospero homeobox 1 [Source:HGNC Symbol;Acc:HGNC:9459]	10	172
rs505629	1	228338964	T	C	0.479108	0.037901	0.00477597	2.1e-15	resint_LVESV_bsa	OBSCN	0	TRUE	obscurin, cytoskeletal calmodulin and titin-interacting RhoGEF [Source:HGNC Symbol;Acc:HGNC:15719]	10	100
rs4659701	1	236689867	G	A	0.379136	-0.0401817	0.00494745	4.6e-16	resint_LVESV_bsa	ACTN2	0	TRUE	actinin alpha 2 [Source:HGNC Symbol;Acc:HGNC:164]	10	101
rs777948188	2	71367738	C	CTT	0.434385	0.028675	0.00482	2.7e-09	resint_LVESV_bsa	ZNF638	0	TRUE	zinc finger protein 638 [Source:HGNC Symbol;Acc:HGNC:17894]	10	11
rs570258964	2	95943483	CA	C	0.617488	0.0303508	0.0049181	6.8e-10	resint_LVESV_bsa	ANKRD36C	0	TRUE	ankyrin repeat domain 36C [Source:HGNC Symbol;Acc:HGNC:32946]	10	103
rs2732839	2	102762101	T	C	0.93445	-0.0703954	0.00967053	3.4e-13	resint_LVESV_bsa	TMEM182	0	TRUE	transmembrane protein 182 [Source:HGNC Symbol;Acc:HGNC:26391]	10	104
rs2255167	2	178693555	T	A	0.806721	0.0817446	0.00604006	9.9e-42	resint_LVESV_bsa	TTN	0	TRUE	titin [Source:HGNC Symbol;Acc:HGNC:12403]	10	13
rs1387473	2	178909546	G	A	0.521378	-0.0450938	0.00478539	4.4e-21	resint_LVESV_bsa	CCDC141	0	TRUE	coiled-coil domain containing 141 [Source:HGNC Symbol;Acc:HGNC:26821]	10	13
rs295114	2	200330879	C	T	0.581	0.043546	0.00484676	2.6e-19	resint_LVESV_bsa	SPATS2L	0	TRUE	spermatogenesis associated serine rich 2 like [Source:HGNC Symbol;Acc:HGNC:24574]	10	106
rs397716093	2	212341617	C	CTTTG	0.28581	0.0350933	0.00527323	2.8e-11	resint_LVESV_bsa	ERBB4	0	TRUE	erb-b2 receptor tyrosine kinase 4 [Source:HGNC Symbol;Acc:HGNC:3432]	10	107
rs7650482	3	12800305	A	G	0.34965	-0.0283264	0.00501688	1.6e-08	resint_LVESV_bsa	CAND2	0	TRUE	cullin associated and neddylation dissociated 2 (putative) [Source:HGNC Symbol;Acc:HGNC:30689]	10	177
rs55691578	3	14235560	A	C	0.655687	0.063516	0.00501942	1.1e-36	resint_LVESV_bsa	LSM 3.00	34438	FALSE	LSM3 homolog, U6 small nuclear RNA and mRNA degradation associated [Source:HGNC Symbol;Acc:HGNC:17874]	10	16
DRAGEN:chr3:49403038:T:TA	3	49403038	T	TA	0.358622	0.0285956	0.00497417	9e-09	resint_LVESV_bsa	RHOA	0	TRUE	ras homolog family member A [Source:HGNC Symbol;Acc:HGNC:667]	10	17
rs13083798	3	52615732	A	G	0.515842	-0.0292774	0.00477254	8.5e-10	resint_LVESV_bsa	PBRM1	0	TRUE	polybromo 1 [Source:HGNC Symbol;Acc:HGNC:30064]	10	18
rs11711610	3	73524206	C	T	0.666393	0.0333008	0.00507105	5.1e-11	resint_LVESV_bsa	PDZRN3	0	TRUE	PDZ domain containing ring finger 3 [Source:HGNC Symbol;Acc:HGNC:17704]	10	109
rs2638948	3	99782695	G	T	0.404506	-0.0292194	0.00484986	1.7e-09	resint_LVESV_bsa	COL8A1	0	TRUE	collagen type VIII alpha 1 chain [Source:HGNC Symbol;Acc:HGNC:2215]	10	316
rs1282945	3	111916272	A	T	0.295738	0.0362243	0.00521551	3.8e-12	resint_LVESV_bsa	PHLDB2	0	TRUE	pleckstrin homology like domain family B member 2 [Source:HGNC Symbol;Acc:HGNC:29573]	10	110
rs3064329	3	134715978	C	CTT	0.930282	0.0546423	0.00937287	5.5e-09	resint_LVESV_bsa	KY	64956	FALSE	kyphoscoliosis peptidase [Source:HGNC Symbol;Acc:HGNC:26576]	10	111
rs12107643	3	158598861	G	A	0.484581	-0.0474787	0.00477711	2.8e-23	resint_LVESV_bsa	MLF 1.00	0	TRUE	myeloid leukemia factor 1 [Source:HGNC Symbol;Acc:HGNC:7125]	10	20
rs4894803	3	172082466	A	G	0.596756	0.0403064	0.00488971	1.7e-16	resint_LVESV_bsa	FNDC3B	0	TRUE	fibronectin type III domain containing 3B [Source:HGNC Symbol;Acc:HGNC:24670]	10	22
rs7618021	3	186365822	C	T	0.713838	0.0363638	0.00527214	5.3e-12	resint_LVESV_bsa	DGKG	3588	FALSE	diacylglycerol kinase gamma [Source:HGNC Symbol;Acc:HGNC:2853]	10	112
rs2292804	4	16035461	C	G	0.220033	-0.0490561	0.00573944	1.3e-17	resint_LVESV_bsa	PROM1	0	TRUE	prominin 1 [Source:HGNC Symbol;Acc:HGNC:9454]	10	113
rs57246800	4	185712590	C	T	0.734031	-0.0305053	0.00539116	1.5e-08	resint_LVESV_bsa	SORBS2	0	TRUE	sorbin and SH3 domain containing 2 [Source:HGNC Symbol;Acc:HGNC:24098]	10	116
rs2408849	5	57733441	A	G	0.202101	0.0483333	0.00594405	4.2e-16	resint_LVESV_bsa	ACTBL2	250630	FALSE	actin beta like 2 [Source:HGNC Symbol;Acc:HGNC:17780]	10	118
rs6596102	5	133079877	A	G	0.74453	0.0311195	0.00543679	1e-08	resint_LVESV_bsa	HSPA4	0	TRUE	heat shock protein family A (Hsp70) member 4 [Source:HGNC Symbol;Acc:HGNC:5237]	10	119
rs35948534	5	139404799	C	CT	0.667061	0.0407833	0.00507444	9.2e-16	resint_LVESV_bsa	SPATA24	710	FALSE	spermatogenesis associated 24 [Source:HGNC Symbol;Acc:HGNC:27322]	10	120
rs4374781	5	144127264	G	T	0.292214	-0.0425931	0.00523722	4.2e-16	resint_LVESV_bsa	YIPF5	30898	FALSE	Yip1 domain family member 5 [Source:HGNC Symbol;Acc:HGNC:24877]	10	121
rs9350037	6	17270788	T	C	0.393771	-0.0291476	0.00486714	2.1e-09	resint_LVESV_bsa	RBM24	10573	FALSE	RNA binding motif protein 24 [Source:HGNC Symbol;Acc:HGNC:21539]	10	122
DRAGEN:chr6:32666130:C:T	6	32666130	C	T	0.414792	0.0299758	0.00484641	6.2e-10	resint_LVESV_bsa	HLA-DQB1	0	TRUE	major histocompatibility complex, class II, DQ beta 1 [Source:HGNC Symbol;Acc:HGNC:4944]	10	181
rs4151702	6	36678211	G	C	0.799728	0.0643369	0.00595447	3.3e-27	resint_LVESV_bsa	CDKN1A	503	FALSE	cyclin dependent kinase inhibitor 1A [Source:HGNC Symbol;Acc:HGNC:1784]	10	123
rs2146324	6	43789126	A	C	0.257585	0.0368116	0.00545234	1.5e-11	resint_LVESV_bsa	VEGFA	2639	FALSE	vascular endothelial growth factor A [Source:HGNC Symbol;Acc:HGNC:12680]	10	29
rs3996981	6	54101416	CTTAAT	C	0.651086	-0.0287926	0.0049926	8.1e-09	resint_LVESV_bsa	MLIP	10027	FALSE	muscular LMNA interacting protein [Source:HGNC Symbol;Acc:HGNC:21355]	10	30
rs6902979	6	90614016	C	T	0.737047	-0.0359485	0.00542759	3.5e-11	resint_LVESV_bsa	MAP3K7	26944	FALSE	mitogen-activated protein kinase kinase kinase 7 [Source:HGNC Symbol;Acc:HGNC:6859]	10	124
rs11153730	6	118346359	T	C	0.514971	-0.0439039	0.00477192	3.6e-20	resint_LVESV_bsa	SLC35F1	28688	FALSE	solute carrier family 35 member F1 [Source:HGNC Symbol;Acc:HGNC:21483]	10	31
rs6964695	7	46577928	G	A	0.610519	-0.0312788	0.0049042	1.8e-10	resint_LVESV_bsa	IGFBP3	656656	FALSE	**Greater than 500000 bases from SNP** insulin like growth factor binding protein 3 [Source:HGNC Symbol;Acc:HGNC:5472]	10	37
rs13247770	7	107967919	T	C	0.547227	0.0289105	0.00478879	1.6e-09	resint_LVESV_bsa	LAMB1	0	TRUE	laminin subunit beta 1 [Source:HGNC Symbol;Acc:HGNC:6486]	10	125
rs34373805	7	128846309	C	T	0.8389	0.0556425	0.00650383	1.2e-17	resint_LVESV_bsa	FLNC	0	TRUE	filamin C [Source:HGNC Symbol;Acc:HGNC:3756]	10	38
rs10216693	8	11935393	C	T	0.595955	-0.0425154	0.00485328	1.9e-18	resint_LVESV_bsa	DEFB136	38544	FALSE	defensin beta 136 [Source:HGNC Symbol;Acc:HGNC:34433]	10	126
rs7822894	8	33405351	A	C	0.677601	-0.0296235	0.00509866	6.2e-09	resint_LVESV_bsa	FUT10	0	TRUE	fucosyltransferase 10 [Source:HGNC Symbol;Acc:HGNC:19234]	10	332
rs2446856	8	94228043	T	G	0.433623	-0.037272	0.00480809	9.1e-15	resint_LVESV_bsa	CDH17	19488	FALSE	cadherin 17 [Source:HGNC Symbol;Acc:HGNC:1756]	10	42
rs17430364	8	117851206	A	T	0.816322	0.0389422	0.00614041	2.3e-10	resint_LVESV_bsa	EXT1	0	TRUE	exostosin glycosyltransferase 1 [Source:HGNC Symbol;Acc:HGNC:3512]	10	127
rs7835298	8	123540063	G	A	0.552967	0.0354416	0.00478685	1.3e-13	resint_LVESV_bsa	FBXO32	0	TRUE	F-box protein 32 [Source:HGNC Symbol;Acc:HGNC:16731]	10	128
rs34866937	8	124847608	G	A	0.688865	0.0659643	0.00514685	1.3e-37	resint_LVESV_bsa	MTSS1	119135	FALSE	MTSS I-BAR domain containing 1 [Source:HGNC Symbol;Acc:HGNC:20443]	10	43
rs600038	9	133276354	C	T	0.205534	0.0357418	0.00589515	1.3e-09	resint_LVESV_bsa	SURF6	52422	FALSE	surfeit 6 [Source:HGNC Symbol;Acc:HGNC:11478]	10	47
rs7911060	10	68169301	T	C	0.480544	-0.0294319	0.00479092	8.1e-10	resint_LVESV_bsa	MYPN	0	TRUE	myopalladin [Source:HGNC Symbol;Acc:HGNC:23246]	10	131
rs11001279	10	75071004	C	G	0.752556	-0.0330019	0.00552773	2.4e-09	resint_LVESV_bsa	DUSP29	0	TRUE	dual specificity phosphatase 29 [Source:HGNC Symbol;Acc:HGNC:23481]	10	48
rs189569984	10	110784367	C	T	0.991473	0.262151	0.0258386	3.5e-24	resint_LVESV_bsa	RBM20	0	TRUE	RNA binding motif protein 20 [Source:HGNC Symbol;Acc:HGNC:27424]	10	49
rs72840788	10	119656173	G	A	0.786426	0.104979	0.0058102	5.7e-73	resint_LVESV_bsa	BAG3	0	TRUE	BAG cochaperone 3 [Source:HGNC Symbol;Acc:HGNC:939]	10	51
rs796350096	10	124945409	ATTTTTTTTTTTT	A	0.254021	-0.0310322	0.00550888	1.8e-08	resint_LVESV_bsa	ZRANB1	0	TRUE	zinc finger RANBP2-type containing 1 [Source:HGNC Symbol;Acc:HGNC:18224]	10	325
rs35189442	11	14042394	G	GA	0.485027	-0.0492514	0.00477239	5.7e-25	resint_LVESV_bsa	SPON1	0	TRUE	spondin 1 [Source:HGNC Symbol;Acc:HGNC:11252]	10	53
rs11025048	11	19184595	T	G	0.924318	-0.0512496	0.00899416	1.2e-08	resint_LVESV_bsa	CSRP3	0	TRUE	cysteine and glycine rich protein 3 [Source:HGNC Symbol;Acc:HGNC:2472]	10	132
rs45550635	11	19192439	A	G	0.995161	0.204173	0.0342641	2.5e-09	resint_LVESV_bsa	CSRP3	0	TRUE	cysteine and glycine rich protein 3 [Source:HGNC Symbol;Acc:HGNC:2472]	10	132
rs7945315	11	47089101	A	C	0.326941	0.027934	0.00508147	3.9e-08	resint_LVESV_bsa	CSTPP1	0	TRUE	centriolar satellite-associated tubulin polyglutamylase complex regulator 1 [Source:HGNC Symbol;Acc:HGNC:28720]	10	133
rs658286	11	101072061	T	G	0.500236	0.0286679	0.00477945	2e-09	resint_LVESV_bsa	PGR	0	TRUE	progesterone receptor [Source:HGNC Symbol;Acc:HGNC:8910]	10	135
rs113819537	12	26195496	C	G	0.74945	-0.0480641	0.0054818	1.8e-18	resint_LVESV_bsa	SSPN	77	FALSE	sarcospan [Source:HGNC Symbol;Acc:HGNC:11322]	10	137
rs4766578	12	111466567	T	A	0.48381	-0.0353835	0.00480249	1.7e-13	resint_LVESV_bsa	ATXN2	0	TRUE	ataxin 2 [Source:HGNC Symbol;Acc:HGNC:10555]	10	62
rs7301743	12	114906756	G	A	0.258755	0.033591	0.00544466	6.8e-10	resint_LVESV_bsa	TBX3	222581	FALSE	T-box transcription factor 3 [Source:HGNC Symbol;Acc:HGNC:11602]	10	63
rs116904997	12	120230731	G	A	0.976502	-0.133203	0.0157183	2.4e-17	resint_LVESV_bsa	PXN	0	TRUE	paxillin [Source:HGNC Symbol;Acc:HGNC:9718]	10	138
DRAGEN:chr13:50185658:C:G	13	50185658	C	G	0.547952	-0.0322964	0.00477071	1.3e-11	resint_LVESV_bsa	KCNRG	164736	FALSE	potassium channel regulator [Source:HGNC Symbol;Acc:HGNC:18893]	10	64
rs6145240	13	110390753	GGCCTGAGAAGCGACAGGGCA	G	0.62368	-0.0305394	0.00491553	5.2e-10	resint_LVESV_bsa	COL4A2	0	TRUE	collagen type IV alpha 2 chain [Source:HGNC Symbol;Acc:HGNC:2203]	10	65
DRAGEN:chr14:88398640:T:TA	14	88398640	T	TA	0.0841357	-0.0525822	0.00864029	1.2e-09	resint_LVESV_bsa	SPATA7	0	TRUE	spermatogenesis associated 7 [Source:HGNC Symbol;Acc:HGNC:20423]	10	68
rs12895962	14	89371352	G	A	0.517764	0.0321534	0.00477498	1.7e-11	resint_LVESV_bsa	FOXN3	0	TRUE	forkhead box N3 [Source:HGNC Symbol;Acc:HGNC:1928]	10	69
rs62012629	15	78778009	C	A	0.734031	0.0371135	0.00539699	6.1e-12	resint_LVESV_bsa	ADAMTS7	0	TRUE	ADAM metallopeptidase with thrombospondin type 1 motif 7 [Source:HGNC Symbol;Acc:HGNC:223]	10	72
DRAGEN:chr15:84820990:C:CT	15	84820990	C	CT	0.474988	0.0408886	0.00478495	1.3e-17	resint_LVESV_bsa	ALPK3	0	TRUE	alpha kinase 3 [Source:HGNC Symbol;Acc:HGNC:17574]	10	73
rs9328932	16	937454	T	C	0.619122	0.0436789	0.00491433	6.2e-19	resint_LVESV_bsa	LMF1	0	TRUE	lipase maturation factor 1 [Source:HGNC Symbol;Acc:HGNC:14154]	10	140
rs8046527	16	1319072	C	G	0.127956	0.0401165	0.00712886	1.8e-08	resint_LVESV_bsa	UBE2I	0	TRUE	ubiquitin conjugating enzyme E2 I [Source:HGNC Symbol;Acc:HGNC:12485]	10	140
rs71385734	16	2110502	T	G	0.826921	0.0387587	0.00632561	8.9e-10	resint_LVESV_bsa	PKD1	0	TRUE	polycystin 1, transient receptor potential channel interacting [Source:HGNC Symbol;Acc:HGNC:9008]	10	75
rs28575249	16	4216061	G	A	0.500485	-0.0358679	0.00474981	4.3e-14	resint_LVESV_bsa	SRL	0	TRUE	sarcalumenin [Source:HGNC Symbol;Acc:HGNC:11295]	10	76
rs17193922	16	53510718	C	G	0.710625	-0.029067	0.00523844	2.9e-08	resint_LVESV_bsa	AKTIP	7509	FALSE	AKT interacting protein [Source:HGNC Symbol;Acc:HGNC:16710]	10	78
rs7205526	16	67376680	C	T	0.930998	-0.0540413	0.00962157	1.9e-08	resint_LVESV_bsa	LRRC36	0	TRUE	leucine rich repeat containing 36 [Source:HGNC Symbol;Acc:HGNC:25615]	10	333
rs16958145	16	82677213	C	T	0.884089	-0.0414097	0.00742268	2.4e-08	resint_LVESV_bsa	CDH13	0	TRUE	cadherin 13 [Source:HGNC Symbol;Acc:HGNC:1753]	10	141
DRAGEN:chr17:1357927:C:T	17	1357927	C	T	0.916511	0.0741581	0.00860715	6.9e-18	resint_LVESV_bsa	YWHAE	0	TRUE	tyrosine 3-monooxygenase/tryptophan 5-monooxygenase activation protein epsilon [Source:HGNC Symbol;Acc:HGNC:12851]	10	79
rs17677363	17	46958746	A	T	0.868919	-0.0499567	0.00705938	1.5e-12	resint_LVESV_bsa	GOSR2	16726	FALSE	golgi SNAP receptor complex member 2 [Source:HGNC Symbol;Acc:HGNC:4431]	10	81
rs876719	17	55289205	G	T	0.733515	0.0528676	0.0053659	6.7e-23	resint_LVESV_bsa	HLF	0	TRUE	HLF transcription factor, PAR bZIP family member [Source:HGNC Symbol;Acc:HGNC:4977]	10	142
DRAGEN:chr17:66330104:AT:A	17	66330104	AT	A	0.424285	0.0424405	0.00482065	1.3e-18	resint_LVESV_bsa	PRKCA	0	TRUE	protein kinase C alpha [Source:HGNC Symbol;Acc:HGNC:9393]	10	83
rs476348	18	35090057	T	C	0.303393	0.0318515	0.00517699	7.6e-10	resint_LVESV_bsa	MAPRE2	0	TRUE	microtubule associated protein RP/EB family member 2 [Source:HGNC Symbol;Acc:HGNC:6891]	10	143
rs617207	18	36664879	A	G	0.283478	-0.0416268	0.00527265	2.9e-15	resint_LVESV_bsa	FHOD3	0	TRUE	formin homology 2 domain containing 3 [Source:HGNC Symbol;Acc:HGNC:26178]	10	144
DRAGEN:chr18:58254560:C:CAAA	18	58254560	C	CAAA	0.690821	0.0298473	0.0051357	6.2e-09	resint_LVESV_bsa	NEDD4L	0	TRUE	NEDD4 like E3 ubiquitin protein ligase [Source:HGNC Symbol;Acc:HGNC:7728]	10	84
rs10871753	18	58289633	G	T	0.489383	0.0409389	0.004765	8.6e-18	resint_LVESV_bsa	NEDD4L	0	TRUE	NEDD4 like E3 ubiquitin protein ligase [Source:HGNC Symbol;Acc:HGNC:7728]	10	84
rs11276781	18	79397432	CCAGCTCT	C	0.429667	0.0284889	0.00479135	2.7e-09	resint_LVESV_bsa	NFATC1	0	TRUE	nuclear factor of activated T cells 1 [Source:HGNC Symbol;Acc:HGNC:7775]	10	145
DRAGEN:chr19:19282442:T:TA	19	19282442	T	TA	0.848683	-0.0384433	0.006636	6.9e-09	resint_LVESV_bsa	SUGP1	0	TRUE	SURP and G-patch domain containing 1 [Source:HGNC Symbol;Acc:HGNC:18643]	10	87
rs429358	19	44908684	T	C	0.853008	-0.0392608	0.00673083	5.4e-09	resint_LVESV_bsa	APOE	0	TRUE	apolipoprotein E [Source:HGNC Symbol;Acc:HGNC:613]	10	330
rs60697395	19	45808657	CTTT	C	0.65762	-0.0369178	0.0049969	1.5e-13	resint_LVESV_bsa	RSPH6A	0	TRUE	radial spoke head 6 homolog A [Source:HGNC Symbol;Acc:HGNC:14241]	10	88
rs34434208	20	33418257	CT	C	0.667153	0.0297493	0.00503543	3.5e-09	resint_LVESV_bsa	SNTA1	0	TRUE	syntrophin alpha 1 [Source:HGNC Symbol;Acc:HGNC:11167]	10	89
DRAGEN:chr21:29176076:C:CTTT	21	29176076	C	CTTT	0.941831	-0.0625418	0.0101996	8.7e-10	resint_LVESV_bsa	MAP3K7CL	189	FALSE	MAP3K7 C-terminal like [Source:HGNC Symbol;Acc:HGNC:16457]	10	147
rs2836950	21	39232503	C	G	0.645361	0.0317371	0.00497434	1.8e-10	resint_LVESV_bsa	BRWD1	0	TRUE	bromodomain and WD repeat domain containing 1 [Source:HGNC Symbol;Acc:HGNC:12760]	10	148
rs5760061	22	23836092	G	A	0.202453	-0.0767877	0.00594886	4.1e-38	resint_LVESV_bsa	DERL3	0	TRUE	derlin 3 [Source:HGNC Symbol;Acc:HGNC:14236]	10	92
rs192896387	22	31093448	A	G	0.995982	-0.218917	0.0376329	6e-09	resint_LVESV_bsa	SMTN	0	TRUE	smoothelin [Source:HGNC Symbol;Acc:HGNC:11126]	10	150
rs5972556	X	32394097	G	A	0.485383	-0.0237609	0.00391959	1.3e-09	resint_LVESV_bsa	DMD	0	TRUE	dystrophin [Source:HGNC Symbol;Acc:HGNC:2928]	10	151
rs880315	1	10736809	T	C	0.661173	-0.0285214	0.00501708	1.3e-08	resint_SV_LV_bsa	CASZ1	0	TRUE	castor zinc finger 1 [Source:HGNC Symbol;Acc:HGNC:26002]	11	1
rs2152735	1	87427449	G	A	0.669103	-0.0286244	0.00505764	1.5e-08	resint_SV_LV_bsa	LMO4	78526	FALSE	LIM domain only 4 [Source:HGNC Symbol;Acc:HGNC:6644]	11	320
rs2745938	1	207966604	G	T	0.352623	0.0282011	0.00500023	1.7e-08	resint_SV_LV_bsa	CD34	55479	FALSE	CD34 molecule [Source:HGNC Symbol;Acc:HGNC:1662]	11	334
rs139409116	2	100962967	T	TA	0.858494	-0.0376755	0.00682968	3.5e-08	resint_SV_LV_bsa	NPAS2	0	TRUE	neuronal PAS domain protein 2 [Source:HGNC Symbol;Acc:HGNC:7895]	11	335
rs7573293	2	178888518	C	T	0.276528	-0.0448608	0.00535663	5.5e-17	resint_SV_LV_bsa	CCDC141	0	TRUE	coiled-coil domain containing 141 [Source:HGNC Symbol;Acc:HGNC:26821]	11	13
rs16825944	2	231427155	C	T	0.757632	-0.0386841	0.00557581	4e-12	resint_SV_LV_bsa	B3GNT7	25991	FALSE	UDP-GlcNAc:betaGal beta-1,3-N-acetylglucosaminyltransferase 7 [Source:HGNC Symbol;Acc:HGNC:18811]	11	321
rs6845865	4	148053451	T	C	0.839138	-0.0416347	0.00651033	1.6e-10	resint_SV_LV_bsa	ARHGAP10	0	TRUE	Rho GTPase activating protein 10 [Source:HGNC Symbol;Acc:HGNC:26099]	11	158
DRAGEN:chr5:32831564:T:C	5	32831564	T	C	0.402485	-0.039636	0.00485021	3e-16	resint_SV_LV_bsa	NPR 3.00	39844	FALSE	natriuretic peptide receptor 3 [Source:HGNC Symbol;Acc:HGNC:7945]	11	322
rs9265745	6	31334941	A	G	0.588669	-0.0278385	0.00484042	8.9e-09	resint_SV_LV_bsa	HLA-B	18934	FALSE	major histocompatibility complex, class I, B [Source:HGNC Symbol;Acc:HGNC:4932]	11	27
rs7774130	6	36655979	C	T	0.759862	-0.0385881	0.00558562	4.9e-12	resint_SV_LV_bsa	CDKN1A	22735	FALSE	cyclin dependent kinase inhibitor 1A [Source:HGNC Symbol;Acc:HGNC:1784]	11	123
rs6458349	6	43792052	G	A	0.270535	0.0307005	0.00537462	1.1e-08	resint_SV_LV_bsa	VEGFA	5565	FALSE	vascular endothelial growth factor A [Source:HGNC Symbol;Acc:HGNC:12680]	11	29
rs59163825	6	121825044	C	CT	0.883209	0.0668047	0.0074432	2.8e-19	resint_SV_LV_bsa	GJA1	375317	FALSE	gap junction protein alpha 1 [Source:HGNC Symbol;Acc:HGNC:4274]	11	161
DRAGEN:chr7:1131191:TAAA:T	7	1131191	TAAA	T	0.882074	0.0417595	0.00737197	1.5e-08	resint_SV_LV_bsa	C7orf50	0	TRUE	chromosome 7 open reading frame 50 [Source:HGNC Symbol;Acc:HGNC:22421]	11	336
rs4727462	7	100729466	G	C	0.114173	-0.057079	0.00747467	2.2e-14	resint_SV_LV_bsa	ZAN	4129	FALSE	zonadhesin [Source:HGNC Symbol;Acc:HGNC:12857]	11	162
rs7838131	8	11738654	G	A	0.429672	0.0382717	0.00482545	2.2e-15	resint_SV_LV_bsa	GATA4	0	TRUE	GATA binding protein 4 [Source:HGNC Symbol;Acc:HGNC:4173]	11	126
rs76072684	9	127841655	G	A	0.98641	0.140102	0.0205318	8.9e-12	resint_SV_LV_bsa	ENG	0	TRUE	endoglin [Source:HGNC Symbol;Acc:HGNC:3349]	11	46
rs41381344	9	127846667	G	A	0.962395	0.0741986	0.0124915	2.9e-09	resint_SV_LV_bsa	ENG	0	TRUE	endoglin [Source:HGNC Symbol;Acc:HGNC:3349]	11	46
rs600038	9	133276354	C	T	0.205534	0.0477453	0.0058958	5.6e-16	resint_SV_LV_bsa	SURF6	52422	FALSE	surfeit 6 [Source:HGNC Symbol;Acc:HGNC:11478]	11	47
rs569550	11	1865838	T	G	0.61307	-0.0337628	0.00488249	4.7e-12	resint_SV_LV_bsa	LSP1	0	TRUE	lymphocyte specific protein 1 [Source:HGNC Symbol;Acc:HGNC:6707]	11	52
rs56271783	11	64237251	G	C	0.954186	0.0708894	0.011397	5e-10	resint_SV_LV_bsa	VEGFB	0	TRUE	vascular endothelial growth factor B [Source:HGNC Symbol;Acc:HGNC:12681]	11	55
rs7314860	12	2068380	G	A	0.828127	-0.0345738	0.00631839	4.5e-08	resint_SV_LV_bsa	CACNA1C	0	TRUE	calcium voltage-gated channel subunit alpha1 C [Source:HGNC Symbol;Acc:HGNC:1390]	11	337
rs4963772	12	24605546	G	A	0.849668	-0.0490865	0.0066659	1.8e-13	resint_SV_LV_bsa	BCAT1	204478	FALSE	branched chain amino acid transaminase 1 [Source:HGNC Symbol;Acc:HGNC:976]	11	59
rs9368	12	56594558	C	A	0.615777	0.0298889	0.00489861	1.1e-09	resint_SV_LV_bsa	RBMS2	0	TRUE	RNA binding motif single stranded interacting protein 2 [Source:HGNC Symbol;Acc:HGNC:9909]	11	164
rs3184504	12	111446804	T	C	0.47068	-0.0388745	0.00479941	5.5e-16	resint_SV_LV_bsa	SH2B3	0	TRUE	SH2B adaptor protein 3 [Source:HGNC Symbol;Acc:HGNC:29605]	11	62
rs77357563	12	114399544	C	A	0.99518	0.199163	0.0343343	6.6e-09	resint_SV_LV_bsa	TBX5	0	TRUE	T-box transcription factor 5 [Source:HGNC Symbol;Acc:HGNC:11604]	11	313
rs35444	12	115114632	A	G	0.617018	0.0269071	0.00489983	4e-08	resint_SV_LV_bsa	TBX3	430457	FALSE	T-box transcription factor 3 [Source:HGNC Symbol;Acc:HGNC:11602]	11	63
rs728926	13	73938985	C	T	0.631581	0.0286023	0.00492909	6.5e-09	resint_SV_LV_bsa	KLF12	0	TRUE	KLF transcription factor 12 [Source:HGNC Symbol;Acc:HGNC:6346]	11	338
rs12889267	14	21074607	A	G	0.834318	0.0457555	0.0063976	8.6e-13	resint_SV_LV_bsa	ARHGEF40	0	TRUE	Rho guanine nucleotide exchange factor 40 [Source:HGNC Symbol;Acc:HGNC:25516]	11	66
rs422068	14	23395595	T	C	0.639579	0.0496493	0.00495434	1.2e-23	resint_SV_LV_bsa	MYH6	0	TRUE	myosin heavy chain 6 [Source:HGNC Symbol;Acc:HGNC:7576]	11	67
rs1169018	14	35876561	A	G	0.608828	0.0269071	0.00488701	3.7e-08	resint_SV_LV_bsa	BRMS1L	4598	FALSE	BRMS1 like transcriptional repressor [Source:HGNC Symbol;Acc:HGNC:20512]	11	339
rs6495064	15	73390526	T	C	0.790755	-0.0436812	0.0058393	7.4e-14	resint_SV_LV_bsa	HCN4	21568	FALSE	hyperpolarization activated cyclic nucleotide gated potassium channel 4 [Source:HGNC Symbol;Acc:HGNC:16882]	11	165
rs73497181	16	4241419	C	T	0.701676	-0.028313	0.00519056	4.9e-08	resint_SV_LV_bsa	SRL	0	TRUE	sarcalumenin [Source:HGNC Symbol;Acc:HGNC:11295]	11	76
rs9972711	16	15808733	A	T	0.70932	0.0293337	0.005267	2.6e-08	resint_SV_LV_bsa	MYH11	0	TRUE	myosin heavy chain 11 [Source:HGNC Symbol;Acc:HGNC:7569]	11	340
rs773352936	16	53445326	CA	C	0.530995	-0.0291022	0.00477443	1.1e-09	resint_SV_LV_bsa	RBL2	0	TRUE	RB transcriptional corepressor like 2 [Source:HGNC Symbol;Acc:HGNC:9894]	11	78
rs1804193	17	15230689	C	T	0.928504	0.0524236	0.00922478	1.3e-08	resint_SV_LV_bsa	PMP22	0	TRUE	peripheral myelin protein 22 [Source:HGNC Symbol;Acc:HGNC:9118]	11	341
rs1292057	17	59880763	C	T	0.804478	-0.03281	0.00597206	3.9e-08	resint_SV_LV_bsa	TUBD1	0	TRUE	tubulin delta 1 [Source:HGNC Symbol;Acc:HGNC:16811]	11	168
rs7412	19	44908822	C	T	0.919193	0.0496956	0.00873378	1.3e-08	resint_SV_LV_bsa	APOE	0	TRUE	apolipoprotein E [Source:HGNC Symbol;Acc:HGNC:613]	11	330
rs6069234	20	38215590	A	G	0.533227	-0.0377772	0.00478104	2.8e-15	resint_SV_LV_bsa	KIAA1755	0	TRUE	KIAA1755 [Source:HGNC Symbol;Acc:HGNC:29372]	11	169
rs2283847	22	27785411	C	T	0.450614	-0.0274734	0.00478406	9.3e-09	resint_SV_LV_bsa	MN1	0	TRUE	MN1 proto-oncogene, transcriptional regulator [Source:HGNC Symbol;Acc:HGNC:7180]	11	342
rs6001178	22	38644507	A	G	0.708777	-0.0292082	0.00518573	1.8e-08	resint_SV_LV_bsa	FAM227A	0	TRUE	family with sequence similarity 227 member A [Source:HGNC Symbol;Acc:HGNC:44197]	11	343
DRAGEN:chrX:54671736:GT:G	X	54671736	GT	G	0.797862	-0.0274565	0.00487472	1.8e-08	resint_SV_LV_bsa	ITIH6	77182	FALSE	inter-alpha-trypsin inhibitor heavy chain family member 6 [Source:HGNC Symbol;Acc:HGNC:28907]	11	94
rs880315	1	10736809	T	C	0.661164	-0.0362856	0.00509984	1.1e-12	resint_LVM_bsa	CASZ1	0	TRUE	castor zinc finger 1 [Source:HGNC Symbol;Acc:HGNC:26002]	12	1
rs55892892	1	11836799	C	A	0.946258	0.0877316	0.0106852	2.2e-16	resint_LVM_bsa	CLCN6	0	TRUE	chloride voltage-gated channel 6 [Source:HGNC Symbol;Acc:HGNC:2024]	12	193
DRAGEN:chr1:23257794:A:G	1	23257794	A	G	0.830211	-0.0392042	0.00642286	1e-09	resint_LVM_bsa	HTR1D	40292	FALSE	5-hydroxytryptamine receptor 1D [Source:HGNC Symbol;Acc:HGNC:5289]	12	344
rs149793936	1	66525585	C	CATCCAATTTAGAGTGTAGAGTTTCTCACAT	0.783265	-0.0325705	0.00588584	3.1e-08	resint_LVM_bsa	SGIP1	8568	FALSE	SH3GL interacting endocytic adaptor 1 [Source:HGNC Symbol;Acc:HGNC:25412]	12	4
rs9428227	1	115766579	C	T	0.513809	0.0265156	0.00485281	4.7e-08	resint_LVM_bsa	CASQ2	0	TRUE	calsequestrin 2 [Source:HGNC Symbol;Acc:HGNC:1513]	12	224
rs12034581	1	219521561	C	A	0.488779	-0.0270454	0.00484338	2.4e-08	resint_LVM_bsa	ZC3H11B	86451	FALSE	zinc finger CCCH-type containing 11B [Source:HGNC Symbol;Acc:HGNC:25659]	12	345
rs4659701	1	236689867	G	A	0.379122	-0.0318848	0.00501802	2.1e-10	resint_LVM_bsa	ACTN2	0	TRUE	actinin alpha 2 [Source:HGNC Symbol;Acc:HGNC:164]	12	101
rs4335411	1	248897507	G	A	0.233746	-0.0347556	0.00572063	1.2e-09	resint_LVM_bsa	PGBD2	8728	FALSE	piggyBac transposable element derived 2 [Source:HGNC Symbol;Acc:HGNC:19399]	12	346
rs112553292	2	24979918	G	T	0.881021	0.0409963	0.0074692	4e-08	resint_LVM_bsa	DNAJC27	7963	FALSE	DnaJ heat shock protein family (Hsp40) member C27 [Source:HGNC Symbol;Acc:HGNC:30290]	12	347
rs13394970	2	26706414	T	G	0.393001	0.0274268	0.00497125	3.4e-08	resint_LVM_bsa	KCNK3	0	TRUE	potassium two pore domain channel subfamily K member 3 [Source:HGNC Symbol;Acc:HGNC:6278]	12	348
rs567302115	2	55895544	C	CTT	0.911804	0.0489358	0.00854438	1e-08	resint_LVM_bsa	EFEMP1	0	TRUE	EGF containing fibulin extracellular matrix protein 1 [Source:HGNC Symbol;Acc:HGNC:3218]	12	235
DRAGEN:chr2:61528733:TTATATATATATATATATATATATA:T	2	61528733	TTATATATATATATATATATATATA	T	0.817736	0.0378937	0.00615033	7.2e-10	resint_LVM_bsa	XPO1	0	TRUE	exportin 1 [Source:HGNC Symbol;Acc:HGNC:12825]	12	349
rs35440643	2	71295511	C	CA	0.364666	0.0328484	0.00502091	6.1e-11	resint_LVM_bsa	ZNF638	36271	FALSE	zinc finger protein 638 [Source:HGNC Symbol;Acc:HGNC:17894]	12	11
rs2042995	2	178693639	T	C	0.768502	0.0758449	0.0057659	1.6e-39	resint_LVM_bsa	TTN	0	TRUE	titin [Source:HGNC Symbol;Acc:HGNC:12403]	12	13
rs4684186	3	14238958	G	T	0.656455	0.0373494	0.00509626	2.3e-13	resint_LVM_bsa	LSM 3.00	37836	FALSE	LSM3 homolog, U6 small nuclear RNA and mRNA degradation associated [Source:HGNC Symbol;Acc:HGNC:17874]	12	16
rs113416086	3	27395580	T	C	0.697196	0.0336853	0.00528624	1.9e-10	resint_LVM_bsa	SLC4A7	0	TRUE	solute carrier family 4 member 7 [Source:HGNC Symbol;Acc:HGNC:11033]	12	195
rs141384382	3	38591295	CTT	C	0.855295	-0.0439499	0.00688342	1.7e-10	resint_LVM_bsa	SCN5A	0	TRUE	sodium voltage-gated channel alpha subunit 5 [Source:HGNC Symbol;Acc:HGNC:10593]	12	350
DRAGEN:chr3:100168863:T:TTA	3	100168863	T	TTA	0.642435	0.0280684	0.00503928	2.5e-08	resint_LVM_bsa	CMSS1	0	TRUE	cms1 ribosomal small subunit homolog [Source:HGNC Symbol;Acc:HGNC:28666]	12	316
rs76594121	3	128470548	T	G	0.952888	0.0688442	0.0114275	1.7e-09	resint_LVM_bsa	DNAJB8	3658	FALSE	DnaJ heat shock protein family (Hsp40) member B8 [Source:HGNC Symbol;Acc:HGNC:23699]	12	351
rs62287933	3	158572776	A	G	0.49156	-0.0378988	0.00480199	3e-15	resint_LVM_bsa	MLF 1.00	0	TRUE	myeloid leukemia factor 1 [Source:HGNC Symbol;Acc:HGNC:7125]	12	20
rs75133804	3	169477212	C	T	0.948756	0.0612658	0.0109662	2.3e-08	resint_LVM_bsa	MECOM	0	TRUE	MDS1 and EVI1 complex locus [Source:HGNC Symbol;Acc:HGNC:3498]	12	21
DRAGEN:chr4:56927099:G:GA	4	56927099	G	GA	0.615629	0.029333	0.00496234	3.4e-09	resint_LVM_bsa	REST	0	TRUE	RE1 silencing transcription factor [Source:HGNC Symbol;Acc:HGNC:9966]	12	197
rs12509595	4	80261400	T	C	0.712108	-0.0351297	0.00533289	4.5e-11	resint_LVM_bsa	FGF5	5264	FALSE	fibroblast growth factor 5 [Source:HGNC Symbol;Acc:HGNC:3683]	12	198
rs10059884	5	32832368	C	A	0.403069	-0.0451271	0.00492697	5.2e-20	resint_LVM_bsa	NPR 3.00	40648	FALSE	natriuretic peptide receptor 3 [Source:HGNC Symbol;Acc:HGNC:7945]	12	322
rs6889652	5	79976643	C	T	0.514624	0.0314559	0.00482583	7.1e-11	resint_LVM_bsa	MTX3	73	FALSE	metaxin 3 [Source:HGNC Symbol;Acc:HGNC:24812]	12	352
rs6595838	5	128532506	G	A	0.69061	-0.0331695	0.0052428	2.5e-10	resint_LVM_bsa	FBN2	0	TRUE	fibrillin 2 [Source:HGNC Symbol;Acc:HGNC:3604]	12	353
rs72801474	5	133108436	G	A	0.908869	0.0808209	0.00839853	6.4e-22	resint_LVM_bsa	HSPA4	1987	FALSE	heat shock protein family A (Hsp70) member 4 [Source:HGNC Symbol;Acc:HGNC:5237]	12	119
DRAGEN:chr6:31395487:A:AACACAC	6	31395487	A	AACACAC	0.868845	-0.0574283	0.00713645	8.5e-16	resint_LVM_bsa	MICA	8108	FALSE	MHC class I polypeptide-related sequence A [Source:HGNC Symbol;Acc:HGNC:7090]	12	27
DRAGEN:chr6:34262836:CAA:C	6	34262836	CAA	C	0.947141	-0.0808223	0.0108302	8.5e-14	resint_LVM_bsa	SMIM29	13830	FALSE	small integral membrane protein 29 [Source:HGNC Symbol;Acc:HGNC:1340]	12	28
rs3176326	6	36679512	G	A	0.80057	-0.043035	0.00605843	1.2e-12	resint_LVM_bsa	CDKN1A	0	TRUE	cyclin dependent kinase inhibitor 1A [Source:HGNC Symbol;Acc:HGNC:1784]	12	123
rs9388498	6	126552277	G	T	0.800639	-0.0374663	0.00606223	6.4e-10	resint_LVM_bsa	CENPW	203402	FALSE	centromere protein W [Source:HGNC Symbol;Acc:HGNC:21488]	12	32
rs162185	6	133905009	T	C	0.585757	0.0312412	0.00490159	1.8e-10	resint_LVM_bsa	TCF21	12752	FALSE	transcription factor 21 [Source:HGNC Symbol;Acc:HGNC:11632]	12	34
rs6570530	6	142829086	T	C	0.452092	0.0268323	0.00486787	3.5e-08	resint_LVM_bsa	HIVEP2	0	TRUE	HIVEP zinc finger 2 [Source:HGNC Symbol;Acc:HGNC:4921]	12	354
DRAGEN:chr7:27262612:CT:C	7	27262612	CT	C	0.108649	-0.0429174	0.00777292	3.4e-08	resint_LVM_bsa	EVX1	14782	FALSE	even-skipped homeobox 1 [Source:HGNC Symbol;Acc:HGNC:3506]	12	355
rs143741275	7	46598292	A	AGTGTGT	0.683149	-0.0386672	0.00521609	1.2e-13	resint_LVM_bsa	TNS3	676862	FALSE	**Greater than 500000 bases from SNP** tensin 3 [Source:HGNC Symbol;Acc:HGNC:21616]	12	37
rs6976860	7	77822829	T	G	0.630124	0.0341929	0.00499617	7.7e-12	resint_LVM_bsa	PHTF2	0	TRUE	putative homeodomain transcription factor 2 [Source:HGNC Symbol;Acc:HGNC:13411]	12	356
rs55907818	7	128837566	G	A	0.913385	0.0527521	0.00857504	7.7e-10	resint_LVM_bsa	FLNC	0	TRUE	filamin C [Source:HGNC Symbol;Acc:HGNC:3756]	12	38
rs4841432	8	10725996	A	G	0.628205	0.0285958	0.00503722	1.4e-08	resint_LVM_bsa	SOX7	0	TRUE	SRY-box transcription factor 7 [Source:HGNC Symbol;Acc:HGNC:18196]	12	357
rs41381344	9	127846667	G	A	0.962393	0.0829115	0.0126856	6.3e-11	resint_LVM_bsa	ENG	0	TRUE	endoglin [Source:HGNC Symbol;Acc:HGNC:3349]	12	46
DRAGEN:chr9:133264504:G:GAAACTGCC	9	133264504	G	GAAACTGCC	0.252413	0.0313699	0.00556956	1.8e-08	resint_LVM_bsa	OBP2B	55254	FALSE	odorant binding protein 2B [Source:HGNC Symbol;Acc:HGNC:23381]	12	47
rs2505084	10	30046591	G	A	0.525391	-0.0265264	0.00485995	4.8e-08	resint_LVM_bsa	JCAD	0	TRUE	junctional cadherin 5 associated [Source:HGNC Symbol;Acc:HGNC:29283]	12	358
rs58841314	10	62981142	GA	G	0.489394	-0.0354721	0.00485713	2.8e-13	resint_LVM_bsa	NRBF2	152186	FALSE	nuclear receptor binding factor 2 [Source:HGNC Symbol;Acc:HGNC:19692]	12	203
rs3812629	10	73647532	G	A	0.857447	-0.064229	0.00690285	1.3e-20	resint_LVM_bsa	SYNPO2L	0	TRUE	synaptopodin 2 like [Source:HGNC Symbol;Acc:HGNC:23532]	12	204
rs112204156	10	89518701	T	A	0.958045	0.0879075	0.0120673	3.2e-13	resint_LVM_bsa	SLC16A12	0	TRUE	solute carrier family 16 member 12 [Source:HGNC Symbol;Acc:HGNC:23094]	12	205
rs2902638	10	103877231	T	C	0.753629	0.0310283	0.00560803	3.2e-08	resint_LVM_bsa	STN 1.00	338	FALSE	STN1 subunit of CST complex [Source:HGNC Symbol;Acc:HGNC:26200]	12	359
rs189569984	10	110784367	C	T	0.991472	0.201285	0.0262122	1.6e-14	resint_LVM_bsa	RBM20	0	TRUE	RNA binding motif protein 20 [Source:HGNC Symbol;Acc:HGNC:27424]	12	49
rs72840788	10	119656173	G	A	0.786425	0.0597994	0.00589456	3.5e-24	resint_LVM_bsa	BAG3	0	TRUE	BAG cochaperone 3 [Source:HGNC Symbol;Acc:HGNC:939]	12	51
DRAGEN:chr11:421370:G:GCA	11	421370	G	GCA	0.992411	-0.154576	0.0278206	2.8e-08	resint_LVM_bsa	ANO9	0	TRUE	anoctamin 9 [Source:HGNC Symbol;Acc:HGNC:20679]	12	360
rs569550	11	1865838	T	G	0.613071	-0.0442787	0.00495823	4.2e-19	resint_LVM_bsa	LSP1	0	TRUE	lymphocyte specific protein 1 [Source:HGNC Symbol;Acc:HGNC:6707]	12	52
rs67433152	11	47439712	A	ATT	0.67398	0.0401996	0.0051304	4.7e-15	resint_LVM_bsa	RAPSN	0	TRUE	receptor associated protein of the synapse [Source:HGNC Symbol;Acc:HGNC:9863]	12	133
rs547193816	11	65575928	C	CCCCGCT	0.807067	-0.0336276	0.00612632	4e-08	resint_LVM_bsa	EHBP1L1	125	FALSE	EH domain binding protein 1 like 1 [Source:HGNC Symbol;Acc:HGNC:30682]	12	207
rs736106	12	12474475	C	A	0.747397	0.0315748	0.00557778	1.5e-08	resint_LVM_bsa	DUSP16	0	TRUE	dual specificity phosphatase 16 [Source:HGNC Symbol;Acc:HGNC:17909]	12	58
rs148910232	12	12725638	CGGCCCCAGCCCCCGCGCCCGCCCGG	C	0.717978	0.0302892	0.00536718	1.7e-08	resint_LVM_bsa	CDKN1B	3269	FALSE	cyclin dependent kinase inhibitor 1B [Source:HGNC Symbol;Acc:HGNC:1785]	12	58
rs7134553	12	65558011	A	G	0.161089	-0.0411817	0.00657121	3.7e-10	resint_LVM_bsa	MSRB3	91104	FALSE	methionine sulfoxide reductase B3 [Source:HGNC Symbol;Acc:HGNC:27375]	12	61
rs11105376	12	89694991	G	A	0.828139	0.0444804	0.00641653	4.1e-12	resint_LVM_bsa	ATP2B1	0	TRUE	ATPase plasma membrane Ca2+ transporting 1 [Source:HGNC Symbol;Acc:HGNC:814]	12	361
rs3184504	12	111446804	T	C	0.470684	-0.03216	0.00487488	4.2e-11	resint_LVM_bsa	SH2B3	0	TRUE	SH2B adaptor protein 3 [Source:HGNC Symbol;Acc:HGNC:29605]	12	62
rs2891503	12	114352005	A	G	0.228039	0.0361541	0.00576602	3.6e-10	resint_LVM_bsa	TBX5	1906	FALSE	T-box transcription factor 5 [Source:HGNC Symbol;Acc:HGNC:11604]	12	313
rs35444	12	115114632	A	G	0.617026	0.0400297	0.00497697	8.8e-16	resint_LVM_bsa	TBX3	430457	FALSE	T-box transcription factor 3 [Source:HGNC Symbol;Acc:HGNC:11602]	12	63
rs7994814	13	26480064	C	T	0.58599	-0.0282401	0.00489969	8.2e-09	resint_LVM_bsa	CDK8	74826	FALSE	cyclin dependent kinase 8 [Source:HGNC Symbol;Acc:HGNC:1779]	12	362
rs365990	14	23392602	A	G	0.629358	0.0340225	0.00499965	1e-11	resint_LVM_bsa	MYH6	0	TRUE	myosin heavy chain 6 [Source:HGNC Symbol;Acc:HGNC:7576]	12	67
rs16957104	15	42729430	C	T	0.766101	-0.040264	0.00577897	3.2e-12	resint_LVM_bsa	CDAN1	0	TRUE	codanin 1 [Source:HGNC Symbol;Acc:HGNC:1713]	12	210
rs73468730	15	65237738	G	C	0.968264	-0.0764154	0.0138074	3.1e-08	resint_LVM_bsa	PARP16	20361	FALSE	poly(ADP-ribose) polymerase family member 16 [Source:HGNC Symbol;Acc:HGNC:26040]	12	190
rs2759308	15	80723886	G	A	0.535474	-0.0300424	0.00486567	6.6e-10	resint_LVM_bsa	ABHD17C	0	TRUE	abhydrolase domain containing 17C, depalmitoylase [Source:HGNC Symbol;Acc:HGNC:26925]	12	211
rs12595321	15	84788038	G	A	0.60732	-0.0328877	0.00495308	3.1e-11	resint_LVM_bsa	ZNF592	0	TRUE	zinc finger protein 592 [Source:HGNC Symbol;Acc:HGNC:28986]	12	73
rs4702	15	90883330	G	A	0.442234	-0.0276798	0.00487254	1.3e-08	resint_LVM_bsa	FURIN	0	TRUE	furin, paired basic amino acid cleaving enzyme [Source:HGNC Symbol;Acc:HGNC:8568]	12	363
rs6598541	15	98727906	A	G	0.360059	-0.050439	0.00503776	1.3e-23	resint_LVM_bsa	IGF1R	0	TRUE	insulin like growth factor 1 receptor [Source:HGNC Symbol;Acc:HGNC:5465]	12	212
DRAGEN:chr16:15013054:T:C	16	15013054	T	C	0.219556	0.0385606	0.00684067	1.7e-08	resint_LVM_bsa	PDXDC1	0	TRUE	pyridoxal dependent decarboxylase domain containing 1 [Source:HGNC Symbol;Acc:HGNC:28995]	12	213
rs7188846	16	81736267	C	G	0.824269	0.0348393	0.00634017	3.9e-08	resint_LVM_bsa	CMIP	24505	FALSE	c-Maf inducing protein [Source:HGNC Symbol;Acc:HGNC:24319]	12	214
rs4316741	16	88461823	A	G	0.683839	0.0292354	0.00520468	1.9e-08	resint_LVM_bsa	ZFPM1	0	TRUE	zinc finger protein, FOG family member 1 [Source:HGNC Symbol;Acc:HGNC:19762]	12	364
rs58042372	17	7609941	CAT	C	0.726982	-0.0306341	0.00541536	1.5e-08	resint_LVM_bsa	FXR2	0	TRUE	FMR1 autosomal homolog 2 [Source:HGNC Symbol;Acc:HGNC:4024]	12	80
DRAGEN:chr17:39644672:C:CA	17	39644672	C	CA	0.286344	-0.0323808	0.00535468	1.5e-09	resint_LVM_bsa	STARD3	0	TRUE	StAR related lipid transfer domain containing 3 [Source:HGNC Symbol;Acc:HGNC:17579]	12	215
DRAGEN:chr17:46036021:ATTT:A	17	46036021	ATTT	A	0.784126	-0.0485106	0.00589288	1.8e-16	resint_LVM_bsa	KANSL1	0	TRUE	KAT8 regulatory NSL complex subunit 1 [Source:HGNC Symbol;Acc:HGNC:24565]	12	191
rs11650989	17	61372275	G	A	0.230649	-0.0392862	0.00583207	1.6e-11	resint_LVM_bsa	BCAS3	0	TRUE	BCAS3 microtubule associated cell migration factor [Source:HGNC Symbol;Acc:HGNC:14347]	12	329
rs72928929	18	55452462	T	C	0.910741	0.0510463	0.00847514	1.7e-09	resint_LVM_bsa	TCF4	0	TRUE	transcription factor 4 [Source:HGNC Symbol;Acc:HGNC:11634]	12	365
rs28531887	18	58291122	A	C	0.801853	-0.0342728	0.00606339	1.6e-08	resint_LVM_bsa	NEDD4L	0	TRUE	NEDD4 like E3 ubiquitin protein ligase [Source:HGNC Symbol;Acc:HGNC:7728]	12	84
rs7507446	19	46286259	A	C	0.264586	0.0299721	0.00547098	4.3e-08	resint_LVM_bsa	HIF3A	10783	FALSE	hypoxia inducible factor 3 subunit alpha [Source:HGNC Symbol;Acc:HGNC:15825]	12	88
rs45474992	19	47221307	C	T	0.964676	0.0852915	0.0130851	7.1e-11	resint_LVM_bsa	BBC3	0	TRUE	BCL2 binding component 3 [Source:HGNC Symbol;Acc:HGNC:17868]	12	217
rs6141328	20	32637950	G	A	0.845979	-0.0390028	0.00672406	6.6e-09	resint_LVM_bsa	C20orf203	0	TRUE	chromosome 20 open reading frame 203 [Source:HGNC Symbol;Acc:HGNC:26592]	12	219
rs6130550	20	44168533	C	A	0.906697	-0.0462105	0.00830472	2.6e-08	resint_LVM_bsa	JPH2	0	TRUE	junctophilin 2 [Source:HGNC Symbol;Acc:HGNC:14202]	12	366
DRAGEN:chr20:59167920:GT:G	20	59167920	GT	G	0.89422	-0.0478916	0.00786439	1.1e-09	resint_LVM_bsa	ZNF831	0	TRUE	zinc finger protein 831 [Source:HGNC Symbol;Acc:HGNC:16167]	12	220
rs62236130	22	31093589	G	A	0.856319	-0.0403376	0.00689239	4.8e-09	resint_LVM_bsa	SMTN	0	TRUE	smoothelin [Source:HGNC Symbol;Acc:HGNC:11126]	12	150

### Sheet: ST10 MAGMA gene sets
NGENES	BETA	BETA_STD	SE	P	FULL_NAME	GWASTrait	Adjusted_P
507	0.3596	0.059635	0.04405	1.7393e-16	GOBP_HEART_DEVELOPMENT	resint_LV Sphericity, ED	1.12126e-11
337	0.37401	0.050814	0.054572	3.7262e-12	GOBP_MUSCLE_TISSUE_DEVELOPMENT	resint_LV Sphericity, ED	1.20107e-07
982	0.21776	0.049568	0.03227	7.7408e-12	GOBP_CIRCULATORY_SYSTEM_DEVELOPMENT	resint_LV Sphericity, ED	1.66339e-07
50	1.8895	0.099687	0.28942	3.4139e-11	chr1q22	resint_LV Sphericity, ED	5.50201e-07
181	0.47461	0.047466	0.073375	5.0905e-11	GOBP_CARDIAC_MUSCLE_TISSUE_DEVELOPMENT	resint_LV Sphericity, ED	6.56328e-07
553	0.2636	0.045594	0.041713	1.3452e-10	GOBP_MUSCLE_STRUCTURE_DEVELOPMENT	resint_LV Sphericity, ED	1.44533e-06
112	0.60532	0.047714	0.09783	3.1253e-10	GOBP_CARDIAC_VENTRICLE_DEVELOPMENT	resint_LV Sphericity, ED	2.87822e-06
124	0.55931	0.046374	0.091355	4.7097e-10	GOCC_I_BAND	resint_LV Sphericity, ES	3.79519e-06
90	0.65858	0.046564	0.10912	8.0847e-10	HP_SUPRAVENTRICULAR_ARRHYTHMIA	resint_LV Sphericity, ES	5.7151e-06
90	0.64029	0.045271	0.10635	8.8653e-10	HP_SUPRAVENTRICULAR_ARRHYTHMIA	resint_LV Sphericity, ED	5.7151e-06
65	0.76036	0.04572	0.12703	1.0987e-09	HP_ATRIAL_ARRHYTHMIA	resint_LV Sphericity, ES	6.43898e-06
50	0.84218	0.044432	0.1426	1.7867e-09	GOBP_VENTRICULAR_CARDIAC_MUSCLE_TISSUE_DEVELOPMENT	resint_LV Sphericity, ED	9.59845e-06
84	0.60163	0.041102	0.10348	3.1073e-09	CUI_DEVELOPING_HEART_C2_CARDIOMYOCYTE	resint_LV Sphericity, ES	1.54089e-05
229	0.38057	0.042754	0.065629	3.3969e-09	GOBP_HEART_MORPHOGENESIS	resint_LV Sphericity, ED	1.56418e-05
37	0.95138	0.043194	0.16462	3.818e-09	GOBP_SARCOMERE_ORGANIZATION	resint_LV Sphericity, ES	1.64087e-05
6	2.5776	0.047167	0.4508	5.4848e-09	HP_ENDOCARDIAL_FIBROSIS	resint_LV Sphericity, ES	2.20989e-05
220	0.37821	0.041656	0.067644	1.145e-08	GOBP_REGULATION_OF_HEART_CONTRACTION	resint_LV Sphericity, ED	4.34197e-05
262	0.34435	0.04134	0.061844	1.3076e-08	GOBP_MESENCHYME_DEVELOPMENT	resint_LV Sphericity, ED	4.6831e-05
70	0.70943	0.044261	0.12818	1.5832e-08	GOBP_OUTFLOW_TRACT_MORPHOGENESIS	resint_LV Sphericity, ED	5.17823e-05
6	2.4307	0.044479	0.43939	1.6065e-08	HP_ENDOCARDIAL_FIBROSIS	resint_LV Sphericity, ED	5.17823e-05
14	1.6165	0.045173	0.2954	2.2537e-08	GOBP_REGULATION_OF_CELL_COMMUNICATION_BY_ELECTRICAL_COUPLING	resint_LV Sphericity, ED	6.91843e-05
65	0.67321	0.04048	0.12383	2.7527e-08	HP_ATRIAL_ARRHYTHMIA	resint_LV Sphericity, ED	8.06616e-05
31	0.87881	0.036527	0.16192	2.8957e-08	GNF2_MYL3	resint_LV Sphericity, ED	8.11627e-05
13	1.5582	0.041962	0.29152	4.5777e-08	HP_ABNORMAL_MORPHOLOGY_OF_MYOCARDIAL_TRABECULAE	resint_LV Sphericity, ED	0.000118006
6	2.4208	0.044298	0.45354	4.7673e-08	HP_ATRIAL_STANDSTILL	resint_LV Sphericity, ED	0.000118006
263	0.33106	0.039819	0.06205	4.8281e-08	GOBP_REGULATION_OF_BLOOD_CIRCULATION	resint_LV Sphericity, ED	0.000118006
59	1.047	0.059991	0.1964	4.9424e-08	chr6q22	resint_LV Sphericity, ED	0.000118006
20	1.2113	0.040452	0.22759	5.1897e-08	GOBP_NEGATIVE_REGULATION_OF_STRIATED_MUSCLE_CELL_APOPTOTIC_PROCESS	resint_LV Sphericity, ED	0.000119485
72	0.62158	0.039328	0.11703	5.5117e-08	GOBP_CARDIAC_CELL_DEVELOPMENT	resint_LV Sphericity, ES	0.000122523
149	0.44228	0.040169	0.083612	6.2027e-08	GOBP_CARDIAC_CHAMBER_DEVELOPMENT	resint_LV Sphericity, ED	0.000133288
113	0.5169	0.040925	0.098115	6.9672e-08	GOBP_CARDIAC_CHAMBER_MORPHOGENESIS	resint_LV Sphericity, ED	0.000142238
177	0.41329	0.040879	0.078484	7.0605e-08	GOBP_MORPHOGENESIS_OF_A_BRANCHING_STRUCTURE	resint_LV Sphericity, ED	0.000142238
14	1.4122	0.039466	0.26908	7.757e-08	HP_ABNORMAL_RIGHT_ATRIUM_MORPHOLOGY	resint_LV Sphericity, ED	0.000151534
32	0.9351	0.039488	0.17846	8.1296e-08	GOBP_NEGATIVE_REGULATION_OF_MUSCLE_CELL_APOPTOTIC_PROCESS	resint_LV Sphericity, ED	0.000153856
3	3.4337	0.044433	0.65593	8.3532e-08	HP_HYPOPLASTIC_AORTIC_ARCH	resint_LV Sphericity, ED	0.000153856
100	0.51105	0.038077	0.09803	9.3897e-08	CUI_DEVELOPING_HEART_CARDIAC_FIBROBLASTS	resint_LV Sphericity, ED	0.000168143
44	0.81515	0.04035	0.15659	9.7714e-08	WP_HEART_DEVELOPMENT	resint_LV Sphericity, ED	0.000170249
11	1.7528	0.043421	0.33819	1.1056e-07	HP_RIGHT_VENTRICULAR_DILATATION	resint_LV Sphericity, ED	0.000187562
122	0.47125	0.038759	0.091349	1.2563e-07	GOBP_CARDIAC_MUSCLE_CONTRACTION	resint_LV Sphericity, ED	0.000201211
102	0.48002	0.036119	0.093137	1.2894e-07	HP_COARCTATION_OF_AORTA	resint_LV Sphericity, ED	0.000201211
24	1.178	0.043091	0.22862	1.2965e-07	GOBP_PHARYNGEAL_SYSTEM_DEVELOPMENT	resint_LV Sphericity, ED	0.000201211
62	0.71424	0.041947	0.13866	1.3109e-07	GOBP_CARDIAC_SEPTUM_MORPHOGENESIS	resint_LV Sphericity, ED	0.000201211
84	0.51757	0.035359	0.10088	1.4598e-07	CUI_DEVELOPING_HEART_C2_CARDIOMYOCYTE	resint_LV Sphericity, ED	0.000218855
67	0.64715	0.039504	0.12632	1.5195e-07	GOBP_REGULATION_OF_CARDIAC_MUSCLE_CONTRACTION	resint_LV Sphericity, ED	0.000222627
121	0.45353	0.037149	0.088608	1.5574e-07	GOBP_CARDIOCYTE_DIFFERENTIATION	resint_LV Sphericity, ED	0.00022311
263	0.31396	0.037762	0.061433	1.6225e-07	GOBP_HEART_PROCESS	resint_LV Sphericity, ED	0.000227383
405	0.25161	0.037403	0.04936	1.7398e-07	GOBP_MUSCLE_SYSTEM_PROCESS	resint_LV Sphericity, ED	0.000238634
322	0.27508	0.036548	0.054023	1.7913e-07	GOBP_MUSCLE_CELL_DIFFERENTIATION	resint_LV Sphericity, ED	0.000240579
733	0.18315	0.036284	0.036013	1.8505e-07	GOBP_ACTIN_FILAMENT_BASED_PROCESS	resint_LV Sphericity, ED	0.000241683
211	0.34541	0.037267	0.067951	1.8745e-07	GOBP_REGULATION_OF_MUSCLE_SYSTEM_PROCESS	resint_LV Sphericity, ED	0.000241683
56	0.67717	0.037803	0.13334	1.9234e-07	GOBP_CARDIAC_MUSCLE_TISSUE_MORPHOGENESIS	resint_LV Sphericity, ED	0.000243125
152	0.38823	0.03561	0.076579	2.0135e-07	HP_AMENORRHEA	resint_LV Sphericity, ED	0.00024962
59	1.0199	0.058437	0.20153	2.1079e-07	chr6q22	resint_LV Sphericity, ES	0.000250925
600	0.20296	0.036518	0.040114	2.1208e-07	GOBP_TISSUE_MORPHOGENESIS	resint_LV Sphericity, ED	0.000250925
1044	0.1552	0.036359	0.030684	2.1408e-07	HP_ABNORMAL_CARDIOVASCULAR_SYSTEM_PHYSIOLOGY	resint_LV Sphericity, ES	0.000250925
507	0.2275	0.037728	0.04525	2.5091e-07	GOBP_HEART_DEVELOPMENT	resint_LV Sphericity, ES	0.000288842
145	0.4164	0.037312	0.082972	2.6287e-07	GOBP_REGULATION_OF_MUSCLE_CONTRACTION	resint_LV Sphericity, ED	0.000297301
982	0.16595	0.037776	0.03313	2.7609e-07	GOBP_CIRCULATORY_SYSTEM_DEVELOPMENT	resint_LV Sphericity, ES	0.000306869
325	0.27682	0.036947	0.055312	2.824e-07	GOBP_MUSCLE_CONTRACTION	resint_LV Sphericity, ED	0.000308563
70	0.59394	0.037056	0.11889	2.9632e-07	GOBP_MUSCLE_ORGAN_MORPHOGENESIS	resint_LV Sphericity, ED	0.000318376
68	0.61718	0.037954	0.12373	3.0806e-07	GOBP_CARDIAC_VENTRICLE_MORPHOGENESIS	resint_LV Sphericity, ED	0.000325564
10	1.7719	0.041854	0.35588	3.2264e-07	HP_SYSTOLIC_HEART_MURMUR	resint_LV Sphericity, ED	0.000334518
32	0.78852	0.033298	0.15852	3.308e-07	GNF2_MYL2	resint_LV Sphericity, ED	0.000334518
128	0.43045	0.036257	0.086551	3.321e-07	GOBP_DIGESTIVE_SYSTEM_DEVELOPMENT	resint_LV Sphericity, ED	0.000334518
81	0.55766	0.037415	0.11227	3.4324e-07	GOBP_REGULATION_OF_STRIATED_MUSCLE_CONTRACTION	resint_LV Sphericity, ED	0.000339355
100	0.4651	0.034653	0.093682	3.4743e-07	HP_LIPODYSTROPHY	resint_LV Sphericity, ED	0.000339355
66	0.62701	0.037989	0.12644	3.5748e-07	HP_LIPOATROPHY	resint_LV Sphericity, ES	0.00034396
850	0.16872	0.03587	0.034145	3.9194e-07	HP_CONSTITUTIONAL_SYMPTOM	resint_LV Sphericity, ES	0.000368624
5	2.2509	0.0376	0.45565	3.9455e-07	GOBP_REGULATION_OF_PEPTIDYL_SERINE_DEPHOSPHORYLATION	resint_LV Sphericity, ES	0.000368624
111	0.45481	0.035691	0.092477	4.4117e-07	GOBP_ACTIN_MEDIATED_CELL_CONTRACTION	resint_LV Sphericity, ED	0.000406292
204	0.35997	0.038196	0.073312	4.5916e-07	PICCALUGA_ANGIOIMMUNOBLASTIC_LYMPHOMA_UP	resint_LV Sphericity, ES	0.000416904
15	1.3965	0.040393	0.28534	4.9842e-07	GOBP_ATRIAL_SEPTUM_MORPHOGENESIS	resint_LV Sphericity, ED	0.000446266
217	0.32656	0.035724	0.066976	5.4677e-07	GOCC_CONTRACTILE_FIBER	resint_LV Sphericity, ES	0.00048285
18	1.1199	0.035481	0.22988	5.5871e-07	GOBP_CARDIOBLAST_DIFFERENTIATION	resint_LV Sphericity, ED	0.000483211
14	1.3447	0.037579	0.27611	5.6217e-07	HP_ABNORMAL_RIGHT_ATRIUM_MORPHOLOGY	resint_LV Sphericity, ES	0.000483211
243	0.30309	0.035061	0.062806	7.0318e-07	GOBP_STRIATED_MUSCLE_CELL_DIFFERENTIATION	resint_LV Sphericity, ED	0.000596463
66	0.59361	0.035966	0.12323	7.3514e-07	HP_LIPOATROPHY	resint_LV Sphericity, ED	0.000615474
121	0.43708	0.035801	0.090922	7.7194e-07	GOBP_CARDIOCYTE_DIFFERENTIATION	resint_LV Sphericity, ES	0.00063193
451	0.21386	0.033504	0.044494	7.744e-07	SCHAEFFER_PROSTATE_DEVELOPMENT_6HR_DN	resint_LV Sphericity, ED	0.00063193
94	0.51436	0.037162	0.10709	7.8853e-07	GOBP_CARDIAC_SEPTUM_DEVELOPMENT	resint_LV Sphericity, ED	0.000635417
95	0.47513	0.034509	0.099123	8.2699e-07	GOBP_CARDIAC_MUSCLE_CELL_DIFFERENTIATION	resint_LV Sphericity, ED	0.000658182
220	0.3313	0.036489	0.069422	9.1841e-07	GOBP_REGULATION_OF_HEART_CONTRACTION	resint_LV Sphericity, ES	0.000715425
243	0.30749	0.03557	0.064442	9.2111e-07	GOBP_STRIATED_MUSCLE_CELL_DIFFERENTIATION	resint_LV Sphericity, ES	0.000715425
13	1.3132	0.035363	0.27631	1.0128e-06	GOBP_NEGATIVE_REGULATION_OF_MYOTUBE_DIFFERENTIATION	resint_LV Sphericity, ES	0.000777276
62	0.64918	0.038126	0.13688	1.0624e-06	GOBP_VENTRICULAR_SEPTUM_DEVELOPMENT	resint_LV Sphericity, ED	0.000805749
58	0.61529	0.034955	0.12998	1.1115e-06	GOBP_MYOFIBRIL_ASSEMBLY	resint_LV Sphericity, ES	0.000833186
41	0.77788	0.037173	0.16451	1.1398e-06	HP_SUPRAVENTRICULAR_TACHYCARDIA	resint_LV Sphericity, ED	0.000840915
152	0.37145	0.034072	0.07858	1.1479e-06	HP_AMENORRHEA	resint_LV Sphericity, ES	0.000840915
12	1.4509	0.03754	0.30713	1.165e-06	HP_CARDIAC_SHUNT	resint_LV Sphericity, ED	0.000843853
89	0.5267	0.037034	0.11162	1.1961e-06	GOBP_REGULATION_OF_HEART_RATE	resint_LV Sphericity, ED	0.000855015
213	0.32864	0.035623	0.06969	1.2137e-06	GOBP_MESENCHYMAL_CELL_DIFFERENTIATION	resint_LV Sphericity, ED	0.000855015
19	1.1736	0.038202	0.24893	1.2202e-06	GOBP_CARDIAC_RIGHT_VENTRICLE_MORPHOGENESIS	resint_LV Sphericity, ED	0.000855015
135	0.40554	0.035073	0.086623	1.4334e-06	GOBP_CARDIAC_CONDUCTION	resint_LV Sphericity, ED	0.000993608
120	0.4316	0.035207	0.092853	1.6864e-06	GOBP_ENDOCRINE_SYSTEM_DEVELOPMENT	resint_LV Sphericity, ED	0.00115655
8	1.7632	0.037254	0.3802	1.7748e-06	GOCC_FASCIA_ADHERENS	resint_LV Sphericity, ED	0.00120436
534	0.2014	0.034251	0.043466	1.8108e-06	GOBP_REGULATION_OF_SYSTEM_PROCESS	resint_LV Sphericity, ED	0.00120977
934	0.15377	0.034185	0.033195	1.8203e-06	GOBP_REGULATION_OF_CELLULAR_COMPONENT_MOVEMENT	resint_LV Sphericity, ES	0.00120977
401	0.22114	0.032715	0.048185	2.2382e-06	GOCC_CELL_SUBSTRATE_JUNCTION	resint_LV Sphericity, ES	0.00147232
55	0.94844	0.052473	0.20687	2.2888e-06	chr8p23	resint_LV Sphericity, ES	0.00148994
456	0.2202	0.034682	0.048049	2.3112e-06	GOBP_SKELETAL_SYSTEM_DEVELOPMENT	resint_LV Sphericity, ED	0.00148994
91	0.46286	0.032906	0.10128	2.4519e-06	HP_SYNCOPE	resint_LV Sphericity, ED	0.00156499
943	0.15009	0.033519	0.032885	2.5236e-06	GOBP_TUBE_DEVELOPMENT	resint_LV Sphericity, ED	0.00159496
41	0.77003	0.036798	0.1688	2.5525e-06	HP_SUPRAVENTRICULAR_TACHYCARDIA	resint_LV Sphericity, ES	0.00159757
374	0.23421	0.033486	0.051372	2.5875e-06	GOBP_REPRODUCTIVE_SYSTEM_DEVELOPMENT	resint_LV Sphericity, ED	0.0016039
95	0.46346	0.033662	0.10171	2.6154e-06	GOBP_CARDIAC_MUSCLE_CELL_DIFFERENTIATION	resint_LV Sphericity, ES	0.00160576
25	0.98929	0.036932	0.21779	2.8003e-06	GOBP_OUTFLOW_TRACT_SEPTUM_MORPHOGENESIS	resint_LV Sphericity, ED	0.00170306
22	1.0464	0.036649	0.23078	2.9088e-06	GOBP_ATRIAL_SEPTUM_DEVELOPMENT	resint_LV Sphericity, ED	0.00175251
6	2.0842	0.038137	0.46133	3.1464e-06	GOBP_POSITIVE_REGULATION_OF_CARDIOBLAST_DIFFERENTIATION	resint_LV Sphericity, ED	0.0018745
30	0.84791	0.034671	0.18775	3.17e-06	GOBP_AORTIC_VALVE_MORPHOGENESIS	resint_LV Sphericity, ED	0.0018745
507	0.19572	0.032458	0.043356	3.1985e-06	GOBP_MORPHOGENESIS_OF_AN_EPITHELIUM	resint_LV Sphericity, ED	0.0018745
28	0.90796	0.035869	0.20131	3.2582e-06	GOBP_REGULATION_OF_MEMBRANE_REPOLARIZATION	resint_LV Sphericity, ES	0.00188281
90	0.4501	0.031824	0.099813	3.2711e-06	HP_ABNORMAL_LEFT_VENTRICLE_MORPHOLOGY	resint_LV Sphericity, ES	0.00188281
781	0.16045	0.032764	0.035633	3.3752e-06	GOCC_ANCHORING_JUNCTION	resint_LV Sphericity, ES	0.00192554
4	2.5569	0.038204	0.56934	3.5681e-06	GOMF_OXIDOREDUCTASE_ACTIVITY_ACTING_ON_PAIRED_DONORS_WITH_INCORPORATION_OR_REDUCTION_OF_MOLECULAR_OXYGEN_REDUCED_ASCORBATE_AS_ONE_DONOR_AND_INCORPORATION_OF_ONE_ATOM_OF_OXYGEN	resint_LV Sphericity, ED	0.0020035
35	0.80818	0.035689	0.18003	3.5996e-06	GOMF_ACTININ_BINDING	resint_LV Sphericity, ES	0.0020035
299	0.25728	0.032961	0.057317	3.6051e-06	GOBP_MUSCLE_ORGAN_DEVELOPMENT	resint_LV Sphericity, ED	0.0020035
378	0.2181	0.031346	0.04861	3.6397e-06	HP_ABNORMAL_CARDIAC_ATRIUM_MORPHOLOGY	resint_LV Sphericity, ED	0.00200544
158	0.34944	0.032674	0.077928	3.6834e-06	GOBP_STRIATED_MUSCLE_CONTRACTION	resint_LV Sphericity, ED	0.00201074
24	0.93368	0.034153	0.20829	3.7117e-06	KEGG_DORSO_VENTRAL_AXIS_FORMATION	resint_LV Sphericity, ES	0.00201074
31	0.74439	0.03094	0.16618	3.764e-06	GNF2_MYL3	resint_LV Sphericity, ES	0.00202208
181	0.33592	0.033596	0.075332	4.1392e-06	GOBP_CARDIAC_MUSCLE_TISSUE_DEVELOPMENT	resint_LV Sphericity, ES	0.00220527
374	0.21379	0.030568	0.048172	4.5658e-06	HP_ABNORMALITY_OF_CARDIOVASCULAR_SYSTEM_ELECTROPHYSIOLOGY	resint_LV Sphericity, ED	0.00241261
1508	0.11177	0.031034	0.025211	4.6686e-06	GCM2_TARGET_GENES	resint_LV Sphericity, ED	0.00244688
33	0.82236	0.035264	0.18603	4.9527e-06	HP_FIRST_DEGREE_ATRIOVENTRICULAR_BLOCK	resint_LV Sphericity, ED	0.00257484
139	0.36858	0.032342	0.083537	5.1466e-06	GOBP_ACTIN_FILAMENT_BASED_MOVEMENT	resint_LV Sphericity, ED	0.00264751
40	0.72648	0.034291	0.16469	5.1746e-06	GOBP_SEMI_LUNAR_VALVE_DEVELOPMENT	resint_LV Sphericity, ED	0.00264751
82	0.52723	0.03559	0.11959	5.2317e-06	LAKE_ADULT_KIDNEY_C28_INTERSTITIUM	resint_LV Sphericity, ED	0.00265564
263	0.28047	0.033734	0.063682	5.3393e-06	GOBP_REGULATION_OF_BLOOD_CIRCULATION	resint_LV Sphericity, ES	0.00268909
9	1.7348	0.038875	0.39486	5.612e-06	GOBP_VENTRICULAR_CARDIAC_MUSCLE_CELL_DEVELOPMENT	resint_LV Sphericity, ED	0.00280452
229	0.29573	0.033223	0.067365	5.701e-06	GOBP_HEART_MORPHOGENESIS	resint_LV Sphericity, ES	0.00282708
295	0.27078	0.034462	0.061759	5.8484e-06	AIZARANI_LIVER_C29_MVECS_2	resint_LV Sphericity, ES	0.00287804
13	1.3092	0.035258	0.29919	6.0804e-06	HP_ABNORMAL_MORPHOLOGY_OF_MYOCARDIAL_TRABECULAE	resint_LV Sphericity, ES	0.00296954
29	0.88449	0.035559	0.20248	6.2997e-06	GOBP_CARDIAC_ATRIUM_MORPHOGENESIS	resint_LV Sphericity, ED	0.00305351
398	0.2248	0.033134	0.051492	6.3751e-06	GOBP_GLAND_DEVELOPMENT	resint_LV Sphericity, ES	0.00306699
512	0.18067	0.030105	0.04147	6.6422e-06	HP_ABNORMAL_CARDIAC_SEPTUM_MORPHOLOGY	resint_LV Sphericity, ED	0.00317182
9	1.5527	0.034795	0.35688	6.8232e-06	HP_LEFT_TO_RIGHT_SHUNT	resint_LV Sphericity, ED	0.0032343
263	0.2725	0.032775	0.063045	7.7639e-06	GOBP_HEART_PROCESS	resint_LV Sphericity, ES	0.00365334
658	0.17491	0.032902	0.040564	8.1327e-06	GOBP_VASCULATURE_DEVELOPMENT	resint_LV Sphericity, ES	0.00379846
228	0.26835	0.030081	0.062286	8.2718e-06	HP_ABNORMALITY_OF_THE_MENSTRUAL_CYCLE	resint_LV Sphericity, ED	0.00379846
349	0.24072	0.033271	0.055876	8.2789e-06	MURARO_PANCREAS_ENDOTHELIAL_CELL	resint_LV Sphericity, ES	0.00379846
49	0.61843	0.032301	0.14358	8.308e-06	HP_IMPOTENCE	resint_LV Sphericity, ES	0.00379846
35	0.78433	0.034636	0.1822	8.4e-06	GOBP_CARDIAC_ATRIUM_DEVELOPMENT	resint_LV Sphericity, ED	0.00381348
100	0.43271	0.03224	0.10061	8.5489e-06	CUI_DEVELOPING_HEART_CARDIAC_FIBROBLASTS	resint_LV Sphericity, ES	0.00385394
781	0.14908	0.030442	0.034731	8.8867e-06	GOCC_ANCHORING_JUNCTION	resint_LV Sphericity, ED	0.0039784
135	0.38018	0.03288	0.088887	9.5175e-06	GOBP_CARDIAC_CONDUCTION	resint_LV Sphericity, ES	0.00423141
1547	0.11463	0.032201	0.026844	9.8066e-06	GOMF_SEQUENCE_SPECIFIC_DNA_BINDING	resint_LV Sphericity, ED	0.00433008
772	0.15479	0.031434	0.036309	1.0134e-05	GOBP_TUBE_MORPHOGENESIS	resint_LV Sphericity, ED	0.00444421
733	0.15707	0.031116	0.036959	1.0755e-05	GOBP_ACTIN_FILAMENT_BASED_PROCESS	resint_LV Sphericity, ES	0.00468467
217	0.27714	0.030318	0.065288	1.0993e-05	GOCC_CONTRACTILE_FIBER	resint_LV Sphericity, ED	0.00473868
1044	0.12695	0.029742	0.029913	1.1026e-05	HP_ABNORMAL_CARDIOVASCULAR_SYSTEM_PHYSIOLOGY	resint_LV Sphericity, ED	0.00473868
417	0.21052	0.031744	0.049655	1.1255e-05	TGCACTT_MIR519C_MIR519B_MIR519A	resint_LV Sphericity, ES	0.0047865
553	0.18149	0.031392	0.042825	1.1344e-05	GOBP_MUSCLE_STRUCTURE_DEVELOPMENT	resint_LV Sphericity, ES	0.0047865
659	0.16829	0.031679	0.039714	1.136e-05	GOBP_RESPONSE_TO_GROWTH_FACTOR	resint_LV Sphericity, ES	0.0047865
1128	0.13212	0.032093	0.031216	1.1623e-05	GOMF_CIS_REGULATORY_REGION_SEQUENCE_SPECIFIC_DNA_BINDING	resint_LV Sphericity, ED	0.00485907
103	0.40653	0.030738	0.09608	1.1683e-05	HP_TACHYCARDIA	resint_LV Sphericity, ED	0.00485907
374	0.22293	0.031874	0.052713	1.1796e-05	GOBP_REPRODUCTIVE_SYSTEM_DEVELOPMENT	resint_LV Sphericity, ES	0.00487462
119	0.36411	0.029579	0.08616	1.1956e-05	HP_DILATED_CARDIOMYOPATHY	resint_LV Sphericity, ES	0.00490927
12	1.4269	0.03692	0.33856	1.2568e-05	GOBP_VENTRICULAR_CARDIAC_MUSCLE_CELL_DIFFERENTIATION	resint_LV Sphericity, ED	0.0051279
23	0.76122	0.027259	0.18079	1.2799e-05	GOBP_REGULATION_OF_OSTEOBLAST_PROLIFERATION	resint_LV Sphericity, ED	0.00517783
5	2.0839	0.034811	0.49502	1.2851e-05	BRUNEAU_SEPTATION_ATRIAL	resint_LV Sphericity, ED	0.00517783
37	0.67484	0.030639	0.16052	1.3172e-05	GOBP_SARCOMERE_ORGANIZATION	resint_LV Sphericity, ED	0.0052742
479	0.18065	0.029144	0.043139	1.4159e-05	HP_ABNORMAL_CARDIAC_VENTRICLE_MORPHOLOGY	resint_LV Sphericity, ED	0.00563441
17	1.0769	0.033158	0.25768	1.4708e-05	GOBP_CARDIAC_MYOFIBRIL_ASSEMBLY	resint_LV Sphericity, ES	0.00581697
343	0.20798	0.028503	0.049874	1.5296e-05	HP_ABNORMAL_5TH_FINGER_MORPHOLOGY	resint_LV Sphericity, ED	0.0059631
8	1.2652	0.026732	0.30344	1.5337e-05	GOCC_SARCOPLASMIC_RETICULUM_LUMEN	resint_LV Sphericity, ED	0.0059631
134	0.36942	0.031831	0.088606	1.5355e-05	GOBP_BRANCHING_MORPHOGENESIS_OF_AN_EPITHELIAL_TUBE	resint_LV Sphericity, ED	0.0059631
72	0.48776	0.030861	0.11707	1.556e-05	HP_MALE_SEXUAL_DYSFUNCTION	resint_LV Sphericity, ES	0.00600653
1466	0.10595	0.029044	0.025458	1.5856e-05	GOBP_NEGATIVE_REGULATION_OF_BIOSYNTHETIC_PROCESS	resint_LV Sphericity, ED	0.00608436
19	1.0622	0.034574	0.25545	1.6125e-05	GOBP_CARDIAC_RIGHT_VENTRICLE_MORPHOGENESIS	resint_LV Sphericity, ES	0.00615097
12	1.3005	0.033648	0.31326	1.6608e-05	HP_INCREASED_PULMONARY_VASCULAR_RESISTANCE	resint_LV Sphericity, ED	0.00629795
20	0.96848	0.032343	0.23359	1.6991e-05	GOBP_NEGATIVE_REGULATION_OF_STRIATED_MUSCLE_CELL_APOPTOTIC_PROCESS	resint_LV Sphericity, ES	0.00640551
32	0.6738	0.028453	0.16268	1.7313e-05	GNF2_MYL2	resint_LV Sphericity, ES	0.00648895
104	0.37702	0.028644	0.091316	1.832e-05	HP_PRIMARY_AMENORRHEA	resint_LV Sphericity, ED	0.00682669
129	0.35518	0.030032	0.086054	1.8434e-05	GOBP_NEGATIVE_REGULATION_OF_PROTEIN_SERINE_THREONINE_KINASE_ACTIVITY	resint_LV Sphericity, ED	0.00682969
178	0.28835	0.028601	0.070071	1.9436e-05	HP_APLASIA_HYPOPLASIA_OF_THE_PHALANGES_OF_THE_HAND	resint_LV Sphericity, ED	0.00715978
105	0.37349	0.028511	0.091001	2.0379e-05	HP_VENTRICULAR_HYPERTROPHY	resint_LV Sphericity, ES	0.0074645
156	0.32322	0.030031	0.078827	2.0719e-05	GOBP_MUSCLE_CELL_DEVELOPMENT	resint_LV Sphericity, ES	0.00754616
293	0.23352	0.02962	0.057128	2.1891e-05	GOBP_EPITHELIAL_TUBE_MORPHOGENESIS	resint_LV Sphericity, ED	0.00787667
448	0.19649	0.030683	0.048079	2.1962e-05	LIM_MAMMARY_STEM_CELL_UP	resint_LV Sphericity, ES	0.00787667
166	0.29719	0.028476	0.072724	2.1993e-05	GOBP_REGULATION_OF_ANIMAL_ORGAN_MORPHOGENESIS	resint_LV Sphericity, ED	0.00787667
1502	0.10823	0.029996	0.026497	2.2187e-05	GOBP_RESPONSE_TO_ENDOGENOUS_STIMULUS	resint_LV Sphericity, ES	0.00790225
51	0.58315	0.031071	0.14286	2.2442e-05	GOBP_CELL_COMMUNICATION_INVOLVED_IN_CARDIAC_CONDUCTION	resint_LV Sphericity, ED	0.00793953
72	0.46562	0.029461	0.1141	2.2538e-05	GOBP_CARDIAC_CELL_DEVELOPMENT	resint_LV Sphericity, ED	0.00793953
37	0.58726	0.026662	0.14407	2.2976e-05	HP_ATRIOVENTRICULAR_CANAL_DEFECT	resint_LV Sphericity, ED	0.00802933
241	0.25759	0.029676	0.063201	2.3042e-05	GOBP_STEM_CELL_DIFFERENTIATION	resint_LV Sphericity, ES	0.00802933
14	1.1209	0.031325	0.2753	2.3444e-05	HP_RIGHT_VENTRICULAR_FAILURE	resint_LV Sphericity, ES	0.00812444
566	0.17399	0.030435	0.042745	2.3567e-05	GOBP_CIRCULATORY_SYSTEM_PROCESS	resint_LV Sphericity, ED	0.00812444
1372	0.10743	0.02857	0.026434	2.4221e-05	GOBP_NEGATIVE_REGULATION_OF_NUCLEOBASE_CONTAINING_COMPOUND_METABOLIC_PROCESS	resint_LV Sphericity, ED	0.0083052
205	0.27363	0.029104	0.067349	2.4349e-05	ATGCTGC_MIR103_MIR107	resint_LV Sphericity, ED	0.0083052
67	0.47073	0.028735	0.11595	2.4656e-05	HP_BROAD_TOE	resint_LV Sphericity, ED	0.00836565
156	0.31105	0.028901	0.076828	2.5865e-05	GOBP_MUSCLE_CELL_DEVELOPMENT	resint_LV Sphericity, ED	0.00872991
6	1.7745	0.032471	0.43878	2.6372e-05	GOBP_PURKINJE_MYOCYTE_TO_VENTRICULAR_CARDIAC_MUSCLE_CELL_SIGNALING	resint_LV Sphericity, ED	0.00885467
180	0.29556	0.029479	0.073149	2.6781e-05	GOBP_ACTOMYOSIN_STRUCTURE_ORGANIZATION	resint_LV Sphericity, ED	0.00894541
879	0.13607	0.029394	0.033699	2.7083e-05	RTAAACA_FREAC2_01	resint_LV Sphericity, ED	0.00899965
304	0.23763	0.030692	0.058942	2.7829e-05	GOBP_UROGENITAL_SYSTEM_DEVELOPMENT	resint_LV Sphericity, ED	0.00916075
89	0.46177	0.032468	0.11455	2.7852e-05	GOBP_REGULATION_OF_HEART_RATE	resint_LV Sphericity, ES	0.00916075
58	0.51043	0.028998	0.12671	2.82e-05	GOBP_MYOFIBRIL_ASSEMBLY	resint_LV Sphericity, ED	0.00919715
15	0.99876	0.02889	0.24796	2.8248e-05	HP_PROPORTIONATE_TALL_STATURE	resint_LV Sphericity, ED	0.00919715
363	0.20966	0.029542	0.052109	2.8793e-05	GOBP_OSSIFICATION	resint_LV Sphericity, ED	0.00932749
78	0.48566	0.031978	0.12084	2.9336e-05	GOBP_METANEPHROS_DEVELOPMENT	resint_LV Sphericity, ED	0.00945437
15	1.0846	0.031372	0.26993	2.9478e-05	GOMF_MUSCLE_ALPHA_ACTININ_BINDING	resint_LV Sphericity, ES	0.00945437
394	0.20323	0.029807	0.050703	3.0727e-05	GOBP_EMBRYONIC_ORGAN_DEVELOPMENT	resint_LV Sphericity, ED	0.00976407
39	0.64333	0.029985	0.16053	3.0822e-05	GOBP_GENITALIA_DEVELOPMENT	resint_LV Sphericity, ED	0.00976407
337	0.22455	0.030509	0.056042	3.0898e-05	GOBP_MUSCLE_TISSUE_DEVELOPMENT	resint_LV Sphericity, ES	0.00976407
71	0.44409	0.027903	0.11094	3.1396e-05	HP_LEFT_VENTRICULAR_HYPERTROPHY	resint_LV Sphericity, ES	0.00987305
120	0.38073	0.031057	0.095286	3.2394e-05	GOBP_ENDOCRINE_SYSTEM_DEVELOPMENT	resint_LV Sphericity, ES	0.0101374
365	0.19921	0.028145	0.049908	3.2951e-05	HP_ABNORMAL_UPPER_LIMB_BONE_MORPHOLOGY	resint_LV Sphericity, ED	0.0102619
221	0.24712	0.027279	0.06197	3.3488e-05	CONCANNON_APOPTOSIS_BY_EPOXOMICIN_UP	resint_LV Sphericity, ED	0.0103386
23	0.83795	0.030007	0.21014	3.3518e-05	GOBP_NEGATIVE_REGULATION_OF_MYOBLAST_DIFFERENTIATION	resint_LV Sphericity, ES	0.0103386
14	1.0864	0.030359	0.2732	3.5116e-05	WP_ERK_PATHWAY_IN_HUNTINGTONS_DISEASE	resint_LV Sphericity, ES	0.0107316
5	1.6462	0.0275	0.414	3.5125e-05	GOMF_FATZ_BINDING	resint_LV Sphericity, ED	0.0107316
28	0.77971	0.030803	0.19623	3.5561e-05	GOBP_REGULATION_OF_MEMBRANE_REPOLARIZATION	resint_LV Sphericity, ED	0.0108136
850	0.1322	0.028107	0.033287	3.5838e-05	HP_CONSTITUTIONAL_SYMPTOM	resint_LV Sphericity, ED	0.0108466
97	0.41788	0.030667	0.10531	3.6349e-05	HP_ABNORMAL_CARDIAC_TEST	resint_LV Sphericity, ES	0.0109082
8	1.5516	0.032782	0.39103	3.6395e-05	GOBP_TRANSDIFFERENTIATION	resint_LV Sphericity, ED	0.0109082
39	0.67424	0.031426	0.16996	3.6549e-05	GOBP_MEMBRANE_REPOLARIZATION	resint_LV Sphericity, ES	0.0109082
6	1.7919	0.032789	0.45188	3.6789e-05	GOBP_NEGATIVE_REGULATION_OF_PHOTORECEPTOR_CELL_DIFFERENTIATION	resint_LV Sphericity, ES	0.0109292
241	0.24413	0.028125	0.061599	3.7132e-05	GOBP_STEM_CELL_DIFFERENTIATION	resint_LV Sphericity, ED	0.0109363
5	1.9334	0.032296	0.48785	3.7152e-05	HP_ABNORMAL_ATRIOVENTRICULAR_CONNECTION	resint_LV Sphericity, ED	0.0109363
6	1.8341	0.033562	0.46328	3.7789e-05	REACTOME_MET_ACTIVATES_PI3K_AKT_SIGNALING	resint_LV Sphericity, ED	0.0110587
27	0.72772	0.028232	0.18385	3.7911e-05	CHUANG_OXIDATIVE_STRESS_RESPONSE_UP	resint_LV Sphericity, ED	0.0110587
91	0.41084	0.029208	0.10393	3.8723e-05	HP_SYNCOPE	resint_LV Sphericity, ES	0.0112284
97	0.41679	0.030587	0.10545	3.8841e-05	HP_ABNORMAL_MITRAL_VALVE_MORPHOLOGY	resint_LV Sphericity, ES	0.0112284
75	0.45682	0.029497	0.11564	3.9147e-05	GOBP_EMBRYONIC_PLACENTA_DEVELOPMENT	resint_LV Sphericity, ED	0.0112375
313	0.21898	0.028692	0.055443	3.9282e-05	GOBP_RAS_PROTEIN_SIGNAL_TRANSDUCTION	resint_LV Sphericity, ES	0.0112375
1324	0.11742	0.03072	0.029739	3.9506e-05	GOMF_DNA_BINDING_TRANSCRIPTION_FACTOR_ACTIVITY	resint_LV Sphericity, ED	0.0112375
93	0.44311	0.031845	0.11224	3.957e-05	LIM_MAMMARY_LUMINAL_MATURE_DN	resint_LV Sphericity, ED	0.0112375
10	1.249	0.029502	0.3167	4.0257e-05	REACTOME_STAT5_ACTIVATION_DOWNSTREAM_OF_FLT3_ITD_MUTANTS	resint_LV Sphericity, ES	0.0113825
193	0.26799	0.027667	0.06816	4.2312e-05	HALLMARK_MYOGENESIS	resint_LV Sphericity, ED	0.0118871
22	0.81039	0.028383	0.20617	4.2507e-05	GOBP_THYROID_GLAND_DEVELOPMENT	resint_LV Sphericity, ED	0.0118871
659	0.15214	0.028639	0.038709	4.2595e-05	GOBP_RESPONSE_TO_GROWTH_FACTOR	resint_LV Sphericity, ED	0.0118871
82	0.48189	0.032529	0.12272	4.3196e-05	LAKE_ADULT_KIDNEY_C28_INTERSTITIUM	resint_LV Sphericity, ES	0.012002
309	0.21159	0.027549	0.053896	4.3379e-05	REACTOME_MAPK_FAMILY_SIGNALING_CASCADES	resint_LV Sphericity, ED	0.012002
658	0.15476	0.029111	0.039539	4.5549e-05	GOBP_VASCULATURE_DEVELOPMENT	resint_LV Sphericity, ED	0.0125486
69	0.47908	0.029676	0.12247	4.5978e-05	GOBP_ANIMAL_ORGAN_REGENERATION	resint_LV Sphericity, ES	0.0126128
647	0.14681	0.027393	0.037573	4.6839e-05	HP_ABNORMAL_INTESTINE_MORPHOLOGY	resint_LV Sphericity, ED	0.0127946
374	0.19302	0.027597	0.049432	4.7343e-05	HP_ABNORMALITY_OF_CARDIOVASCULAR_SYSTEM_ELECTROPHYSIOLOGY	resint_LV Sphericity, ES	0.0128282
10	1.4261	0.033687	0.36524	4.736e-05	HP_SYSTOLIC_HEART_MURMUR	resint_LV Sphericity, ES	0.0128282
17	0.91402	0.028144	0.23442	4.8456e-05	GOBP_RESPONSE_TO_CAFFEINE	resint_LV Sphericity, ED	0.0130451
669	0.14669	0.027814	0.037629	4.8615e-05	GOCC_PERINUCLEAR_REGION_OF_CYTOPLASM	resint_LV Sphericity, ES	0.0130451
714	0.14102	0.027587	0.036181	4.8768e-05	ZNF843_TARGET_GENES	resint_LV Sphericity, ED	0.0130451
35	0.72321	0.031937	0.18587	5.0097e-05	GOBP_VENTRICULAR_SEPTUM_MORPHOGENESIS	resint_LV Sphericity, ED	0.0133023
186	0.26857	0.027225	0.069027	5.0142e-05	GSE23321_CD8_STEM_CELL_MEMORY_VS_EFFECTOR_MEMORY_CD8_TCELL_DN	resint_LV Sphericity, ES	0.0133023
186	0.28352	0.02874	0.072899	5.0468e-05	REACTOME_MUSCLE_CONTRACTION	resint_LV Sphericity, ED	0.0133339
456	0.18733	0.029505	0.048188	5.0846e-05	MIR548F_3P	resint_LV Sphericity, ES	0.0133789
68	0.80602	0.049567	0.20744	5.1238e-05	chr15q25	resint_LV Sphericity, ES	0.0134273
13	1.1587	0.031202	0.29837	5.1726e-05	GOBP_HEART_VALVE_FORMATION	resint_LV Sphericity, ED	0.0134838
31	0.71391	0.029673	0.18388	5.1872e-05	VALK_AML_CLUSTER_6	resint_LV Sphericity, ED	0.0134838
246	0.23761	0.027653	0.061225	5.2236e-05	HP_ABNORMALITY_OF_THE_CEREBRAL_VASCULATURE	resint_LV Sphericity, ED	0.0135239
197	0.24855	0.025921	0.064197	5.4259e-05	GOBP_REGULATION_OF_MRNA_CATABOLIC_PROCESS	resint_LV Sphericity, ES	0.0139812
6	1.564	0.02862	0.40406	5.4436e-05	WP_PILOCYTIC_ASTROCYTOMA	resint_LV Sphericity, ES	0.0139812
180	0.2902	0.028944	0.075056	5.5422e-05	GOBP_ACTOMYOSIN_STRUCTURE_ORGANIZATION	resint_LV Sphericity, ES	0.0141779
28	0.74911	0.029594	0.19392	5.6186e-05	GOBP_POSITIVE_REGULATION_OF_ANIMAL_ORGAN_MORPHOGENESIS	resint_LV Sphericity, ED	0.0143165
124	0.34355	0.028484	0.089096	5.7857e-05	GOCC_I_BAND	resint_LV Sphericity, ED	0.0146768
6	1.796	0.032864	0.46588	5.8055e-05	GOBP_CARDIAC_MUSCLE_TISSUE_REGENERATION	resint_LV Sphericity, ES	0.0146768
100	0.37041	0.027598	0.096147	5.8668e-05	HP_LIPODYSTROPHY	resint_LV Sphericity, ES	0.0147738
59	0.52598	0.030137	0.13679	6.0427e-05	GOBP_HEART_VALVE_DEVELOPMENT	resint_LV Sphericity, ED	0.0151575
881	0.12751	0.027573	0.033199	6.1579e-05	GOBP_REGULATION_OF_ANATOMICAL_STRUCTURE_MORPHOGENESIS	resint_LV Sphericity, ED	0.0153866
18	0.85948	0.027231	0.22414	6.3122e-05	WP_MFAP5_EFFECT_ON_PERMEABILITY_AND_MOTILITY_OF_ENDOTHELIAL_CELLS_VIA_CYTOSKELETON_REARRANGEMENT	resint_LV Sphericity, ED	0.0156074
596	0.15347	0.027524	0.040022	6.3126e-05	HP_PAIN	resint_LV Sphericity, ES	0.0156074
291	0.21638	0.027355	0.056434	6.3189e-05	HP_ABNORMAL_AORTIC_MORPHOLOGY	resint_LV Sphericity, ED	0.0156074
438	0.18927	0.029232	0.049461	6.5181e-05	MIR9983_3P	resint_LV Sphericity, ES	0.016038
30	0.71315	0.02916	0.18641	6.5431e-05	GOBP_CELLULAR_RESPONSE_TO_LIPOPROTEIN_PARTICLE_STIMULUS	resint_LV Sphericity, ES	0.0160383
189	0.2721	0.027802	0.071237	6.7044e-05	HALLMARK_COMPLEMENT	resint_LV Sphericity, ES	0.0163405
8	1.4043	0.029671	0.3677	6.7171e-05	GOBP_ATRIAL_CARDIAC_MUSCLE_TISSUE_DEVELOPMENT	resint_LV Sphericity, ED	0.0163405
453	0.18362	0.028828	0.048133	6.8382e-05	MIR548BC	resint_LV Sphericity, ES	0.01656
372	0.20845	0.029725	0.054652	6.8587e-05	GOBP_EXTERNAL_ENCAPSULATING_STRUCTURE_ORGANIZATION	resint_LV Sphericity, ES	0.01656
34	0.61884	0.026935	0.16235	6.923e-05	BIOCARTA_INTEGRIN_PATHWAY	resint_LV Sphericity, ES	0.0166529
588	0.14931	0.026604	0.039185	6.9624e-05	HP_CRYPTORCHIDISM	resint_LV Sphericity, ED	0.0166854
8	1.5064	0.031828	0.3955	7.0038e-05	GOBP_REGULATION_OF_PHOTORECEPTOR_CELL_DIFFERENTIATION	resint_LV Sphericity, ES	0.0167225
15	1.1142	0.032229	0.29285	7.122e-05	GOBP_ATRIAL_SEPTUM_MORPHOGENESIS	resint_LV Sphericity, ES	0.016942
20	0.87632	0.029265	0.23049	7.2012e-05	GOBP_ADRENAL_GLAND_DEVELOPMENT	resint_LV Sphericity, ED	0.0170674
410	0.18427	0.027557	0.048499	7.2743e-05	GOMF_ACTIN_BINDING	resint_LV Sphericity, ED	0.0171775
876	0.12462	0.026877	0.03283	7.376e-05	GOBP_REGULATION_OF_CELLULAR_COMPONENT_BIOGENESIS	resint_LV Sphericity, ES	0.0173541
1502	0.098011	0.027165	0.025826	7.408e-05	GOBP_RESPONSE_TO_ENDOGENOUS_STIMULUS	resint_LV Sphericity, ED	0.017366
453	0.18254	0.028658	0.048115	7.4458e-05	MIR548E_3P	resint_LV Sphericity, ES	0.0173913
349	0.20923	0.028918	0.055182	7.5095e-05	MIR129_5P	resint_LV Sphericity, ES	0.0174768
43	0.56451	0.027625	0.14907	7.6571e-05	GOBP_DIGESTIVE_TRACT_MORPHOGENESIS	resint_LV Sphericity, ED	0.0177562
30	0.65851	0.026926	0.17406	7.7687e-05	GOBP_CELL_COMMUNICATION_BY_ELECTRICAL_COUPLING	resint_LV Sphericity, ED	0.0179504
63	0.47621	0.028191	0.12601	7.8945e-05	LINDVALL_IMMORTALIZED_BY_TERT_UP	resint_LV Sphericity, ED	0.018147
241	0.23008	0.026507	0.060897	7.9259e-05	MYCMAX_03	resint_LV Sphericity, ED	0.018147
171	0.27719	0.026953	0.073374	7.9382e-05	HP_CONGESTIVE_HEART_FAILURE	resint_LV Sphericity, ES	0.018147
30	0.7064	0.028884	0.18712	8.0256e-05	ABE_VEGFA_TARGETS_2HR	resint_LV Sphericity, ED	0.0182757
237	0.23992	0.027413	0.063567	8.0512e-05	ICSBP_Q6	resint_LV Sphericity, ED	0.0182757
135	0.31237	0.027015	0.082845	8.1736e-05	GOBP_HEPATICOBILIARY_SYSTEM_DEVELOPMENT	resint_LV Sphericity, ES	0.0183983
67	0.4827	0.029466	0.12802	8.1756e-05	GOBP_NEPHRON_MORPHOGENESIS	resint_LV Sphericity, ED	0.0183983
31	0.69315	0.02881	0.18387	8.1947e-05	GOBP_NEGATIVE_REGULATION_OF_STRIATED_MUSCLE_CELL_DIFFERENTIATION	resint_LV Sphericity, ES	0.0183983
50	0.55179	0.029112	0.1464	8.2194e-05	GOBP_VENTRICULAR_CARDIAC_MUSCLE_TISSUE_DEVELOPMENT	resint_LV Sphericity, ES	0.0183983
868	0.12402	0.02663	0.032951	8.3979e-05	GOBP_DEVELOPMENTAL_PROCESS_INVOLVED_IN_REPRODUCTION	resint_LV Sphericity, ED	0.0187328
80	0.41692	0.0278	0.11088	8.5206e-05	HP_ABNORMAL_CARDIAC_VENTRICULAR_FUNCTION	resint_LV Sphericity, ES	0.018941
68	0.44181	0.027169	0.11754	8.5696e-05	GOBP_NEGATIVE_REGULATION_OF_MAP_KINASE_ACTIVITY	resint_LV Sphericity, ED	0.0189431
191	0.2601	0.026714	0.069205	8.5803e-05	HP_ABNORMALITY_OF_THE_FOREARM	resint_LV Sphericity, ED	0.0189431
1632	0.091755	0.026403	0.024423	8.6283e-05	GOCC_CHROMOSOME	resint_LV Sphericity, ED	0.018984
322	0.20799	0.027634	0.055448	8.8333e-05	GOBP_MUSCLE_CELL_DIFFERENTIATION	resint_LV Sphericity, ES	0.019369
103	0.36952	0.02794	0.098591	8.9416e-05	HP_TACHYCARDIA	resint_LV Sphericity, ES	0.0194981
253	0.2541	0.029985	0.067803	8.9527e-05	AIZARANI_LIVER_C10_MVECS_1	resint_LV Sphericity, ES	0.0194981
88	0.42507	0.02972	0.11349	9.033e-05	GOBP_NEURAL_CREST_CELL_DIFFERENTIATION	resint_LV Sphericity, ED	0.0196068
23	0.75317	0.026971	0.20117	9.0885e-05	GOBP_CELL_COMMUNICATION_BY_ELECTRICAL_COUPLING_INVOLVED_IN_CARDIAC_CONDUCTION	resint_LV Sphericity, ED	0.019661
1728	0.091829	0.027111	0.024555	9.2393e-05	GOBP_CELL_POPULATION_PROLIFERATION	resint_LV Sphericity, ES	0.0199136
190	0.64918	0.066503	0.17366	9.2938e-05	chr3p21	resint_LV Sphericity, ES	0.0199136
5	1.77	0.029567	0.47348	9.2979e-05	GOBP_MACROPHAGE_COLONY_STIMULATING_FACTOR_PRODUCTION	resint_LV Sphericity, ED	0.0199136
12	1.1745	0.03039	0.3152	9.7441e-05	HP_CARDIAC_SHUNT	resint_LV Sphericity, ES	0.0208001
85	0.38091	0.026177	0.10228	9.8262e-05	HP_HEART_BLOCK	resint_LV Sphericity, ED	0.0209061
93	0.42848	0.030793	0.11517	9.9709e-05	LIM_MAMMARY_LUMINAL_MATURE_DN	resint_LV Sphericity, ES	0.0210545
40	0.62141	0.029332	0.16703	9.982e-05	GOBP_LABYRINTHINE_LAYER_DEVELOPMENT	resint_LV Sphericity, ES	0.0210545
25	0.82354	0.030745	0.22138	9.9939e-05	GOBP_REGULATION_OF_THE_FORCE_OF_HEART_CONTRACTION	resint_LV Sphericity, ED	0.0210545
29	0.77185	0.031031	0.20778	0.00010204	GOBP_CARDIAC_ATRIUM_MORPHOGENESIS	resint_LV Sphericity, ES	0.0213617
6	1.6397	0.030004	0.44141	0.00010206	GOBP_REGULATION_OF_HEART_RATE_BY_CHEMICAL_SIGNAL	resint_LV Sphericity, ES	0.0213617
971	0.12153	0.027518	0.032756	0.00010386	GOBP_ANIMAL_ORGAN_MORPHOGENESIS	resint_LV Sphericity, ED	0.0216681
1466	0.096827	0.026542	0.026123	0.00010539	GOBP_NEGATIVE_REGULATION_OF_BIOSYNTHETIC_PROCESS	resint_LV Sphericity, ES	0.0218792
877	0.12005	0.025905	0.032395	0.00010568	HP_ABNORMALITY_OF_FINGER	resint_LV Sphericity, ED	0.0218792
90	0.36053	0.025491	0.0973	0.00010589	HP_ABNORMAL_LEFT_VENTRICLE_MORPHOLOGY	resint_LV Sphericity, ED	0.0218792
98	0.36704	0.027074	0.099097	0.00010652	GOBP_CELLULAR_COMPONENT_ASSEMBLY_INVOLVED_IN_MORPHOGENESIS	resint_LV Sphericity, ES	0.0219061
28	0.74439	0.029408	0.201	0.0001067	REACTOME_LAMININ_INTERACTIONS	resint_LV Sphericity, ES	0.0219061
97	0.38047	0.027922	0.10278	0.00010743	HP_ABNORMAL_MITRAL_VALVE_MORPHOLOGY	resint_LV Sphericity, ED	0.0219732
8	1.5042	0.031782	0.40646	0.00010775	WP_FTO_OBESITY_VARIANT_MECHANISM	resint_LV Sphericity, ED	0.0219732
32	0.66332	0.028011	0.17928	0.0001082	HP_ABNORMAL_RIGHT_VENTRICLE_MORPHOLOGY	resint_LV Sphericity, ED	0.0219732
129	0.6826	0.057718	0.18452	0.00010839	chr7q22	resint_LV Sphericity, ED	0.0219732
49	0.48893	0.025537	0.13224	0.00010933	HP_AORTIC_VALVE_STENOSIS	resint_LV Sphericity, ED	0.0220943
161	0.2898	0.027351	0.078476	0.00011121	EVI1_05	resint_LV Sphericity, ED	0.0224039
68	0.44509	0.027371	0.12061	0.00011225	GOBP_NEGATIVE_REGULATION_OF_MAP_KINASE_ACTIVITY	resint_LV Sphericity, ES	0.022543
148	0.27309	0.02472	0.074063	0.00011371	GOBP_NON_CANONICAL_WNT_SIGNALING_PATHWAY	resint_LV Sphericity, ED	0.0227481
29	0.63798	0.025649	0.17307	0.0001141	HP_MULTIPLE_LIPOMAS	resint_LV Sphericity, ED	0.0227481
19	0.85662	0.027884	0.23241	0.00011433	GOBP_PEPTIDYL_SERINE_DEPHOSPHORYLATION	resint_LV Sphericity, ES	0.0227481
22	0.77885	0.027278	0.21154	0.00011618	GOBP_THYROID_GLAND_DEVELOPMENT	resint_LV Sphericity, ES	0.0230451
1013	0.11675	0.026967	0.03173	0.00011728	GOBP_ANATOMICAL_STRUCTURE_FORMATION_INVOLVED_IN_MORPHOGENESIS	resint_LV Sphericity, ED	0.0231919
11	1.2766	0.031624	0.34713	0.00011812	HP_RIGHT_VENTRICULAR_DILATATION	resint_LV Sphericity, ES	0.0232866
33	0.70151	0.030082	0.19091	0.00011946	HP_FIRST_DEGREE_ATRIOVENTRICULAR_BLOCK	resint_LV Sphericity, ES	0.0234715
483	0.16559	0.026822	0.045078	0.00012001	TTTGCAC_MIR19A_MIR19B	resint_LV Sphericity, ED	0.0234715
11	1.0459	0.02591	0.28475	0.00012015	BIOCARTA_CBL_PATHWAY	resint_LV Sphericity, ED	0.0234715
335	0.19608	0.026563	0.053421	0.00012141	GOBP_CELL_SUBSTRATE_ADHESION	resint_LV Sphericity, ED	0.023646
53	0.4987	0.027086	0.13594	0.0001223	GOBP_REGULATION_OF_CARDIAC_CONDUCTION	resint_LV Sphericity, ED	0.0237476
798	0.1291	0.026635	0.035212	0.00012333	TGACAGNY_MEIS1_01	resint_LV Sphericity, ES	0.0238757
61	0.45251	0.026361	0.12348	0.00012419	PID_RB_1PATHWAY	resint_LV Sphericity, ED	0.0239702
301	0.21793	0.028011	0.05948	0.00012458	ATGTACA_MIR493	resint_LV Sphericity, ES	0.0239737
415	0.17091	0.02571	0.046723	0.00012754	HP_APLASIA_HYPOPLASIA_INVOLVING_BONES_OF_THE_UPPER_LIMBS	resint_LV Sphericity, ED	0.0244702
32	0.67269	0.028407	0.18395	0.00012802	HP_ABNORMAL_RIGHT_VENTRICLE_MORPHOLOGY	resint_LV Sphericity, ES	0.0244894
177	0.29424	0.029104	0.080561	0.00013029	GOBP_MORPHOGENESIS_OF_A_BRANCHING_STRUCTURE	resint_LV Sphericity, ES	0.0247994
179	0.25659	0.025522	0.070258	0.00013041	HP_ABNORMAL_ADIPOSE_TISSUE_MORPHOLOGY	resint_LV Sphericity, ED	0.0247994
11	1.1228	0.027816	0.30803	0.00013397	GOBP_CARDIAC_MUSCLE_CELL_MYOBLAST_DIFFERENTIATION	resint_LV Sphericity, ED	0.0254015
18	0.88384	0.028003	0.24273	0.00013603	HP_MITRAL_STENOSIS	resint_LV Sphericity, ED	0.0257165
8	1.2737	0.026911	0.34994	0.00013686	HP_PECTORAL_MUSCLE_HYPOPLASIA_APLASIA	resint_LV Sphericity, ED	0.0257977
596	0.1419	0.025449	0.039009	0.000138	HP_PAIN	resint_LV Sphericity, ED	0.0259368
65	0.43979	0.026444	0.12097	0.00013908	HP_ABNORMAL_ATRIOVENTRICULAR_CONDUCTION	resint_LV Sphericity, ED	0.0260638
104	0.34003	0.025834	0.093703	0.00014277	HP_PRIMARY_AMENORRHEA	resint_LV Sphericity, ES	0.0265908
402	0.18674	0.027659	0.051464	0.0001429	GOBP_PATTERN_SPECIFICATION_PROCESS	resint_LV Sphericity, ED	0.0265908
483	0.15644	0.02534	0.043119	0.00014313	TGGTGCT_MIR29A_MIR29B_MIR29C	resint_LV Sphericity, ED	0.0265908
416	0.17578	0.026474	0.048483	0.00014459	MIR3714	resint_LV Sphericity, ED	0.0267849
26	0.68612	0.026121	0.18934	0.00014561	HP_ORTHOPNEA	resint_LV Sphericity, ES	0.0268965
534	0.1616	0.027482	0.044608	0.00014619	GOBP_REGULATION_OF_SYSTEM_PROCESS	resint_LV Sphericity, ES	0.0269265
86	0.4297	0.029702	0.11873	0.00014831	GOBP_EMBRYONIC_SKELETAL_SYSTEM_MORPHOGENESIS	resint_LV Sphericity, ED	0.0272392
49	0.51678	0.026991	0.14301	0.00015141	MODULE_329	resint_LV Sphericity, ED	0.0277295
42	0.57875	0.027991	0.16019	0.00015184	GOBP_FACE_DEVELOPMENT	resint_LV Sphericity, ES	0.0277295
50	0.47727	0.02518	0.13224	0.00015408	HP_BUNDLE_BRANCH_BLOCK	resint_LV Sphericity, ED	0.0280591
239	0.225	0.025815	0.062405	0.00015623	HP_PES_CAVUS	resint_LV Sphericity, ES	0.0283705
226	0.23994	0.026781	0.066593	0.00015764	GOBP_CONNECTIVE_TISSUE_DEVELOPMENT	resint_LV Sphericity, ED	0.0285461
132	0.32587	0.02787	0.090528	0.00015975	GOBP_APPENDAGE_MORPHOGENESIS	resint_LV Sphericity, ED	0.0288472
113	0.33765	0.026733	0.09385	0.00016092	EPPERT_HSC_R	resint_LV Sphericity, ED	0.0289773
6	1.4004	0.025626	0.38946	0.00016215	MIR1273C	resint_LV Sphericity, ES	0.0291174
188	0.25975	0.02647	0.072253	0.00016266	GSE24634_IL4_VS_CTRL_TREATED_NAIVE_CD4_TCELL_DAY7_DN	resint_LV Sphericity, ES	0.0291279
12	1.1546	0.029874	0.32146	0.00016467	HP_INCREASED_PULMONARY_VASCULAR_RESISTANCE	resint_LV Sphericity, ES	0.0293471
138	0.2915	0.025487	0.081176	0.00016515	DESCARTES_FETAL_EYE_SKELETAL_MUSCLE_CELLS	resint_LV Sphericity, ES	0.0293471
116	0.33508	0.026877	0.093315	0.00016525	HP_ABNORMAL_ATRIOVENTRICULAR_VALVE_MORPHOLOGY	resint_LV Sphericity, ES	0.0293471
386	0.1642	0.023843	0.045747	0.00016618	GOBP_RNA_CATABOLIC_PROCESS	resint_LV Sphericity, ED	0.0294312
58	0.4533	0.025752	0.1264	0.00016816	HP_LARYNGOMALACIA	resint_LV Sphericity, ED	0.0297003
539	0.14692	0.025099	0.040985	0.00016922	HP_ABNORMAL_FINGER_PHALANX_MORPHOLOGY	resint_LV Sphericity, ED	0.0297227
6	1.244	0.022764	0.34706	0.0001693	GOCC_CARDIAC_MYOFIBRIL	resint_LV Sphericity, ED	0.0297227
18	0.86583	0.027433	0.24158	0.00016967	GOBP_MALE_GENITALIA_DEVELOPMENT	resint_LV Sphericity, ED	0.0297227
6	1.4242	0.02606	0.39752	0.0001705	GOBP_UTERUS_MORPHOGENESIS	resint_LV Sphericity, ES	0.0297871
230	0.23803	0.026798	0.066507	0.0001729	GOBP_REGULATION_OF_TRANSMEMBRANE_RECEPTOR_PROTEIN_SERINE_THREONINE_KINASE_SIGNALING_PATHWAY	resint_LV Sphericity, ED	0.030046
1239	0.10462	0.026547	0.029236	0.00017322	GOBP_REGULATION_OF_MULTICELLULAR_ORGANISMAL_DEVELOPMENT	resint_LV Sphericity, ES	0.030046
458	0.17182	0.02712	0.048016	0.00017338	MIR548AZ_3P	resint_LV Sphericity, ES	0.030046
5	1.8432	0.030789	0.51539	0.00017475	GOBP_POSITIVE_REGULATION_OF_NITRIC_OXIDE_MEDIATED_SIGNAL_TRANSDUCTION	resint_LV Sphericity, ES	0.0302022
94	0.35351	0.025541	0.098893	0.00017582	HP_SYNOSTOSIS_INVOLVING_BONES_OF_THE_UPPER_LIMBS	resint_LV Sphericity, ED	0.0303059
1338	0.10157	0.026702	0.02842	0.00017637	GOBP_CELL_MIGRATION	resint_LV Sphericity, ES	0.0303196
60	0.47746	0.027587	0.13373	0.00017876	GOBP_EMBRYONIC_PATTERN_SPECIFICATION	resint_LV Sphericity, ED	0.0305637
536	0.15908	0.027103	0.044571	0.00017957	MIR548AR_3P	resint_LV Sphericity, ES	0.0305637
48	0.55643	0.028765	0.15592	0.00017982	HP_ABNORMAL_QT_INTERVAL	resint_LV Sphericity, ES	0.0305637
85	0.37994	0.02611	0.10647	0.00018007	KEGG_DILATED_CARDIOMYOPATHY	resint_LV Sphericity, ED	0.0305637
22	1.1348	0.039745	0.31803	0.00018016	NIKOLSKY_BREAST_CANCER_19Q13.1_AMPLICON	resint_LV Sphericity, ED	0.0305637
65	0.44279	0.026624	0.12412	0.00018075	HP_ABNORMAL_ATRIOVENTRICULAR_CONDUCTION	resint_LV Sphericity, ES	0.0305833
128	0.30538	0.025722	0.085661	0.0001824	GOBP_PLACENTA_DEVELOPMENT	resint_LV Sphericity, ED	0.0307817
207	0.2444	0.026121	0.068621	0.00018476	GOBP_FAT_CELL_DIFFERENTIATION	resint_LV Sphericity, ED	0.0308654
1472	0.091941	0.02525	0.025814	0.00018479	GOBP_REGULATION_OF_CELL_DIFFERENTIATION	resint_LV Sphericity, ED	0.0308654
453	0.17215	0.027028	0.048339	0.00018497	MIR548A_3P	resint_LV Sphericity, ES	0.0308654
1759	0.089212	0.026548	0.025053	0.00018523	GOMF_TRANSCRIPTION_REGULATOR_ACTIVITY	resint_LV Sphericity, ED	0.0308654
927	0.11173	0.02475	0.031376	0.00018529	HP_ABNORMAL_EXTERNAL_GENITALIA	resint_LV Sphericity, ED	0.0308654
39	0.57394	0.026751	0.16127	0.00018669	HP_BREAST_HYPOPLASIA	resint_LV Sphericity, ES	0.0310184
236	0.22806	0.026004	0.064099	0.00018743	GOBP_RESPONSE_TO_TRANSFORMING_GROWTH_FACTOR_BETA	resint_LV Sphericity, ED	0.0310362
279	0.19942	0.024694	0.056058	0.00018776	HP_FINGER_CLINODACTYLY	resint_LV Sphericity, ED	0.0310362
17	0.81273	0.025025	0.22881	0.0001917	HP_ABNORMAL_RIGHT_VENTRICULAR_FUNCTION	resint_LV Sphericity, ES	0.0315654
1372	0.096335	0.02562	0.027125	0.00019203	GOBP_NEGATIVE_REGULATION_OF_NUCLEOBASE_CONTAINING_COMPOUND_METABOLIC_PROCESS	resint_LV Sphericity, ES	0.0315654
54	0.47821	0.026217	0.13469	0.00019276	HP_DECREASED_CIRCULATING_ANDROGEN_LEVEL	resint_LV Sphericity, ES	0.0315654
498	0.15443	0.025389	0.043498	0.00019292	GOBP_WOUND_HEALING	resint_LV Sphericity, ED	0.0315654
10	1.1402	0.026933	0.32141	0.00019497	GOBP_CELLULAR_RESPONSE_TO_CAFFEINE	resint_LV Sphericity, ED	0.0317967
128	0.31175	0.026259	0.08789	0.00019532	GOBP_PLACENTA_DEVELOPMENT	resint_LV Sphericity, ES	0.0317967
120	0.33395	0.027242	0.094197	0.00019661	DESCARTES_FETAL_THYMUS_VASCULAR_ENDOTHELIAL_CELLS	resint_LV Sphericity, ED	0.0318459
85	0.37206	0.025568	0.10494	0.00019661	HP_HEART_BLOCK	resint_LV Sphericity, ES	0.0318459
1112	0.10211	0.02464	0.028816	0.00019788	GOBP_POSITIVE_REGULATION_OF_TRANSCRIPTION_BY_RNA_POLYMERASE_II	resint_LV Sphericity, ED	0.0319713
48	0.49865	0.025778	0.1409	0.00020128	MODULE_201	resint_LV Sphericity, ED	0.0323686
40	0.56835	0.026827	0.16062	0.0002017	HP_PERIAURICULAR_SKIN_PITS	resint_LV Sphericity, ED	0.0323686
834	0.12765	0.026896	0.036097	0.0002033	MANNO_MIDBRAIN_NEUROTYPES_HENDO	resint_LV Sphericity, ES	0.0323686
213	0.25294	0.027418	0.071524	0.0002033	GOBP_MESENCHYMAL_CELL_DIFFERENTIATION	resint_LV Sphericity, ES	0.0323686
46	0.46757	0.023664	0.13223	0.00020357	HP_SECONDARY_AMENORRHEA	resint_LV Sphericity, ED	0.0323686
304	0.21387	0.027624	0.060483	0.00020364	GOBP_UROGENITAL_SYSTEM_DEVELOPMENT	resint_LV Sphericity, ES	0.0323686
504	0.16292	0.02694	0.046081	0.00020409	MIR3680_3P	resint_LV Sphericity, ES	0.0323686
59	0.43014	0.024645	0.12169	0.00020452	HP_RADIOULNAR_SYNOSTOSIS	resint_LV Sphericity, ED	0.0323686
13	0.99872	0.026895	0.28261	0.00020525	WP_SOMATIC_SEX_DETERMINATION	resint_LV Sphericity, ES	0.0323686
138	0.27959	0.024445	0.079118	0.00020536	DESCARTES_FETAL_EYE_SKELETAL_MUSCLE_CELLS	resint_LV Sphericity, ED	0.0323686
1728	0.086029	0.025398	0.024356	0.00020665	GOBP_APOPTOTIC_PROCESS	resint_LV Sphericity, ES	0.0324281
187	0.24971	0.02538	0.070717	0.00020742	GSE42021_CD24HI_VS_CD24LOW_TCONV_THYMUS_UP	resint_LV Sphericity, ES	0.0324281
32	0.61973	0.02617	0.17551	0.0002076	WP_WHITE_FAT_CELL_DIFFERENTIATION	resint_LV Sphericity, ED	0.0324281
64	0.43629	0.026032	0.12357	0.00020775	HP_ABNORMAL_CIRCULATING_ANDROGEN_LEVEL	resint_LV Sphericity, ES	0.0324281
11	0.87313	0.02163	0.24764	0.00021166	HP_COMPLETE_ATRIOVENTRICULAR_CANAL_DEFECT	resint_LV Sphericity, ED	0.0329586
36	0.54621	0.024462	0.15497	0.00021262	WP_STRIATED_MUSCLE_CONTRACTION_PATHWAY	resint_LV Sphericity, ED	0.0330283
387	0.18105	0.026323	0.051441	0.00021665	MIR3910	resint_LV Sphericity, ED	0.0335331
493	0.15439	0.025258	0.04387	0.00021691	HP_ABNORMAL_IMMUNE_SYSTEM_MORPHOLOGY	resint_LV Sphericity, ED	0.0335331
6	1.5664	0.028663	0.44545	0.00021921	HP_LARGE_CAFE_AU_LAIT_MACULES_WITH_IRREGULAR_MARGINS	resint_LV Sphericity, ES	0.0338076
50	0.49771	0.026258	0.14159	0.00022038	GOBP_NEGATIVE_REGULATION_OF_MUSCLE_CELL_DIFFERENTIATION	resint_LV Sphericity, ES	0.033907
11	1.1057	0.027391	0.31472	0.00022199	HP_MYOFIBRILLAR_MYOPATHY	resint_LV Sphericity, ES	0.0340603
398	0.17629	0.025984	0.050196	0.00022292	GOBP_GLAND_DEVELOPMENT	resint_LV Sphericity, ED	0.0340603
185	0.2351	0.023769	0.066945	0.00022302	GSE12366_GC_VS_NAIVE_BCELL_UP	resint_LV Sphericity, ED	0.0340603
16	0.87579	0.026163	0.24942	0.00022349	GOBP_MUSCLE_CELL_FATE_COMMITMENT	resint_LV Sphericity, ED	0.0340603
6	1.6611	0.030396	0.47345	0.00022585	GOBP_POSITIVE_REGULATION_OF_CARDIOBLAST_DIFFERENTIATION	resint_LV Sphericity, ES	0.0343388
27	0.69848	0.027097	0.19914	0.00022685	GOMF_ALPHA_ACTININ_BINDING	resint_LV Sphericity, ED	0.0343455
47	0.50865	0.02602	0.14503	0.00022696	MODULE_387	resint_LV Sphericity, ED	0.0343455
101	0.3471	0.02599	0.098994	0.00022777	GOBP_STRIATED_MUSCLE_CELL_DEVELOPMENT	resint_LV Sphericity, ES	0.0343874
797	0.12773	0.026336	0.03647	0.00023127	GOBP_NEGATIVE_REGULATION_OF_DEVELOPMENTAL_PROCESS	resint_LV Sphericity, ES	0.0347339
1514	0.094475	0.02628	0.026976	0.00023134	GOBP_NEUROGENESIS	resint_LV Sphericity, ES	0.0347339
133	0.29348	0.025194	0.08382	0.00023204	REACTOME_DISEASES_OF_GLYCOSYLATION	resint_LV Sphericity, ES	0.0347339
14	0.90389	0.02526	0.25817	0.00023222	GOBP_REGULATION_OF_EXTRACELLULAR_MATRIX_ASSEMBLY	resint_LV Sphericity, ES	0.0347339
38	0.54522	0.025085	0.1558	0.00023362	GOBP_WNT_SIGNALING_PATHWAY_CALCIUM_MODULATING_PATHWAY	resint_LV Sphericity, ED	0.034825
11	1.0988	0.027222	0.31403	0.00023391	GOBP_NEPHRIC_DUCT_DEVELOPMENT	resint_LV Sphericity, ED	0.034825
197	0.21887	0.022826	0.062574	0.00023515	GOBP_REGULATION_OF_MRNA_CATABOLIC_PROCESS	resint_LV Sphericity, ED	0.034929
705	0.13328	0.025916	0.038126	0.00023688	MIR124_3P	resint_LV Sphericity, ES	0.0350453
663	0.13398	0.025294	0.038327	0.00023702	YTATTTTNR_MEF2_02	resint_LV Sphericity, ED	0.0350453
86	0.37539	0.025948	0.10742	0.00023803	HP_SUDDEN_DEATH	resint_LV Sphericity, ED	0.0351141
7	1.2051	0.023817	0.34505	0.00023989	HP_SHORT_STERNUM	resint_LV Sphericity, ED	0.0352439
38	0.51844	0.023853	0.14846	0.00024016	HP_GENERALIZED_JOINT_LAXITY	resint_LV Sphericity, ED	0.0352439
60	0.48457	0.027997	0.13878	0.00024055	GOBP_ARTERY_MORPHOGENESIS	resint_LV Sphericity, ED	0.0352439
359	0.17329	0.024285	0.049687	0.0002443	FAN_OVARY_CL1_GPRC5A_TNFRS12A_HIGH_SELECTABLE_FOLLICLE_STROMAL_CELL	resint_LV Sphericity, ES	0.0357121
401	0.16378	0.024229	0.046975	0.00024524	GOCC_CELL_SUBSTRATE_JUNCTION	resint_LV Sphericity, ED	0.0357328
640	0.14339	0.026615	0.041131	0.00024555	MURARO_PANCREAS_MESENCHYMAL_STROMAL_CELL	resint_LV Sphericity, ES	0.0357328
234	0.23327	0.026486	0.066943	0.00024709	WP_MAPK_SIGNALING_PATHWAY	resint_LV Sphericity, ES	0.0358759
69	0.42188	0.026133	0.1212	0.00025042	KEGG_ARRHYTHMOGENIC_RIGHT_VENTRICULAR_CARDIOMYOPATHY_ARVC	resint_LV Sphericity, ED	0.0361356
69	0.42188	0.026133	0.1212	0.00025042	WP_ARRHYTHMOGENIC_RIGHT_VENTRICULAR_CARDIOMYOPATHY	resint_LV Sphericity, ED	0.0361356
51	0.47414	0.025263	0.13622	0.00025056	BIOCARTA_NFAT_PATHWAY	resint_LV Sphericity, ED	0.0361356
1013	0.11317	0.02614	0.032558	0.00025516	GOBP_ANATOMICAL_STRUCTURE_FORMATION_INVOLVED_IN_MORPHOGENESIS	resint_LV Sphericity, ES	0.0366869
273	0.21105	0.025855	0.060732	0.00025603	GOBP_NEGATIVE_REGULATION_OF_ION_TRANSPORT	resint_LV Sphericity, ES	0.0366869
75	0.41233	0.026625	0.11866	0.00025609	GOBP_EMBRYONIC_PLACENTA_DEVELOPMENT	resint_LV Sphericity, ES	0.0366869
313	0.18331	0.024018	0.052767	0.00025714	HP_ABNORMALITY_OF_SKELETAL_MATURATION	resint_LV Sphericity, ED	0.0367528
9	1.2721	0.028506	0.36625	0.00025769	HP_LEFT_TO_RIGHT_SHUNT	resint_LV Sphericity, ES	0.0367528
188	0.25735	0.026226	0.074141	0.00025975	GOBP_MULTICELLULAR_ORGANISMAL_SIGNALING	resint_LV Sphericity, ED	0.0369648
127	0.29762	0.024971	0.085758	0.00026043	HP_BROAD_LONG_BONES	resint_LV Sphericity, ED	0.0369799
88	0.37057	0.025909	0.10682	0.00026189	HP_SPORADIC	resint_LV Sphericity, ES	0.0371055
971	0.11647	0.026371	0.03361	0.00026556	GOBP_ANIMAL_ORGAN_MORPHOGENESIS	resint_LV Sphericity, ES	0.037543
97	0.33301	0.024439	0.096132	0.00026663	HP_CARDIAC_CONDUCTION_ABNORMALITY	resint_LV Sphericity, ES	0.0376117
51	0.50772	0.027053	0.1466	0.00026748	GOBP_CELL_COMMUNICATION_INVOLVED_IN_CARDIAC_CONDUCTION	resint_LV Sphericity, ES	0.0376493
8	1.2902	0.027259	0.37284	0.00027036	HP_AORTIC_VALVE_CALCIFICATION	resint_LV Sphericity, ED	0.0379717
8	1.4149	0.029894	0.40929	0.00027387	HP_GALACTORRHEA	resint_LV Sphericity, ES	0.03815
1821	0.081689	0.024686	0.023632	0.00027403	GOBP_POSITIVE_REGULATION_OF_BIOSYNTHETIC_PROCESS	resint_LV Sphericity, ES	0.03815
1064	0.10287	0.024315	0.029763	0.00027442	GOBP_NEGATIVE_REGULATION_OF_GENE_EXPRESSION	resint_LV Sphericity, ES	0.03815
71	0.40255	0.025293	0.11647	0.00027451	KEGG_CHRONIC_MYELOID_LEUKEMIA	resint_LV Sphericity, ES	0.03815
25	0.66593	0.024861	0.19269	0.0002749	BIOCARTA_RACCYCD_PATHWAY	resint_LV Sphericity, ES	0.03815
15	0.83608	0.024184	0.24195	0.00027518	REACTOME_PROCESSING_OF_SMDT1	resint_LV Sphericity, ED	0.03815
88	0.40227	0.028126	0.11645	0.00027639	GOBP_NEURAL_CREST_CELL_DIFFERENTIATION	resint_LV Sphericity, ES	0.0382355
36	0.58746	0.026309	0.17009	0.00027704	HP_MATERNAL_DIABETES	resint_LV Sphericity, ED	0.0382434
14	0.89782	0.02509	0.26003	0.00027811	REACTOME_YAP1_AND_WWTR1_TAZ_STIMULATED_GENE_EXPRESSION	resint_LV Sphericity, ED	0.0383091
172	0.26376	0.025721	0.076407	0.00027887	GOBP_CARTILAGE_DEVELOPMENT	resint_LV Sphericity, ED	0.0383318
881	0.11757	0.025424	0.034066	0.00027971	GOBP_REGULATION_OF_ANATOMICAL_STRUCTURE_MORPHOGENESIS	resint_LV Sphericity, ES	0.0383655
126	0.29135	0.024349	0.084474	0.00028205	GOBP_REGULATION_OF_MUSCLE_CELL_DIFFERENTIATION	resint_LV Sphericity, ED	0.038569
68	0.45145	0.027762	0.13091	0.00028239	WONG_ENDMETRIUM_CANCER_DN	resint_LV Sphericity, ES	0.038569
50	0.46778	0.024679	0.13569	0.00028359	HP_BUNDLE_BRANCH_BLOCK	resint_LV Sphericity, ES	0.038651
48	0.52702	0.027245	0.15295	0.00028549	MARTINEZ_RESPONSE_TO_TRABECTEDIN	resint_LV Sphericity, ED	0.0388278
102	0.33968	0.025559	0.098715	0.0002905	GOBP_CELL_SUBSTRATE_JUNCTION_ORGANIZATION	resint_LV Sphericity, ES	0.039426
57	0.45226	0.025471	0.13157	0.00029428	PID_FCER1_PATHWAY	resint_LV Sphericity, ES	0.0396842
943	0.11601	0.025908	0.033749	0.00029434	GOBP_TUBE_DEVELOPMENT	resint_LV Sphericity, ES	0.0396842
227	0.2364	0.026443	0.068788	0.00029511	LAKE_ADULT_KIDNEY_C17_COLLECTING_SYSTEM_PCS_STRESSED_DISSOC_SUBSET	resint_LV Sphericity, ED	0.0396842
638	0.13685	0.025362	0.039819	0.00029513	ZNF513_TARGET_GENES	resint_LV Sphericity, ES	0.0396842
116	0.31254	0.025069	0.090951	0.00029548	HP_ABNORMAL_ATRIOVENTRICULAR_VALVE_MORPHOLOGY	resint_LV Sphericity, ED	0.0396842
19	0.80389	0.026167	0.23402	0.00029687	BIOCARTA_INTRINSIC_PATHWAY	resint_LV Sphericity, ED	0.039788
39	0.57762	0.026923	0.16827	0.00029946	GOBP_PROSTATE_GLAND_DEVELOPMENT	resint_LV Sphericity, ED	0.0400518
56	0.46958	0.026215	0.13687	0.0003015	GOBP_CARDIAC_MUSCLE_TISSUE_MORPHOGENESIS	resint_LV Sphericity, ES	0.0402412
12	0.94524	0.024457	0.27561	0.00030287	GOBP_CARDIAC_CELL_FATE_COMMITMENT	resint_LV Sphericity, ED	0.0403405
93	0.33673	0.0242	0.098211	0.000304	KMCATNNWGGA_UNKNOWN	resint_LV Sphericity, ED	0.0403974
70	0.41836	0.026101	0.12204	0.00030455	GOBP_MUSCLE_ORGAN_MORPHOGENESIS	resint_LV Sphericity, ES	0.0403974
87	0.384	0.026696	0.11211	0.00030775	GOBP_MESONEPHROS_DEVELOPMENT	resint_LV Sphericity, ED	0.0406598
47	0.49031	0.025082	0.14314	0.00030779	PID_ANGIOPOIETIN_RECEPTOR_PATHWAY	resint_LV Sphericity, ES	0.0406598
943	0.11125	0.024843	0.032486	0.00030875	GOBP_EMBRYO_DEVELOPMENT	resint_LV Sphericity, ED	0.0407032
35	0.60061	0.026523	0.17551	0.00031138	GOMF_ACTININ_BINDING	resint_LV Sphericity, ED	0.0409662
1398	0.093291	0.025025	0.027273	0.00031316	CAGCTG_AP4_Q5	resint_LV Sphericity, ES	0.0411164
169	0.25384	0.02454	0.074238	0.00031461	GOBP_FC_RECEPTOR_SIGNALING_PATHWAY	resint_LV Sphericity, ES	0.0412229
410	0.17013	0.025442	0.049765	0.0003155	GOMF_ACTIN_BINDING	resint_LV Sphericity, ES	0.0412295
290	0.20035	0.025285	0.058613	0.00031594	WP_FOCAL_ADHESIONPI3KAKTMTORSIGNALING_PATHWAY	resint_LV Sphericity, ED	0.0412295
989	0.11143	0.02545	0.032621	0.00031857	GOBP_ENZYME_LINKED_RECEPTOR_PROTEIN_SIGNALING_PATHWAY	resint_LV Sphericity, ES	0.0414888
17	0.83764	0.025792	0.24531	0.0003201	GOBP_URETER_DEVELOPMENT	resint_LV Sphericity, ED	0.041604
638	0.13248	0.024553	0.03881	0.00032126	ZNF513_TARGET_GENES	resint_LV Sphericity, ED	0.0416707
69	0.38644	0.023938	0.11324	0.00032266	GOBP_CELL_ADHESION_MEDIATED_BY_INTEGRIN	resint_LV Sphericity, ES	0.0417683
1319	0.092064	0.024045	0.026984	0.0003234	GOBP_REPRODUCTION	resint_LV Sphericity, ED	0.0417802
243	0.21642	0.025035	0.063485	0.00032677	OCT1_Q6	resint_LV Sphericity, ED	0.0419336
24	0.66828	0.024445	0.19605	0.00032713	GOBP_ANIMAL_ORGAN_MATURATION	resint_LV Sphericity, ED	0.0419336
4	2.1024	0.031414	0.61682	0.00032736	HP_THORACIC_AORTA_CALCIFICATION	resint_LV Sphericity, ES	0.0419336
49	0.44015	0.022989	0.12914	0.00032754	HP_ABNORMAL_MORPHOLOGY_OF_THE_RADIUS	resint_LV Sphericity, ED	0.0419336
24	0.76901	0.028129	0.22564	0.00032784	GOBP_REGULATION_OF_CARDIAC_MUSCLE_CELL_ACTION_POTENTIAL	resint_LV Sphericity, ED	0.0419336
228	0.21771	0.024405	0.06392	0.00033041	HP_ABNORMALITY_OF_THE_MENSTRUAL_CYCLE	resint_LV Sphericity, ES	0.0421786
46	0.47894	0.024239	0.14076	0.00033454	GOMF_RNA_POLYMERASE_II_ACTIVATING_TRANSCRIPTION_FACTOR_BINDING	resint_LV Sphericity, ED	0.0426215
39	0.50352	0.023469	0.14823	0.00034168	GOMF_ESTROGEN_RECEPTOR_BINDING	resint_LV Sphericity, ED	0.0434453
180	0.24294	0.02423	0.071533	0.00034242	GOBP_RESPONSE_TO_KETONE	resint_LV Sphericity, ED	0.0434536
38	0.4811	0.022135	0.14169	0.00034333	GOBP_POSITIVE_REGULATION_OF_PROTEIN_ACETYLATION	resint_LV Sphericity, ED	0.0434835
561	0.14557	0.025355	0.042885	0.00034462	GOBP_BLOOD_VESSEL_MORPHOGENESIS	resint_LV Sphericity, ED	0.0435053
10	1.0477	0.024748	0.3087	0.00034524	REACTOME_STAT5_ACTIVATION_DOWNSTREAM_OF_FLT3_ITD_MUTANTS	resint_LV Sphericity, ED	0.0435053
513	0.13745	0.022924	0.040514	0.000347	ZNF549_TARGET_GENES	resint_LV Sphericity, ED	0.0435053
18	0.70037	0.02219	0.20645	0.00034709	GOBP_NEGATIVE_REGULATION_OF_MRNA_SPLICING_VIA_SPLICEOSOME	resint_LV Sphericity, ED	0.0435053
43	0.51029	0.024971	0.15042	0.00034725	HP_ABNORMALITY_OF_THE_AXILLARY_HAIR	resint_LV Sphericity, ED	0.0435053
27	0.68752	0.026672	0.2027	0.00034788	GOBP_EPITHELIAL_CELL_MORPHOGENESIS	resint_LV Sphericity, ES	0.0435053
493	0.1437	0.02351	0.042375	0.00034867	MARTORIATI_MDM4_TARGETS_FETAL_LIVER_DN	resint_LV Sphericity, ED	0.0435053
35	0.6339	0.027993	0.18698	0.00034991	GOBP_CARDIAC_ATRIUM_DEVELOPMENT	resint_LV Sphericity, ES	0.0435053
464	0.15777	0.025062	0.046538	0.00034994	GOBP_SMALL_GTPASE_MEDIATED_SIGNAL_TRANSDUCTION	resint_LV Sphericity, ES	0.0435053
382	0.17673	0.025531	0.052139	0.00035084	GOBP_CELL_JUNCTION_ASSEMBLY	resint_LV Sphericity, ES	0.0435053
86	0.33173	0.02293	0.097876	0.00035114	HP_ABNORMALITY_OF_THE_DIAPHRAGM	resint_LV Sphericity, ED	0.0435053
205	0.23422	0.024912	0.069112	0.0003516	ATGCTGC_MIR103_MIR107	resint_LV Sphericity, ES	0.0435053
137	0.29529	0.025725	0.087169	0.00035344	GOMF_INTEGRIN_BINDING	resint_LV Sphericity, ES	0.0435517
265	0.20604	0.024875	0.060831	0.00035397	GATA1_05	resint_LV Sphericity, ED	0.0435517
262	0.21501	0.025812	0.06349	0.00035475	GOBP_MESENCHYME_DEVELOPMENT	resint_LV Sphericity, ES	0.0435517
327	0.18591	0.024889	0.054911	0.00035576	GOBP_TRANSMEMBRANE_RECEPTOR_PROTEIN_SERINE_THREONINE_KINASE_SIGNALING_PATHWAY	resint_LV Sphericity, ED	0.0435517
42	0.48322	0.023371	0.14274	0.00035618	GOBP_STRIATED_MUSCLE_ADAPTATION	resint_LV Sphericity, ED	0.0435517
50	0.50491	0.026638	0.14917	0.00035689	HP_ABNORMAL_HYPOTHALAMUS_PHYSIOLOGY	resint_LV Sphericity, ES	0.0435517
54	0.49652	0.02722	0.1467	0.00035729	GOBP_REGULATION_OF_POTASSIUM_ION_TRANSMEMBRANE_TRANSPORTER_ACTIVITY	resint_LV Sphericity, ES	0.0435517
19	0.78876	0.025675	0.23305	0.00035738	REACTOME_SIGNALING_BY_FLT3_FUSION_PROTEINS	resint_LV Sphericity, ES	0.0435517
27	0.62476	0.024237	0.18479	0.00036192	DESCARTES_MAIN_FETAL_CARDIOMYOCYTES	resint_LV Sphericity, ED	0.0440218
30	0.64899	0.026537	0.19201	0.00036321	ABE_VEGFA_TARGETS_2HR	resint_LV Sphericity, ES	0.0440955
474	0.151	0.024235	0.044705	0.00036643	GOCC_ACTIN_CYTOSKELETON	resint_LV Sphericity, ED	0.0444028
192	0.23013	0.023697	0.068144	0.00036712	GSE2770_UNTREATED_VS_ACT_CD4_TCELL_6H_DN	resint_LV Sphericity, ES	0.0444029
23	0.69479	0.02488	0.20587	0.00037014	GOBP_REGULATION_OF_CARDIAC_MUSCLE_CONTRACTION_BY_CALCIUM_ION_SIGNALING	resint_LV Sphericity, ED	0.0446081
281	0.19531	0.024269	0.057873	0.0003702	MIR4441	resint_LV Sphericity, ED	0.0446081
15	0.88781	0.02568	0.26312	0.00037106	GOMF_MUSCLE_ALPHA_ACTININ_BINDING	resint_LV Sphericity, ED	0.0446283
18	0.77998	0.024713	0.23125	0.00037278	GOBP_REGULATION_OF_CARDIAC_MUSCLE_CONTRACTION_BY_REGULATION_OF_THE_RELEASE_OF_SEQUESTERED_CALCIUM_ION	resint_LV Sphericity, ED	0.0447516
39	0.55868	0.02604	0.16567	0.00037371	GOBP_MEMBRANE_REPOLARIZATION	resint_LV Sphericity, ED	0.0447633
969	0.10439	0.023614	0.030962	0.00037444	GOBP_POSITIVE_REGULATION_OF_GENE_EXPRESSION	resint_LV Sphericity, ED	0.0447633
58	0.43723	0.024839	0.12969	0.00037496	HP_LARYNGOMALACIA	resint_LV Sphericity, ES	0.0447633
51	0.4717	0.025133	0.14001	0.00037781	HP_SKIN_PIT	resint_LV Sphericity, ED	0.0449942
309	0.18631	0.024258	0.055305	0.00037829	REACTOME_MAPK_FAMILY_SIGNALING_CASCADES	resint_LV Sphericity, ES	0.0449942
310	0.2009	0.026199	0.059658	0.00038001	GOBP_REGIONALIZATION	resint_LV Sphericity, ED	0.0451155
227	0.22053	0.024667	0.065518	0.00038235	OCT1_05	resint_LV Sphericity, ED	0.0453099
707	0.12799	0.02492	0.038057	0.00038628	MIR506_3P	resint_LV Sphericity, ES	0.0455752
24	0.76497	0.027982	0.22747	0.00038645	GOBP_EMBRYONIC_PLACENTA_MORPHOGENESIS	resint_LV Sphericity, ES	0.0455752
28	0.56953	0.0225	0.16937	0.00038671	GOBP_OSTEOBLAST_PROLIFERATION	resint_LV Sphericity, ED	0.0455752
260	0.20563	0.024593	0.061168	0.00038806	HP_ABNORMAL_HEART_VALVE_PHYSIOLOGY	resint_LV Sphericity, ES	0.0456509
33	0.60446	0.02592	0.17995	0.00039183	GOBP_STRIATED_MUSCLE_CELL_APOPTOTIC_PROCESS	resint_LV Sphericity, ES	0.0458937
190	0.24328	0.024922	0.072426	0.00039201	WP_FOCAL_ADHESION	resint_LV Sphericity, ES	0.0458937
141	0.27089	0.023939	0.080652	0.00039226	MIR186_3P	resint_LV Sphericity, ED	0.0458937
180	0.24651	0.024587	0.073443	0.0003955	STTTCRNTTT_IRF_Q6	resint_LV Sphericity, ED	0.0459436
27	0.68585	0.026607	0.20433	0.00039554	GOMF_ALPHA_ACTININ_BINDING	resint_LV Sphericity, ES	0.0459436
226	0.21632	0.024144	0.064456	0.00039607	HFH1_01	resint_LV Sphericity, ED	0.0459436
20	0.76163	0.025435	0.22694	0.0003961	CHIBA_RESPONSE_TO_TSA_DN	resint_LV Sphericity, ES	0.0459436
185	0.23685	0.023946	0.070577	0.00039625	GSE5589_LPS_AND_IL10_VS_LPS_AND_IL6_STIM_IL10_KO_MACROPHAGE_45MIN_DN	resint_LV Sphericity, ED	0.0459436
35	0.56806	0.025085	0.16931	0.00039761	GOCC_FLEMMING_BODY	resint_LV Sphericity, ED	0.0460158
28	0.64144	0.02534	0.19122	0.0003983	HP_HYPOPLASIA_OF_THE_IRIS	resint_LV Sphericity, ED	0.0460158
439	0.16405	0.025365	0.048919	0.00039974	CAGTATT_MIR200B_MIR200C_MIR429	resint_LV Sphericity, ES	0.0460995
5	1.4344	0.023961	0.42796	0.00040249	REACTOME_MET_ACTIVATES_PTPN11	resint_LV Sphericity, ED	0.0463338
21	0.75351	0.025784	0.225	0.00040643	GOBP_RESPONSE_TO_MUSCLE_STRETCH	resint_LV Sphericity, ED	0.0466247
753	0.11561	0.023199	0.034527	0.00040732	HP_ABNORMAL_TESTIS_MORPHOLOGY	resint_LV Sphericity, ED	0.0466247
359	0.16667	0.023358	0.049779	0.00040746	HP_DEVIATION_OF_THE_HAND_OR_OF_FINGERS_OF_THE_HAND	resint_LV Sphericity, ED	0.0466247
8	1.102	0.023284	0.32921	0.00040855	GOBP_REGULATION_OF_CARDIOBLAST_DIFFERENTIATION	resint_LV Sphericity, ED	0.0466247
284	0.19741	0.024659	0.058974	0.00040882	GOBP_NEGATIVE_REGULATION_OF_LOCOMOTION	resint_LV Sphericity, ES	0.0466247
231	0.19682	0.022207	0.058812	0.00040984	GOCC_NUCLEAR_CHROMOSOME	resint_LV Sphericity, ES	0.0466247
454	0.14755	0.02319	0.04409	0.00041008	HP_SHORT_DIGIT	resint_LV Sphericity, ED	0.0466247
6	1.4968	0.027389	0.44769	0.00041475	GOBP_TRICUSPID_VALVE_DEVELOPMENT	resint_LV Sphericity, ED	0.0470727
30	0.64394	0.026331	0.19269	0.00041695	GOBP_AORTIC_VALVE_MORPHOGENESIS	resint_LV Sphericity, ES	0.0472392
112	0.31724	0.025007	0.094944	0.00041774	MEIS1AHOXA9_01	resint_LV Sphericity, ED	0.0472457
225	0.22238	0.024766	0.066571	0.0004191	CAGCTTT_MIR320	resint_LV Sphericity, ED	0.0472946
1159	0.097862	0.024074	0.029299	0.00041964	GOBP_POSITIVE_REGULATION_OF_DEVELOPMENTAL_PROCESS	resint_LV Sphericity, ED	0.0472946
1109	0.099775	0.024045	0.029882	0.00042137	GOCC_CHROMATIN	resint_LV Sphericity, ED	0.0473601
10	1.1304	0.026702	0.33863	0.00042241	HP_CARDIAC_VALVE_CALCIFICATION	resint_LV Sphericity, ED	0.0473601
248	0.20389	0.023823	0.06108	0.00042283	NFKB_C	resint_LV Sphericity, ES	0.0473601
9	1.2227	0.0274	0.36632	0.00042316	HP_OVARIAN_GONADOBLASTOMA	resint_LV Sphericity, ED	0.0473601
249	0.21746	0.025459	0.065164	0.00042428	MIR507	resint_LV Sphericity, ES	0.0474032
1658	0.081583	0.023644	0.024456	0.00042597	GRAESSMANN_APOPTOSIS_BY_DOXORUBICIN_DN	resint_LV Sphericity, ES	0.0475097
170	0.25811	0.025025	0.077388	0.00042701	ATACCTC_MIR202	resint_LV Sphericity, ES	0.0475434
227	0.21441	0.023983	0.064299	0.00042809	NFKB_Q6_01	resint_LV Sphericity, ES	0.0475815
86	0.36735	0.025392	0.11022	0.00043071	HP_SUDDEN_DEATH	resint_LV Sphericity, ES	0.0477903
561	0.14658	0.02553	0.044001	0.00043324	GOBP_BLOOD_VESSEL_MORPHOGENESIS	resint_LV Sphericity, ES	0.0479884
830	0.12423	0.026115	0.037316	0.00043631	DACOSTA_UV_RESPONSE_VIA_ERCC3_DN	resint_LV Sphericity, ES	0.0482456
442	0.15289	0.023718	0.045938	0.00043809	TCANNTGAY_SREBP1_01	resint_LV Sphericity, ES	0.0483594
49	0.46896	0.024494	0.14093	0.0004389	HP_ABNORMALITY_OF_CIRCULATING_GLUCOCORTICOID_LEVEL	resint_LV Sphericity, ES	0.048366
562	0.14262	0.024862	0.042891	0.00044285	GCACTTT_MIR175P_MIR20A_MIR106A_MIR106B_MIR20B_MIR519D	resint_LV Sphericity, ES	0.0486724
38	0.47572	0.021887	0.14308	0.00044319	GOBP_MUSCLE_FILAMENT_SLIDING	resint_LV Sphericity, ED	0.0486724
77	0.3651	0.023886	0.10983	0.00044415	MIR500B_3P	resint_LV Sphericity, ES	0.0486949
390	0.16201	0.023644	0.048761	0.00044688	HP_ABNORMAL_SYSTEMIC_ARTERIAL_MORPHOLOGY	resint_LV Sphericity, ED	0.048741
158	0.25126	0.023493	0.075634	0.00044775	HP_ABNORMAL_URETER_PHYSIOLOGY	resint_LV Sphericity, ED	0.048741
10	1.1629	0.027469	0.35012	0.00044867	GOBP_NOREPINEPHRINE_METABOLIC_PROCESS	resint_LV Sphericity, ED	0.048741
7	1.3945	0.027561	0.41986	0.00044902	GOCC_BASEMENT_MEMBRANE_COLLAGEN_TRIMER	resint_LV Sphericity, ED	0.048741
7	1.2685	0.025071	0.38199	0.00044983	GOMF_TELETHONIN_BINDING	resint_LV Sphericity, ES	0.048741
358	0.17386	0.024332	0.052359	0.00045009	GOBP_REGULATION_OF_ACTIN_FILAMENT_BASED_PROCESS	resint_LV Sphericity, ES	0.048741
12	1.0662	0.027587	0.32111	0.00045032	HP_SHORTENED_QT_INTERVAL	resint_LV Sphericity, ES	0.048741
140	0.27998	0.024655	0.084334	0.00045113	GOBP_EPITHELIAL_TO_MESENCHYMAL_TRANSITION	resint_LV Sphericity, ED	0.048741
7	1.3178	0.026046	0.39696	0.0004514	HP_NEOPLASM_OF_THE_THYMUS	resint_LV Sphericity, ES	0.048741
82	0.36343	0.024533	0.10951	0.00045305	REACTOME_FCGAMMA_RECEPTOR_FCGR_DEPENDENT_PHAGOCYTOSIS	resint_LV Sphericity, ES	0.048741
106	0.28899	0.022165	0.087081	0.0004532	HP_APLASIA_HYPOPLASIA_INVOLVING_THE_METACARPAL_BONES	resint_LV Sphericity, ED	0.048741
40	0.54022	0.025499	0.16281	0.00045417	GOBP_LABYRINTHINE_LAYER_DEVELOPMENT	resint_LV Sphericity, ED	0.048741
35	0.55551	0.024531	0.16743	0.0004544	HALLMARK_ANGIOGENESIS	resint_LV Sphericity, ES	0.048741
171	0.24589	0.02391	0.074125	0.00045537	HP_TRIANGULAR_SHAPED_PHALANGES_OF_THE_HAND	resint_LV Sphericity, ED	0.0487639
7	1.2873	0.025442	0.38813	0.00045668	HP_ZOLLINGER_ELLISON_SYNDROME	resint_LV Sphericity, ES	0.0487711
97	0.31073	0.022804	0.093697	0.00045695	HP_CARDIAC_CONDUCTION_ABNORMALITY	resint_LV Sphericity, ED	0.0487711
363	0.1772	0.024968	0.053473	0.00046104	GOBP_OSSIFICATION	resint_LV Sphericity, ES	0.0491263
280	0.18668	0.023156	0.056343	0.00046198	HP_ABNORMAL_FEMALE_REPRODUCTIVE_SYSTEM_PHYSIOLOGY	resint_LV Sphericity, ED	0.0491452
400	0.15613	0.023069	0.047151	0.00046531	HP_ABNORMALITY_OF_UPPER_LIMB_JOINT	resint_LV Sphericity, ED	0.0494179
236	0.21266	0.024249	0.064256	0.00046805	FOXO1_02	resint_LV Sphericity, ES	0.049527
22	1.1692	0.040951	0.35328	0.00046807	OKAWA_NEUROBLASTOMA_1P36_31_DELETION	resint_LV Sphericity, ES	0.049527
12	1.0738	0.027782	0.32448	0.00046878	GOCC_L_TYPE_VOLTAGE_GATED_CALCIUM_CHANNEL_COMPLEX	resint_LV Sphericity, ES	0.049527
12	1.0634	0.027515	0.3214	0.00046941	GOBP_MIDGUT_DEVELOPMENT	resint_LV Sphericity, ED	0.049527
8	1.2697	0.026827	0.38387	0.00047131	GOBP_ATRIOVENTRICULAR_VALVE_FORMATION	resint_LV Sphericity, ED	0.0496462
74	0.37361	0.023963	0.113	0.00047351	HP_ABNORMALITY_OF_THE_ILIUM	resint_LV Sphericity, ED	0.0497966
295	0.19901	0.025327	0.060207	0.00047518	AIZARANI_LIVER_C29_MVECS_2	resint_LV Sphericity, ED	0.0498908
78	0.38561	0.02539	0.11671	0.00047755	GOBP_CELLULAR_RESPONSE_TO_ALCOHOL	resint_LV Sphericity, ES	0.0500581
7	1.3205	0.026098	0.39982	0.00047976	GOBP_MAMMARY_GLAND_FORMATION	resint_LV Sphericity, ED	0.0501927
68	0.45282	0.027847	0.13713	0.00048083	WP_3Q29_COPY_NUMBER_VARIATION_SYNDROME	resint_LV Sphericity, ES	0.0501927
32	0.60488	0.025543	0.18319	0.00048117	GOBP_NEGATIVE_REGULATION_OF_MUSCLE_CELL_APOPTOTIC_PROCESS	resint_LV Sphericity, ES	0.0501927
151	0.27072	0.024751	0.082022	0.00048334	GOBP_RESPONSE_TO_BMP	resint_LV Sphericity, ED	0.0502453
47	0.47698	0.0244	0.14454	0.0004846	HP_ABNORMAL_TRICUSPID_VALVE_PHYSIOLOGY	resint_LV Sphericity, ED	0.0502453
1462	0.086943	0.023803	0.026348	0.00048469	GOBP_REGULATION_OF_CELL_DEATH	resint_LV Sphericity, ES	0.0502453
675	0.12945	0.02465	0.03923	0.00048492	GOBP_REGULATION_OF_CELL_ADHESION	resint_LV Sphericity, ES	0.0502453
384	0.17012	0.02464	0.051565	0.00048587	GOBP_AMEBOIDAL_TYPE_CELL_MIGRATION	resint_LV Sphericity, ES	0.0502453
5	1.6758	0.027994	0.508	0.00048635	BRUNEAU_SEPTATION_ATRIAL	resint_LV Sphericity, ES	0.0502453
41	0.55404	0.026476	0.16804	0.00048934	REACTOME_MET_PROMOTES_CELL_MOTILITY	resint_LV Sphericity, ES	0.0504241
51	0.44632	0.023781	0.13539	0.00049034	HP_ABNORMALITY_OF_THE_UPPER_ARM	resint_LV Sphericity, ED	0.0504241
909	0.11122	0.024411	0.033742	0.00049088	GOBP_NEGATIVE_REGULATION_OF_MULTICELLULAR_ORGANISMAL_PROCESS	resint_LV Sphericity, ES	0.0504241
178	0.23578	0.023387	0.071534	0.00049121	GOBP_NOTCH_SIGNALING_PATHWAY	resint_LV Sphericity, ED	0.0504241
797	0.11713	0.024151	0.035546	0.00049272	GOBP_NEGATIVE_REGULATION_OF_DEVELOPMENTAL_PROCESS	resint_LV Sphericity, ED	0.0504987
1776	0.081805	0.024448	0.024832	0.00049418	AACTTT_UNKNOWN	resint_LV Sphericity, ED	0.0505679
103	0.31885	0.024109	0.096801	0.00049504	GOBP_REGULATION_OF_OSSIFICATION	resint_LV Sphericity, ED	0.0505757
672	0.12557	0.023861	0.038153	0.00049969	GTGCCTT_MIR506	resint_LV Sphericity, ES	0.05097
184	0.24002	0.0242	0.072955	0.00050215	AAANWWTGC_UNKNOWN	resint_LV Sphericity, ED	0.05114
5	1.5987	0.026706	0.48611	0.00050419	GOBP_TRICUSPID_VALVE_MORPHOGENESIS	resint_LV Sphericity, ED	0.0512479
572	0.1395	0.024526	0.042421	0.0005048	GOBP_REGULATION_OF_SECRETION	resint_LV Sphericity, ES	0.0512479
339	0.18369	0.02503	0.055873	0.00050608	MODULE_1	resint_LV Sphericity, ES	0.0512722
834	0.11566	0.024368	0.035183	0.00050663	MANNO_MIDBRAIN_NEUROTYPES_HENDO	resint_LV Sphericity, ED	0.0512722
27	0.64926	0.025188	0.19756	0.0005084	GOBP_EPITHELIAL_CELL_MORPHOGENESIS	resint_LV Sphericity, ED	0.0513707
139	0.28579	0.025077	0.086975	0.00050942	WP_MESODERMAL_COMMITMENT_PATHWAY	resint_LV Sphericity, ED	0.0513932
640	0.13382	0.024839	0.040747	0.00051244	GOBP_CELL_JUNCTION_ORGANIZATION	resint_LV Sphericity, ES	0.0515748
490	0.14283	0.023298	0.043494	0.00051282	GOBP_POSITIVE_REGULATION_OF_CELLULAR_COMPONENT_BIOGENESIS	resint_LV Sphericity, ES	0.0515748
566	0.14398	0.025187	0.043865	0.00051553	GOBP_CIRCULATORY_SYSTEM_PROCESS	resint_LV Sphericity, ES	0.0517666
370	0.16174	0.023004	0.049283	0.00051661	REN_ALVEOLAR_RHABDOMYOSARCOMA_DN	resint_LV Sphericity, ED	0.0517944
6	1.474	0.026972	0.44927	0.00051846	HP_AUTOPHAGIC_VACUOLES	resint_LV Sphericity, ES	0.0518991
52	0.40238	0.021648	0.12275	0.00052396	BARIS_THYROID_CANCER_DN	resint_LV Sphericity, ED	0.0523684
1746	0.076737	0.02276	0.023423	0.00052732	GOBP_POSITIVE_REGULATION_OF_NUCLEOBASE_CONTAINING_COMPOUND_METABOLIC_PROCESS	resint_LV Sphericity, ED	0.0525139
55	0.46854	0.025922	0.14303	0.00052766	GOBP_MESONEPHRIC_TUBULE_MORPHOGENESIS	resint_LV Sphericity, ED	0.0525139
301	0.1754	0.022545	0.053545	0.00052786	HP_ABNORMAL_HAND_MORPHOLOGY	resint_LV Sphericity, ED	0.0525139
12	0.76172	0.019709	0.2326	0.0005296	GOCC_MCM_COMPLEX	resint_LV Sphericity, ES	0.0526058
67	0.40357	0.024635	0.12327	0.00053142	MIR6501_5P	resint_LV Sphericity, ES	0.0526334
213	0.21722	0.023545	0.066349	0.00053151	GOBP_CELL_MATRIX_ADHESION	resint_LV Sphericity, ED	0.0526334
10	1.032	0.024376	0.31542	0.00053534	GOBP_NEGATIVE_REGULATION_OF_MYELOID_CELL_APOPTOTIC_PROCESS	resint_LV Sphericity, ES	0.0528542
182	0.26769	0.026845	0.081818	0.00053538	AIZARANI_LIVER_C21_STELLATE_CELLS_1	resint_LV Sphericity, ES	0.0528542
221	0.208	0.022961	0.063593	0.00053712	CONCANNON_APOPTOSIS_BY_EPOXOMICIN_UP	resint_LV Sphericity, ES	0.0529449
22	0.65773	0.023036	0.20125	0.00054229	HP_TRUNCUS_ARTERIOSUS	resint_LV Sphericity, ED	0.0532611
335	0.17912	0.024265	0.054815	0.00054325	GOBP_CELL_SUBSTRATE_ADHESION	resint_LV Sphericity, ES	0.0532611
12	0.99919	0.025853	0.30588	0.00054526	GOBP_ENDOTHELIAL_CELL_MORPHOGENESIS	resint_LV Sphericity, ES	0.0532611
51	0.39324	0.020953	0.12038	0.00054536	GCM_NUMA1	resint_LV Sphericity, ES	0.0532611
192	0.2249	0.023159	0.068853	0.00054566	GSE14908_RESTING_VS_HDM_STIM_CD4_TCELL_ATOPIC_PATIENT_DN	resint_LV Sphericity, ES	0.0532611
27	0.66493	0.025796	0.20357	0.00054587	TERAO_AOX4_TARGETS_HG_UP	resint_LV Sphericity, ES	0.0532611
25	0.64158	0.023952	0.19643	0.00054613	HP_ABSENCE_OF_PUBERTAL_DEVELOPMENT	resint_LV Sphericity, ED	0.0532611
15	1.1451	0.033123	0.35068	0.00054755	chr4q26	resint_LV Sphericity, ED	0.0532611
339	0.1778	0.024227	0.054456	0.00054829	MODULE_1	resint_LV Sphericity, ED	0.0532611
36	0.9733	0.043589	0.29811	0.00054859	NIKOLSKY_BREAST_CANCER_1Q21_AMPLICON	resint_LV Sphericity, ED	0.0532611
350	0.17941	0.024831	0.054961	0.00054994	MODULE_2	resint_LV Sphericity, ES	0.0533119
5	1.4945	0.024965	0.45808	0.00055315	BIOCARTA_ERBB3_PATHWAY	resint_LV Sphericity, ED	0.0535426
37	0.79039	0.035885	0.24238	0.00055626	chr2p21	resint_LV Sphericity, ES	0.0536976
22	0.67109	0.023504	0.20582	0.000557	REACTOME_MITOCHONDRIAL_CALCIUM_ION_TRANSPORT	resint_LV Sphericity, ED	0.0536976
7	1.2899	0.025494	0.39562	0.00055725	SCHAEFFER_PROSTATE_DEVELOPMENT_AND_CANCER_BOX6_UP	resint_LV Sphericity, ED	0.0536976
23	0.61666	0.022082	0.18922	0.00056017	HP_HYPOPLASTIC_NIPPLES	resint_LV Sphericity, ED	0.0537503
705	0.1211	0.023548	0.037161	0.00056028	MIR124_3P	resint_LV Sphericity, ED	0.0537503
17	0.82678	0.025458	0.25371	0.00056053	GOBP_CELLULAR_RESPONSE_TO_PROSTAGLANDIN_STIMULUS	resint_LV Sphericity, ES	0.0537503
190	0.25223	0.025839	0.077416	0.00056177	GOBP_ANTERIOR_POSTERIOR_PATTERN_SPECIFICATION	resint_LV Sphericity, ED	0.0537503
108	0.30313	0.023467	0.093051	0.00056265	HP_DECREASED_TESTICULAR_SIZE	resint_LV Sphericity, ED	0.0537503
7	1.1533	0.022795	0.35404	0.0005628	HP_SHORT_STERNUM	resint_LV Sphericity, ES	0.0537503
138	0.26727	0.023369	0.082076	0.0005652	TSAI_RESPONSE_TO_IONIZING_RADIATION	resint_LV Sphericity, ES	0.0538291
225	0.20795	0.023159	0.063872	0.00056653	GATA1_03	resint_LV Sphericity, ED	0.0538291
1696	0.082764	0.024231	0.025422	0.00056687	GOBP_LOCOMOTION	resint_LV Sphericity, ES	0.0538291
42	0.48198	0.023311	0.14805	0.00056715	HP_ABNORMALITY_OF_THE_HUMERUS	resint_LV Sphericity, ED	0.0538291
401	0.1666	0.024646	0.05118	0.0005678	BOQUEST_STEM_CELL_CULTURED_VS_FRESH_UP	resint_LV Sphericity, ES	0.0538291
4	1.9095	0.02853	0.58698	0.00057199	GOBP_ACYLGLYCEROL_TRANSPORT	resint_LV Sphericity, ES	0.0541467
52	0.46946	0.025257	0.14434	0.000573	GOBP_POSITIVE_REGULATION_OF_CELL_MATRIX_ADHESION	resint_LV Sphericity, ES	0.0541628
232	0.21576	0.024395	0.066385	0.00057795	GOBP_PEPTIDE_HORMONE_SECRETION	resint_LV Sphericity, ES	0.0545445
15	0.66707	0.019295	0.20527	0.00057873	GOBP_ENTRY_OF_BACTERIUM_INTO_HOST_CELL	resint_LV Sphericity, ED	0.0545445
675	0.12423	0.023657	0.038235	0.00057989	GOBP_REGULATION_OF_CELL_ADHESION	resint_LV Sphericity, ED	0.0545593
85	0.36827	0.025308	0.11336	0.00058058	GOBP_ARTERY_DEVELOPMENT	resint_LV Sphericity, ED	0.0545593
33	0.61001	0.026158	0.18783	0.00058278	GOBP_HINDLIMB_MORPHOGENESIS	resint_LV Sphericity, ED	0.0546863
7	1.0814	0.021373	0.33319	0.0005872	GOBP_PROTEIN_PROCESSING_INVOLVED_IN_PROTEIN_TARGETING_TO_MITOCHONDRION	resint_LV Sphericity, ED	0.055021
30	0.8455	0.034572	0.26061	0.00058982	chr17q24	resint_LV Sphericity, ES	0.0551599
80	0.35706	0.023808	0.11008	0.00059103	MIR193A_3P_MIR193B_3P	resint_LV Sphericity, ES	0.0551599
64	0.41866	0.02498	0.12907	0.00059125	GOBP_CARDIAC_MUSCLE_CELL_CONTRACTION	resint_LV Sphericity, ED	0.0551599
33	0.57704	0.024744	0.17797	0.00059396	WP_SIGNALING_OF_HEPATOCYTE_GROWTH_FACTOR_RECEPTOR	resint_LV Sphericity, ES	0.0553327
33	0.5561	0.023847	0.17155	0.00059522	BURTON_ADIPOGENESIS_12	resint_LV Sphericity, ES	0.0553701
182	0.22783	0.022848	0.070302	0.00059724	GSE41978_ID2_KO_AND_BIM_KO_VS_BIM_KO_KLRG1_LOW_EFFECTOR_CD8_TCELL_DN	resint_LV Sphericity, ED	0.0554779
77	0.35557	0.023262	0.10975	0.00059921	GOBP_MYOBLAST_DIFFERENTIATION	resint_LV Sphericity, ED	0.0555808
37	0.55236	0.025078	0.17052	0.00060036	EPPERT_CE_HSC_LSC	resint_LV Sphericity, ED	0.0556075
16	0.78428	0.023429	0.24227	0.00060476	REACTOME_SIGNALING_BY_FLT3_ITD_AND_TKD_MUTANTS	resint_LV Sphericity, ES	0.0559347
110	0.2969	0.023194	0.09174	0.00060664	HP_CARDIAC_ARREST	resint_LV Sphericity, ED	0.0560282
137	0.28061	0.024447	0.086723	0.00060776	WP_REGULATION_OF_ACTIN_CYTOSKELETON	resint_LV Sphericity, ES	0.0560513
41	0.5097	0.024357	0.15763	0.00061233	MIR328_3P	resint_LV Sphericity, ED	0.0562945
78	0.36778	0.024216	0.11375	0.00061318	GOBP_CELLULAR_RESPONSE_TO_ALCOHOL	resint_LV Sphericity, ED	0.0562945
7	1.3302	0.02629	0.41142	0.00061336	SCHMIDT_POR_TARGETS_IN_LIMB_BUD_DN	resint_LV Sphericity, ED	0.0562945
279	0.19657	0.02434	0.060802	0.00061389	GOBP_ERK1_AND_ERK2_CASCADE	resint_LV Sphericity, ES	0.0562945
98	0.31215	0.023025	0.096592	0.00061666	GOBP_CELLULAR_COMPONENT_ASSEMBLY_INVOLVED_IN_MORPHOGENESIS	resint_LV Sphericity, ED	0.0564682
115	0.28931	0.023106	0.089583	0.00062115	HP_ABNORMAL_MITRAL_VALVE_PHYSIOLOGY	resint_LV Sphericity, ED	0.0567987
707	0.11968	0.023302	0.037093	0.00062786	MIR506_3P	resint_LV Sphericity, ED	0.0572872
687	0.13293	0.025528	0.041202	0.00062827	HAY_BONE_MARROW_STROMAL	resint_LV Sphericity, ES	0.0572872
101	0.31841	0.023842	0.098796	0.00063565	MIR6073	resint_LV Sphericity, ED	0.0578783
187	0.2149	0.021842	0.066713	0.00063933	GSE15750_DAY6_VS_DAY10_EFF_CD8_TCELL_DN	resint_LV Sphericity, ED	0.0580357
383	0.16393	0.023713	0.050894	0.00064	GOBP_NEGATIVE_REGULATION_OF_TRANSPORT	resint_LV Sphericity, ES	0.0580357
237	0.21007	0.024003	0.065229	0.00064089	ICSBP_Q6	resint_LV Sphericity, ES	0.0580357
139	0.27082	0.023764	0.084093	0.00064098	GOBP_MALE_SEX_DIFFERENTIATION	resint_LV Sphericity, ES	0.0580357
827	0.10796	0.022656	0.033529	0.00064224	HP_ABNORMALITY_OF_DIGESTIVE_SYSTEM_MORPHOLOGY	resint_LV Sphericity, ED	0.0580682
229	0.2066	0.02321	0.064178	0.00064396	GATA1_02	resint_LV Sphericity, ED	0.0581422
125	0.26998	0.022474	0.083882	0.00064545	EVI1_02	resint_LV Sphericity, ED	0.0581952
22	0.72799	0.025497	0.22638	0.00065162	HP_HYPOTHALAMIC_GONADOTROPIN_RELEASING_HORMONE_DEFICIENCY	resint_LV Sphericity, ES	0.0586002
25	0.72174	0.026944	0.22444	0.00065176	GOBP_PROSTATE_GLAND_MORPHOGENESIS	resint_LV Sphericity, ED	0.0586002
16	0.70331	0.02101	0.21879	0.00065434	WP_INHIBITION_OF_EXOSOME_BIOGENESIS_AND_SECRETION_BY_MANUMYCIN_A_IN_CRPC_CELLS	resint_LV Sphericity, ES	0.0587503
439	0.14549	0.022496	0.045289	0.00065903	HP_ABNORMAL_INTERNAL_GENITALIA	resint_LV Sphericity, ED	0.0590891
27	0.63273	0.024546	0.19702	0.00066145	GOBP_RESPONSE_TO_PROSTAGLANDIN	resint_LV Sphericity, ES	0.0591645
33	0.56321	0.024152	0.17539	0.00066197	GOBP_STRIATED_MUSCLE_CELL_APOPTOTIC_PROCESS	resint_LV Sphericity, ED	0.0591645
28	0.61509	0.024299	0.19159	0.00066384	KRIGE_AMINO_ACID_DEPRIVATION	resint_LV Sphericity, ES	0.0591645
184	0.22755	0.022944	0.070881	0.0006641	GSE42021_CD24HI_VS_CD24INT_TREG_THYMUS_UP	resint_LV Sphericity, ES	0.0591645
806	0.11662	0.024174	0.036327	0.00066446	KOINUMA_TARGETS_OF_SMAD2_OR_SMAD3	resint_LV Sphericity, ES	0.0591645
11	1.0227	0.025335	0.31875	0.00066848	GOBP_NEGATIVE_REGULATION_OF_PATHWAY_RESTRICTED_SMAD_PROTEIN_PHOSPHORYLATION	resint_LV Sphericity, ED	0.0594403
141	0.27971	0.024718	0.08724	0.00067384	HP_PALMOPLANTAR_KERATODERMA	resint_LV Sphericity, ES	0.059803
13	0.80556	0.021694	0.25128	0.00067455	GOMF_TITIN_BINDING	resint_LV Sphericity, ED	0.059803
72	0.3786	0.023955	0.11812	0.00067614	NAKAYAMA_SOFT_TISSUE_TUMORS_PCA2_DN	resint_LV Sphericity, ED	0.059803
5	1.313	0.021934	0.40967	0.00067627	GOBP_NEGATIVE_REGULATION_OF_CELL_PROLIFERATION_INVOLVED_IN_KIDNEY_DEVELOPMENT	resint_LV Sphericity, ED	0.059803
64	0.42431	0.025317	0.13243	0.00067893	GOBP_CARDIAC_MUSCLE_CELL_CONTRACTION	resint_LV Sphericity, ES	0.059956
22	0.75823	0.026556	0.23685	0.00068538	GOBP_ATRIAL_SEPTUM_DEVELOPMENT	resint_LV Sphericity, ES	0.0604193
138	0.25766	0.022528	0.080495	0.00068605	AACATTC_MIR4093P	resint_LV Sphericity, ED	0.0604193
5	1.3597	0.022714	0.42484	0.00068709	GOMF_FATZ_BINDING	resint_LV Sphericity, ES	0.0604283
221	0.21157	0.023355	0.066115	0.00068827	CDPCR3HD_01	resint_LV Sphericity, ED	0.0604496
209	0.22056	0.023685	0.068966	0.00069285	CART1_01	resint_LV Sphericity, ED	0.0607691
197	0.22697	0.023671	0.07099	0.00069509	GOBP_RESPONSE_TO_MECHANICAL_STIMULUS	resint_LV Sphericity, ED	0.0608827
122	0.2997	0.024649	0.093771	0.00069784	GOBP_CARDIAC_MUSCLE_CONTRACTION	resint_LV Sphericity, ES	0.0609649
312	0.18191	0.023797	0.056917	0.00069792	KEGG_PATHWAYS_IN_CANCER	resint_LV Sphericity, ES	0.0609649
81	0.63081	0.042322	0.19755	0.0007048	chr2q33	resint_LV Sphericity, ED	0.0614718
114	0.28626	0.022764	0.089656	0.00070563	GOBP_REGULATION_OF_DNA_BINDING	resint_LV Sphericity, ED	0.0614718
62	0.39057	0.022938	0.12236	0.00070776	WP_ASSOCIATION_BETWEEN_PHYSICOCHEMICAL_FEATURES_AND_TOXICITY_ASSOCIATED_PATHWAYS	resint_LV Sphericity, ES	0.0615446
11	0.93457	0.023152	0.29282	0.00070874	GOMF_CALCIUM_CATION_ANTIPORTER_ACTIVITY	resint_LV Sphericity, ED	0.0615446
35	0.50058	0.022105	0.15685	0.00070933	REACTOME_STRIATED_MUSCLE_CONTRACTION	resint_LV Sphericity, ED	0.0615446
165	0.24469	0.023376	0.076689	0.00071088	GSE26488_HDAC7_KO_VS_VP16_TRANSGENIC_HDAC7_KO_DOUBLE_POSITIVE_THYMOCYTE_UP	resint_LV Sphericity, ES	0.0615871
22	0.64318	0.022527	0.2016	0.00071173	GOBP_RIG_I_SIGNALING_PATHWAY	resint_LV Sphericity, ES	0.0615871
14	0.85238	0.02382	0.2676	0.00072443	GOBP_CORTICOSTEROID_RECEPTOR_SIGNALING_PATHWAY	resint_LV Sphericity, ED	0.06241
135	0.25761	0.02228	0.080884	0.00072521	TCATCTC_MIR143	resint_LV Sphericity, ES	0.06241
150	0.25223	0.022984	0.079197	0.00072548	HP_SYNOSTOSIS_OF_JOINTS	resint_LV Sphericity, ED	0.06241
8	0.95763	0.020233	0.30068	0.00072549	GOCC_TROPONIN_COMPLEX	resint_LV Sphericity, ED	0.06241
292	0.18907	0.023943	0.059371	0.00072608	GOBP_HORMONE_TRANSPORT	resint_LV Sphericity, ES	0.06241
88	0.30476	0.021308	0.095729	0.00072859	REACTOME_MAPK6_MAPK4_SIGNALING	resint_LV Sphericity, ES	0.0625423
5	1.5338	0.025622	0.48192	0.00073063	HP_INSULINOMA	resint_LV Sphericity, ES	0.0625568
66	0.42651	0.025841	0.13401	0.0007307	GOBP_CARDIAC_MUSCLE_CELL_ACTION_POTENTIAL	resint_LV Sphericity, ES	0.0625568
881	0.10673	0.023081	0.033543	0.00073273	GOBP_NEGATIVE_REGULATION_OF_CELL_DEATH	resint_LV Sphericity, ES	0.0626474
446	0.15252	0.023765	0.047944	0.00073451	GOBP_SIGNAL_RELEASE	resint_LV Sphericity, ES	0.0627165
363	0.16075	0.02265	0.050538	0.00073586	HP_INCREASED_BODY_WEIGHT	resint_LV Sphericity, ES	0.0627373
38	0.51164	0.02354	0.16087	0.0007367	HP_ABNORMAL_CIRCULATING_FOLLICLE_STIMULATING_HORMONE_LEVEL	resint_LV Sphericity, ES	0.0627373
243	0.20418	0.023619	0.064231	0.00074054	NFAT_Q4_01	resint_LV Sphericity, ES	0.0629811
99	0.33032	0.024489	0.10394	0.00074303	GOBP_CHONDROCYTE_DIFFERENTIATION	resint_LV Sphericity, ED	0.0631096
37	0.55678	0.025279	0.17529	0.000747	GOBP_POSITIVE_REGULATION_OF_BLOOD_CIRCULATION	resint_LV Sphericity, ED	0.0632046
6	1.195	0.021866	0.37621	0.00074706	HP_LUMBAR_SCOLIOSIS	resint_LV Sphericity, ED	0.0632046
386	0.1491	0.02165	0.046941	0.00074709	GOBP_RNA_CATABOLIC_PROCESS	resint_LV Sphericity, ES	0.0632046
515	0.13419	0.022424	0.042266	0.00075061	HP_ABNORMAL_MORPHOLOGY_OF_THE_GREAT_VESSELS	resint_LV Sphericity, ED	0.0634192
11	1.0294	0.025501	0.32451	0.0007578	GOBP_SECONDARY_HEART_FIELD_SPECIFICATION	resint_LV Sphericity, ED	0.0639428
171	0.22675	0.022048	0.071522	0.00076277	HP_CONGESTIVE_HEART_FAILURE	resint_LV Sphericity, ED	0.0641218
54	0.41508	0.022755	0.13093	0.00076304	EVI1_03	resint_LV Sphericity, ED	0.0641218
284	0.18222	0.022761	0.05748	0.0007633	GOBP_NEGATIVE_REGULATION_OF_LOCOMOTION	resint_LV Sphericity, ED	0.0641218
215	0.20573	0.022404	0.064903	0.0007639	TEF1_Q6	resint_LV Sphericity, ED	0.0641218
139	0.2597	0.022788	0.081961	0.00076732	GOBP_MALE_SEX_DIFFERENTIATION	resint_LV Sphericity, ED	0.0642776
484	0.14095	0.022853	0.044485	0.00076775	REACTOME_SIGNALING_BY_RECEPTOR_TYROSINE_KINASES	resint_LV Sphericity, ES	0.0642776
117	0.30184	0.024315	0.095309	0.0007715	GOBP_POSITIVE_REGULATION_OF_CELL_SUBSTRATE_ADHESION	resint_LV Sphericity, ES	0.0645078
1112	0.093631	0.022593	0.029569	0.00077255	GOBP_POSITIVE_REGULATION_OF_TRANSCRIPTION_BY_RNA_POLYMERASE_II	resint_LV Sphericity, ES	0.0645119
27	0.60752	0.023568	0.19202	0.00078011	GOBP_RESPONSE_TO_PROSTAGLANDIN	resint_LV Sphericity, ED	0.065059
10	1.0497	0.024795	0.33186	0.00078204	GOMF_TRANSLATION_ACTIVATOR_ACTIVITY	resint_LV Sphericity, ES	0.0650691
13	0.89244	0.024033	0.28217	0.00078265	GOBP_CELLULAR_RESPONSE_TO_PROSTAGLANDIN_E_STIMULUS	resint_LV Sphericity, ES	0.0650691
7	1.3495	0.026673	0.42672	0.00078326	REACTOME_ACTIVATED_NTRK2_SIGNALS_THROUGH_PI3K	resint_LV Sphericity, ES	0.0650691
8	1.3003	0.027473	0.41126	0.0007854	BIOCARTA_PPARG_PATHWAY	resint_LV Sphericity, ED	0.0651629
47	0.48198	0.024656	0.15252	0.00078999	GOBP_REGULATION_OF_CHONDROCYTE_DIFFERENTIATION	resint_LV Sphericity, ED	0.0653862
6	1.3058	0.023894	0.41321	0.00079012	GOBP_REGULATION_OF_MEMBRANE_REPOLARIZATION_DURING_ACTION_POTENTIAL	resint_LV Sphericity, ES	0.0653862
12	0.94172	0.024366	0.29812	0.00079344	GOBP_ENDOTHELIAL_CELL_MORPHOGENESIS	resint_LV Sphericity, ED	0.0655768
33	0.47724	0.020465	0.15112	0.00079565	HP_HYPOPLASIA_OF_THE_RADIUS	resint_LV Sphericity, ED	0.0656753
14	0.8424	0.023541	0.26681	0.00079773	REACTOME_YAP1_AND_WWTR1_TAZ_STIMULATED_GENE_EXPRESSION	resint_LV Sphericity, ES	0.0657627
8	1.0515	0.022216	0.33324	0.00080303	REACTOME_EGFR_TRANSACTIVATION_BY_GASTRIN	resint_LV Sphericity, ES	0.0661151
44	0.507	0.025097	0.16074	0.00080625	WP_HEART_DEVELOPMENT	resint_LV Sphericity, ES	0.0662956
12	0.88142	0.022806	0.27954	0.00080906	WP_MAMMARY_GLAND_DEVELOPMENT_PATHWAY_PUBERTY_STAGE_2_OF_4	resint_LV Sphericity, ES	0.0664419
197	0.22353	0.023313	0.070904	0.00081052	KEGG_REGULATION_OF_ACTIN_CYTOSKELETON	resint_LV Sphericity, ES	0.0664771
448	0.16129	0.025186	0.051204	0.00081794	DACOSTA_UV_RESPONSE_VIA_ERCC3_COMMON_DN	resint_LV Sphericity, ES	0.06686
26	0.60689	0.023104	0.19267	0.0008181	GOBP_REGULATION_OF_CARDIOCYTE_DIFFERENTIATION	resint_LV Sphericity, ED	0.06686
29	0.60545	0.024341	0.19222	0.0008183	GOBP_EMBRYONIC_FORELIMB_MORPHOGENESIS	resint_LV Sphericity, ED	0.06686
585	0.13187	0.023438	0.041881	0.00082166	GOBP_REGULATION_OF_GROWTH	resint_LV Sphericity, ES	0.0670495
27	0.62434	0.024221	0.19841	0.00082713	TERAO_AOX4_TARGETS_HG_UP	resint_LV Sphericity, ED	0.0674106
13	0.91495	0.024639	0.29085	0.0008296	GOBP_CALCIUM_ION_TRANSMEMBRANE_TRANSPORT_VIA_HIGH_VOLTAGE_GATED_CALCIUM_CHANNEL	resint_LV Sphericity, ED	0.0675265
170	0.22911	0.022214	0.072871	0.00083439	MIR4270	resint_LV Sphericity, ED	0.0678308
120	0.27059	0.022073	0.086083	0.00083639	HP_STROKE	resint_LV Sphericity, ED	0.0679077
566	0.13032	0.022796	0.041465	0.0008379	GOBP_EMBRYO_DEVELOPMENT_ENDING_IN_BIRTH_OR_EGG_HATCHING	resint_LV Sphericity, ED	0.0679447
190	0.21938	0.022473	0.069841	0.0008431	GSE4748_CTRL_VS_CYANOBACTERIUM_LPSLIKE_STIM_DC_1H_UP	resint_LV Sphericity, ES	0.0682445
6	1.1923	0.021818	0.37961	0.00084379	MIR1273C	resint_LV Sphericity, ED	0.0682445
9	1.0918	0.024467	0.34768	0.00084527	HP_DECREASED_VIGILANCE	resint_LV Sphericity, ES	0.0682445
42	0.49212	0.023801	0.15673	0.00084651	GOBP_BODY_MORPHOGENESIS	resint_LV Sphericity, ES	0.0682445
772	0.117	0.023759	0.037263	0.00084689	GOBP_TUBE_MORPHOGENESIS	resint_LV Sphericity, ES	0.0682445
13	0.80938	0.021796	0.25789	0.00085066	GOBP_MITOCHONDRIAL_PROTEIN_PROCESSING	resint_LV Sphericity, ED	0.0684502
334	0.16646	0.022517	0.053051	0.00085251	GOBP_REGULATION_OF_SUPRAMOLECULAR_FIBER_ORGANIZATION	resint_LV Sphericity, ES	0.0684502
212	0.20999	0.022709	0.066926	0.00085313	EVI1_04	resint_LV Sphericity, ED	0.0684502
31	0.55222	0.022953	0.17601	0.00085369	REACTOME_NEGATIVE_REGULATION_OF_FGFR1_SIGNALING	resint_LV Sphericity, ED	0.0684502
592	0.12892	0.023046	0.041105	0.00085691	GOBP_NEGATIVE_REGULATION_OF_CELL_DIFFERENTIATION	resint_LV Sphericity, ED	0.0685953
13	0.75162	0.020241	0.23973	0.0008601	WP_MFAP5MEDIATED_OVARIAN_CANCER_CELL_MOTILITY_AND_INVASIVENESS	resint_LV Sphericity, ED	0.0685953
190	0.23134	0.023699	0.073797	0.00086116	GOBP_MULTI_MULTICELLULAR_ORGANISM_PROCESS	resint_LV Sphericity, ES	0.0685953
13	0.90207	0.024292	0.28776	0.00086119	GOBP_CELLULAR_RESPONSE_TO_PURINE_CONTAINING_COMPOUND	resint_LV Sphericity, ED	0.0685953
51	0.42554	0.022674	0.13575	0.00086155	REACTOME_ION_HOMEOSTASIS	resint_LV Sphericity, ED	0.0685953
190	0.2254	0.023091	0.071925	0.00086411	GOBP_MULTI_MULTICELLULAR_ORGANISM_PROCESS	resint_LV Sphericity, ED	0.0685953
15	0.79741	0.023065	0.25446	0.00086429	HP_PROPORTIONATE_TALL_STATURE	resint_LV Sphericity, ES	0.0685953
30	0.56268	0.023008	0.17955	0.0008644	GOBP_POSITIVE_REGULATION_OF_CELL_SUBSTRATE_JUNCTION_ORGANIZATION	resint_LV Sphericity, ES	0.0685953
1587	0.079937	0.022715	0.025512	0.00086557	GOBP_POSITIVE_REGULATION_OF_SIGNALING	resint_LV Sphericity, ES	0.0685953
46	0.47684	0.024133	0.15219	0.00086614	WP_ARYL_HYDROCARBON_RECEPTOR_NETPATH	resint_LV Sphericity, ES	0.0685953
83	0.34036	0.023114	0.10866	0.00086851	KEGG_ERBB_SIGNALING_PATHWAY	resint_LV Sphericity, ES	0.0686986
58	0.41903	0.023805	0.13379	0.00086972	GOBP_ANIMAL_ORGAN_FORMATION	resint_LV Sphericity, ED	0.06871
8	1.2332	0.026056	0.39388	0.00087247	GOBP_ATRIOVENTRICULAR_VALVE_FORMATION	resint_LV Sphericity, ES	0.0688305
861	0.10066	0.021532	0.032153	0.00087338	HP_ABNORMAL_PALATE_MORPHOLOGY	resint_LV Sphericity, ED	0.0688305
610	0.12274	0.022261	0.039212	0.00087502	GOBP_RESPONSE_TO_WOUNDING	resint_LV Sphericity, ED	0.0688599
37	0.56291	0.025557	0.17985	0.00087589	GOBP_POSITIVE_REGULATION_OF_BLOOD_CIRCULATION	resint_LV Sphericity, ES	0.0688599
10	1.0099	0.023855	0.32272	0.00087737	WP_SRF_AND_MIRS_IN_SMOOTH_MUSCLE_DIFFERENTIATION_AND_PROLIFERATION	resint_LV Sphericity, ED	0.0688922
10	0.92477	0.021844	0.29561	0.00088053	HP_LEFT_ATRIAL_ENLARGEMENT	resint_LV Sphericity, ED	0.0690563
67	0.37383	0.02282	0.1196	0.00088854	HP_HYPERMELANOTIC_MACULE	resint_LV Sphericity, ES	0.0695998
1319	0.086485	0.022588	0.027688	0.00089472	GOBP_REPRODUCTION	resint_LV Sphericity, ES	0.0699988
17	0.75942	0.023384	0.2433	0.00090148	GOBP_HEART_FIELD_SPECIFICATION	resint_LV Sphericity, ED	0.0704184
291	0.17057	0.021563	0.054653	0.00090298	REACTOME_INTRACELLULAR_SIGNALING_BY_SECOND_MESSENGERS	resint_LV Sphericity, ED	0.0704184
7	1.3445	0.026572	0.43081	0.00090336	GOCC_BASEMENT_MEMBRANE_COLLAGEN_TRIMER	resint_LV Sphericity, ES	0.0704184
12	0.93632	0.024226	0.30011	0.00090583	HP_HEMATEMESIS	resint_LV Sphericity, ES	0.0704693
7	1.2022	0.02376	0.38533	0.0009062	DESCARTES_FETAL_HEART_CARDIOMYOCYTES	resint_LV Sphericity, ES	0.0704693
427	0.15002	0.022884	0.048129	0.00091503	FOURATI_BLOOD_TWINRIX_AGE_25_83YO_RESPONDERS_VS_POOR_RESPONDERS_0DY_UP	resint_LV Sphericity, ES	0.0710703
140	0.25388	0.022357	0.081464	0.00091649	HP_ABNORMALITY_OF_PULMONARY_CIRCULATION	resint_LV Sphericity, ES	0.071098
164	0.22415	0.021349	0.071945	0.00091953	HP_ABNORMAL_NIPPLE_MORPHOLOGY	resint_LV Sphericity, ED	0.071185
240	0.19348	0.022244	0.062102	0.00091982	NFKB_Q6	resint_LV Sphericity, ES	0.071185
11	0.929	0.023014	0.29838	0.00092587	HP_REDUCED_SYSTOLIC_FUNCTION	resint_LV Sphericity, ES	0.0712207
81	0.33393	0.022404	0.10725	0.00092608	HP_GYNECOMASTIA	resint_LV Sphericity, ED	0.0712207
360	0.16789	0.02356	0.053926	0.00092656	MIR545_3P	resint_LV Sphericity, ED	0.0712207
216	0.20141	0.021984	0.0647	0.00092729	HP_ABNORMAL_LARGE_INTESTINE_MORPHOLOGY	resint_LV Sphericity, ED	0.0712207
97	0.31016	0.022762	0.099637	0.00092785	WP_INTEGRINMEDIATED_CELL_ADHESION	resint_LV Sphericity, ES	0.0712207
6	1.4086	0.025776	0.45253	0.00092836	GOBP_NOREPINEPHRINE_BIOSYNTHETIC_PROCESS	resint_LV Sphericity, ED	0.0712207
6	1.1588	0.021204	0.3723	0.00092912	GOBP_3_PHOSPHOADENOSINE_5_PHOSPHOSULFATE_BIOSYNTHETIC_PROCESS	resint_LV Sphericity, ES	0.0712207
6	1.1588	0.021204	0.3723	0.00092912	REACTOME_TRANSPORT_AND_SYNTHESIS_OF_PAPS	resint_LV Sphericity, ES	0.0712207
13	0.83005	0.022353	0.26672	0.0009303	GOBP_CARDIAC_CONDUCTION_SYSTEM_DEVELOPMENT	resint_LV Sphericity, ED	0.0712265
324	0.1722	0.022949	0.055363	0.00093583	GOBP_REGULATION_OF_NEUROGENESIS	resint_LV Sphericity, ES	0.0715649
8	0.92508	0.019545	0.29754	0.00093982	REACTOME_COMPETING_ENDOGENOUS_RNAS_CERNAS_REGULATE_PTEN_TRANSLATION	resint_LV Sphericity, ED	0.0717849
8	1.0043	0.021218	0.32307	0.00094182	GOBP_CARDIAC_MUSCLE_CELL_FATE_COMMITMENT	resint_LV Sphericity, ED	0.0718198
260	0.17987	0.021513	0.057875	0.00094337	HP_APLASIA_HYPOPLASIA_OF_FINGERS	resint_LV Sphericity, ED	0.0718198
79	0.33719	0.022343	0.10849	0.00094362	KEGG_HYPERTROPHIC_CARDIOMYOPATHY_HCM	resint_LV Sphericity, ED	0.0718198
544	0.1339	0.022978	0.043112	0.00094996	GOBP_EMBRYONIC_MORPHOGENESIS	resint_LV Sphericity, ED	0.0720753
202	0.21697	0.022911	0.069858	0.00095003	GOBP_REGULATION_OF_CELL_SUBSTRATE_ADHESION	resint_LV Sphericity, ED	0.0720753
16	0.73608	0.021989	0.237	0.00095033	HP_SUBVALVULAR_AORTIC_STENOSIS	resint_LV Sphericity, ED	0.0720753
8	1.0415	0.022004	0.33551	0.00095603	HP_MACRODONTIA_OF_PERMANENT_MAXILLARY_CENTRAL_INCISOR	resint_LV Sphericity, ED	0.0724224
480	0.13297	0.021473	0.042844	0.00095754	HP_ABNORMALITY_OF_THE_FEMALE_GENITALIA	resint_LV Sphericity, ED	0.0724516
21	0.89001	0.030455	0.28683	0.00095974	chr11p14	resint_LV Sphericity, ED	0.0725329
270	0.18101	0.022055	0.058351	0.00096218	HP_RENAL_HYPOPLASIA_APLASIA	resint_LV Sphericity, ED	0.0726322
72	0.33285	0.02106	0.10737	0.00096868	GOMF_STEROID_HORMONE_RECEPTOR_BINDING	resint_LV Sphericity, ED	0.0728316
1064	0.08993	0.021257	0.02901	0.00096908	GOBP_NEGATIVE_REGULATION_OF_GENE_EXPRESSION	resint_LV Sphericity, ED	0.0728316
82	0.32609	0.022012	0.1052	0.00096963	GOBP_FOCAL_ADHESION_ASSEMBLY	resint_LV Sphericity, ED	0.0728316
71	0.34499	0.021676	0.11131	0.00097103	HP_CONGENITAL_DIAPHRAGMATIC_HERNIA	resint_LV Sphericity, ED	0.0728316
82	0.32269	0.021783	0.10411	0.00097103	HP_LOW_POSTERIOR_HAIRLINE	resint_LV Sphericity, ED	0.0728316
202	0.22214	0.023457	0.071677	0.0009716	GOBP_REGULATION_OF_CELL_SUBSTRATE_ADHESION	resint_LV Sphericity, ES	0.0728316
1046	0.091676	0.021497	0.029584	0.00097297	NKX2_5_TARGET_GENES	resint_LV Sphericity, ED	0.0728496
525	0.13642	0.02301	0.044035	0.00097596	TGCCTTA_MIR124A	resint_LV Sphericity, ES	0.0729887
6	1.1829	0.021646	0.38204	0.00098114	BIOCARTA_PELP1_PATHWAY	resint_LV Sphericity, ES	0.0732674
32	0.55124	0.023278	0.17804	0.00098196	GOBP_CELLULAR_RESPONSE_TO_ALKALOID	resint_LV Sphericity, ED	0.0732674
33	0.53459	0.022924	0.1727	0.00098398	REACTOME_RHO_GTPASES_ACTIVATE_WASPS_AND_WAVES	resint_LV Sphericity, ES	0.0732783
210	0.21809	0.023475	0.070458	0.00098438	MIR557	resint_LV Sphericity, ES	0.0732783
720	0.11652	0.022887	0.037651	0.00098624	GOBP_CELLULAR_COMPONENT_MORPHOGENESIS	resint_LV Sphericity, ED	0.0733321
487	0.14107	0.022942	0.045598	0.00098995	MIR429	resint_LV Sphericity, ED	0.073515
4	1.8598	0.027788	0.60121	0.00099098	HP_THORACIC_AORTA_CALCIFICATION	resint_LV Sphericity, ED	0.073515
28	0.5373	0.021226	0.17378	0.00099628	GOBP_OSTEOBLAST_PROLIFERATION	resint_LV Sphericity, ES	0.0737271
1177	0.088985	0.022048	0.028782	0.00099683	GOMF_PROTEIN_CONTAINING_COMPLEX_BINDING	resint_LV Sphericity, ES	0.0737271
1017	0.09246	0.021396	0.029908	0.00099727	HP_ABNORMAL_NASAL_MORPHOLOGY	resint_LV Sphericity, ED	0.0737271
177	0.24135	0.023872	0.078084	0.00099927	GOBP_REGENERATION	resint_LV Sphericity, ES	0.0737903
349	0.16833	0.023266	0.054473	0.0010016	MURARO_PANCREAS_ENDOTHELIAL_CELL	resint_LV Sphericity, ED	0.0738055
1746	0.074248	0.022022	0.024034	0.0010046	GOBP_POSITIVE_REGULATION_OF_NUCLEOBASE_CONTAINING_COMPOUND_METABOLIC_PROCESS	resint_LV Sphericity, ES	0.0738055
190	0.52294	0.053571	0.16927	0.0010048	chr3p21	resint_LV Sphericity, ED	0.0738055
912	0.1035	0.022751	0.033503	0.0010048	GOMF_CYTOSKELETAL_PROTEIN_BINDING	resint_LV Sphericity, ES	0.0738055
10	0.84996	0.020077	0.27514	0.0010052	BRUNEAU_SEPTATION_VENTRICULAR	resint_LV Sphericity, ED	0.0738055
12	0.85081	0.022014	0.27548	0.0010074	HP_ABNORMAL_LEFT_ATRIUM_MORPHOLOGY	resint_LV Sphericity, ED	0.0738249
61	0.39538	0.023033	0.12802	0.0010078	GOBP_PATHWAY_RESTRICTED_SMAD_PROTEIN_PHOSPHORYLATION	resint_LV Sphericity, ED	0.0738249
112	0.27912	0.022002	0.090387	0.0010089	GOBP_NEGATIVE_REGULATION_OF_ESTABLISHMENT_OF_PROTEIN_LOCALIZATION	resint_LV Sphericity, ED	0.0738249
108	0.29367	0.022734	0.095134	0.0010129	REACTOME_NEGATIVE_REGULATION_OF_THE_PI3K_AKT_NETWORK	resint_LV Sphericity, ED	0.0740336
35	0.46796	0.020665	0.15165	0.0010168	MARTIN_INTERACT_WITH_HDAC	resint_LV Sphericity, ED	0.0741323
71	0.37898	0.023812	0.12281	0.0010168	WP_PRIMARY_FOCAL_SEGMENTAL_GLOMERULOSCLEROSIS_FSGS	resint_LV Sphericity, ES	0.0741323
35	0.46624	0.020589	0.15112	0.0010188	WEIGEL_OXIDATIVE_STRESS_BY_TBH_AND_H2O2	resint_LV Sphericity, ES	0.0741323
56	0.41643	0.023247	0.13498	0.0010194	REACTOME_PARASITE_INFECTION	resint_LV Sphericity, ES	0.0741323
138	0.2411	0.02108	0.078156	0.00102	HP_APLASIA_HYPOPLASIA_INVOLVING_BONES_OF_THE_THORAX	resint_LV Sphericity, ED	0.0741323
113	0.28588	0.022634	0.092687	0.0010216	GOBP_REGULATION_OF_CELL_MATRIX_ADHESION	resint_LV Sphericity, ED	0.0741649
412	0.15607	0.023396	0.050622	0.001026	FAN_EMBRYONIC_CTX_BRAIN_ENDOTHELIAL_1	resint_LV Sphericity, ES	0.0741865
14	0.80445	0.022481	0.26093	0.0010261	GOBP_REGULATION_OF_HIGH_VOLTAGE_GATED_CALCIUM_CHANNEL_ACTIVITY	resint_LV Sphericity, ED	0.0741865
73	0.34759	0.022144	0.11275	0.0010263	MIR6854_5P	resint_LV Sphericity, ED	0.0741865
17	0.76234	0.023474	0.24728	0.0010265	GOBP_CELLULAR_RESPONSE_TO_PROSTAGLANDIN_STIMULUS	resint_LV Sphericity, ED	0.0741865
18	0.69988	0.022175	0.22705	0.0010283	HP_ABNORMAL_LEFT_VENTRICULAR_OUTFLOW_TRACT_MORPHOLOGY	resint_LV Sphericity, ED	0.0742334
15	0.76512	0.022131	0.24826	0.0010302	REACTOME_PROCESSING_OF_SMDT1	resint_LV Sphericity, ES	0.0742547
720	0.11905	0.023383	0.038631	0.0010309	GOBP_CELLULAR_COMPONENT_MORPHOGENESIS	resint_LV Sphericity, ES	0.0742547
332	0.1662	0.022416	0.053945	0.0010333	KOYAMA_SEMA3B_TARGETS_DN	resint_LV Sphericity, ED	0.0742904
334	0.16258	0.021993	0.052773	0.0010337	HP_ABNORMAL_STERNUM_MORPHOLOGY	resint_LV Sphericity, ES	0.0742904
182	0.24548	0.024618	0.079745	0.0010424	AIZARANI_LIVER_C21_STELLATE_CELLS_1	resint_LV Sphericity, ED	0.0748322
5	1.1585	0.019352	0.37639	0.0010441	GOBP_GRANULOCYTE_COLONY_STIMULATING_FACTOR_PRODUCTION	resint_LV Sphericity, ES	0.0748709
10	0.99516	0.023506	0.32345	0.0010482	GOMF_TRANSLATION_ACTIVATOR_ACTIVITY	resint_LV Sphericity, ED	0.0750814
1749	0.076741	0.022779	0.02495	0.0010516	TGGAAA_NFAT_Q4_01	resint_LV Sphericity, ES	0.0752413
636	0.11285	0.020884	0.036703	0.001055	HP_ABNORMAL_HAIR_QUANTITY	resint_LV Sphericity, ED	0.0754009
129	0.25939	0.021933	0.084377	0.001057	HP_ABNORMALITY_OF_THE_ULNA	resint_LV Sphericity, ED	0.0754602
5	1.5382	0.025695	0.50064	0.0010634	HP_ABNORMAL_ATRIOVENTRICULAR_CONNECTION	resint_LV Sphericity, ES	0.0758331
11	0.90521	0.022425	0.2947	0.0010662	REACTOME_MET_ACTIVATES_RAP1_AND_RAC1	resint_LV Sphericity, ES	0.0759306
57	0.62657	0.035288	0.20402	0.0010682	chr3q22	resint_LV Sphericity, ES	0.0759306
20	0.74196	0.024778	0.2416	0.0010683	HERNANDEZ_ABERRANT_MITOSIS_BY_DOCETACEL_4NM_UP	resint_LV Sphericity, ES	0.0759306
5	1.2086	0.02019	0.39365	0.0010709	GOBP_SINOATRIAL_NODE_CELL_DEVELOPMENT	resint_LV Sphericity, ED	0.0760061
53	0.44337	0.024081	0.14442	0.0010721	WP_CARDIAC_PROGENITOR_DIFFERENTIATION	resint_LV Sphericity, ED	0.0760061
1490	0.078818	0.021766	0.025676	0.0010729	GOBP_NEGATIVE_REGULATION_OF_RESPONSE_TO_STIMULUS	resint_LV Sphericity, ED	0.0760061
27	0.58191	0.022575	0.18961	0.0010754	DESCARTES_MAIN_FETAL_CARDIOMYOCYTES	resint_LV Sphericity, ES	0.0760586
10	0.82263	0.019431	0.26806	0.001076	GOBP_NEGATIVE_REGULATION_OF_OSTEOBLAST_PROLIFERATION	resint_LV Sphericity, ED	0.0760586
20	0.60781	0.020298	0.19813	0.0010803	MISHRA_CARCINOMA_ASSOCIATED_FIBROBLAST_DN	resint_LV Sphericity, ES	0.0762249
7	1.2791	0.025281	0.41702	0.0010817	HP_THYROID_AGENESIS	resint_LV Sphericity, ES	0.0762249
34	0.48442	0.021084	0.15793	0.0010819	HP_APLASIA_HYPOPLASIA_OF_THE_5TH_FINGER	resint_LV Sphericity, ED	0.0762249
238	0.19367	0.022175	0.063169	0.0010865	MIR4796_3P	resint_LV Sphericity, ES	0.0763631
5	1.2422	0.020751	0.4052	0.0010872	GOBP_TYPE_II_PNEUMOCYTE_DIFFERENTIATION	resint_LV Sphericity, ED	0.0763631
183	0.22416	0.022541	0.073119	0.0010875	GOBP_NEGATIVE_REGULATION_OF_ANION_TRANSPORT	resint_LV Sphericity, ES	0.0763631
3	2.0641	0.02671	0.67335	0.0010886	HP_HYPOPLASTIC_AORTIC_ARCH	resint_LV Sphericity, ES	0.0763631
235	0.20004	0.022762	0.065309	0.0010973	AREB6_04	resint_LV Sphericity, ES	0.0768202
192	0.2204	0.022695	0.071956	0.0010975	KEGG_FOCAL_ADHESION	resint_LV Sphericity, ES	0.0768202
220	0.19028	0.020957	0.062151	0.0011029	HP_PROPTOSIS	resint_LV Sphericity, ED	0.0770728
17	0.74606	0.022973	0.24371	0.0011035	WANG_THOC1_TARGETS_DN	resint_LV Sphericity, ES	0.0770728
478	0.14088	0.022705	0.046074	0.0011167	MIR200B_3P	resint_LV Sphericity, ED	0.0778261
478	0.14088	0.022705	0.046074	0.0011167	MIR200C_3P	resint_LV Sphericity, ED	0.0778261
9	0.89207	0.019991	0.29184	0.0011207	HP_BROAD_ALVEOLAR_RIDGES	resint_LV Sphericity, ED	0.0779149
213	0.20809	0.022556	0.068079	0.001121	GOBP_CELL_MATRIX_ADHESION	resint_LV Sphericity, ES	0.0779149
113	0.30785	0.024374	0.10072	0.0011216	GOBP_CARDIAC_CHAMBER_MORPHOGENESIS	resint_LV Sphericity, ES	0.0779149
24	0.60689	0.022199	0.19867	0.0011278	GOBP_MITOCHONDRIAL_CALCIUM_ION_TRANSMEMBRANE_TRANSPORT	resint_LV Sphericity, ES	0.078198
9	1.0753	0.024096	0.352	0.0011281	GOBP_REGULATION_OF_MALE_GONAD_DEVELOPMENT	resint_LV Sphericity, ED	0.078198
68	0.38782	0.023849	0.12701	0.001133	GOBP_CARDIAC_VENTRICLE_MORPHOGENESIS	resint_LV Sphericity, ES	0.0784533
1472	0.080869	0.022209	0.026489	0.0011347	GOBP_REGULATION_OF_CELL_DIFFERENTIATION	resint_LV Sphericity, ES	0.0784867
189	0.225	0.02299	0.073719	0.0011378	GSE1460_INTRATHYMIC_T_PROGENITOR_VS_CD4_THYMOCYTE_DN	resint_LV Sphericity, ES	0.0785865
82	0.3505	0.02366	0.11485	0.0011387	GOBP_KIDNEY_MORPHOGENESIS	resint_LV Sphericity, ED	0.0785865
19	0.69319	0.022564	0.22715	0.0011398	REACTOME_SIGNALING_BY_FLT3_FUSION_PROTEINS	resint_LV Sphericity, ED	0.0785865
137	0.24933	0.021721	0.081733	0.0011438	HP_IMPAIRMENT_OF_ACTIVITIES_OF_DAILY_LIVING	resint_LV Sphericity, ES	0.078778
88	0.31753	0.022201	0.10412	0.0011475	HP_SPORADIC	resint_LV Sphericity, ED	0.078916
26	0.64263	0.024465	0.21076	0.0011495	GOBP_EMBRYONIC_HINDLIMB_MORPHOGENESIS	resint_LV Sphericity, ED	0.078916
179	0.21981	0.021863	0.072095	0.0011503	HP_ABNORMAL_ADIPOSE_TISSUE_MORPHOLOGY	resint_LV Sphericity, ES	0.078916
27	0.60075	0.023306	0.19705	0.0011507	HP_ABNORMAL_LIBIDO	resint_LV Sphericity, ES	0.078916
18	0.71005	0.022497	0.23297	0.0011541	HP_ABNORMAL_LEFT_VENTRICULAR_OUTFLOW_TRACT_MORPHOLOGY	resint_LV Sphericity, ES	0.079065
6	1.3232	0.024212	0.43419	0.0011555	HP_LARGE_CAFE_AU_LAIT_MACULES_WITH_IRREGULAR_MARGINS	resint_LV Sphericity, ED	0.0790769
232	0.19651	0.022219	0.06451	0.0011604	KAAB_HEART_ATRIUM_VS_VENTRICLE_UP	resint_LV Sphericity, ED	0.079328
23	0.56511	0.020236	0.18554	0.001162	GOBP_REGULATION_OF_OSTEOBLAST_PROLIFERATION	resint_LV Sphericity, ES	0.0793533
7	1.4211	0.028086	0.46685	0.0011692	MIR6765_5P	resint_LV Sphericity, ES	0.0797605
47	0.45114	0.023078	0.14831	0.0011776	HP_ABNORMAL_TRICUSPID_VALVE_PHYSIOLOGY	resint_LV Sphericity, ES	0.0802486
129	0.25776	0.021795	0.08476	0.0011807	HP_BROAD_FOREHEAD	resint_LV Sphericity, ED	0.0803749
52	0.40653	0.021872	0.1337	0.001182	WP_APOPTOSISRELATED_NETWORK_DUE_TO_ALTERED_NOTCH3_IN_OVARIAN_CANCER	resint_LV Sphericity, ES	0.0803785
27	0.55843	0.021664	0.18371	0.0011858	GOBP_PLACENTA_BLOOD_VESSEL_DEVELOPMENT	resint_LV Sphericity, ED	0.0805519
245	0.199	0.023113	0.065474	0.0011873	GOBP_REGULATION_OF_HORMONE_SECRETION	resint_LV Sphericity, ES	0.0805689
48	0.46256	0.023912	0.15229	0.0011949	GOBP_MESENCHYME_MORPHOGENESIS	resint_LV Sphericity, ED	0.0809994
17	0.7185	0.022124	0.23659	0.0011968	HP_ATRIAL_FLUTTER	resint_LV Sphericity, ED	0.081043
19	1.0024	0.032629	0.33014	0.0011993	WHITE_NEUROBLASTOMA_WITH_1P36.3_DELETION	resint_LV Sphericity, ES	0.0810488
7	1.1573	0.022873	0.38116	0.0011994	GOBP_MESENCHYMAL_EPITHELIAL_CELL_SIGNALING	resint_LV Sphericity, ED	0.0810488
186	0.19759	0.020029	0.065082	0.0012008	GSE43955_1H_VS_42H_ACT_CD4_TCELL_WITH_TGFB_IL6_UP	resint_LV Sphericity, ED	0.0810584
20	0.71788	0.023974	0.23652	0.001204	GOBP_ADRENAL_GLAND_DEVELOPMENT	resint_LV Sphericity, ES	0.0811894
89	0.28803	0.020252	0.094933	0.0012084	SIRNA_EIF4GI_UP	resint_LV Sphericity, ED	0.0813496
188	0.2076	0.021156	0.068427	0.0012089	GSE21033_CTRL_VS_POLYIC_STIM_DC_6H_UP	resint_LV Sphericity, ED	0.0813496
173	0.21325	0.020855	0.070306	0.001212	HP_ABNORMALITY_OF_THE_METACARPAL_BONES	resint_LV Sphericity, ED	0.0814732
163	0.23909	0.022703	0.078838	0.0012137	GOBP_APPENDAGE_DEVELOPMENT	resint_LV Sphericity, ED	0.0815025
131	0.26469	0.022552	0.087335	0.0012217	GSE6269_FLU_VS_E_COLI_INF_PBMC_DN	resint_LV Sphericity, ES	0.0819543
48	0.4463	0.023072	0.14733	0.0012276	HP_VENTRICULAR_TACHYCARDIA	resint_LV Sphericity, ED	0.0822645
243	0.18878	0.021838	0.062328	0.0012293	HMGIY_Q6	resint_LV Sphericity, ED	0.0822929
592	0.12773	0.022833	0.042176	0.0012311	GOBP_NEGATIVE_REGULATION_OF_CELL_DIFFERENTIATION	resint_LV Sphericity, ES	0.0823279
20	0.63482	0.0212	0.20971	0.0012361	GAUSSMANN_MLL_AF4_FUSION_TARGETS_C_DN	resint_LV Sphericity, ED	0.0825178
21	0.66195	0.022651	0.21868	0.0012365	HP_APLASIA_HYPOPLASIA_OF_THE_HUMERUS	resint_LV Sphericity, ED	0.0825178
253	0.19999	0.023599	0.066092	0.0012412	AIZARANI_LIVER_C10_MVECS_1	resint_LV Sphericity, ED	0.0827458
148	0.25719	0.02328	0.085025	0.0012457	MIR4504	resint_LV Sphericity, ES	0.0829019
798	0.10381	0.021418	0.034323	0.0012464	TGACAGNY_MEIS1_01	resint_LV Sphericity, ED	0.0829019
134	0.2537	0.021861	0.083885	0.0012474	MIR374B_3P	resint_LV Sphericity, ED	0.0829019
139	0.25926	0.022749	0.085737	0.0012495	GOBP_ACTIN_FILAMENT_BASED_MOVEMENT	resint_LV Sphericity, ES	0.082956
394	0.14947	0.021922	0.049443	0.0012532	TGGNNNNNNKCCAR_UNKNOWN	resint_LV Sphericity, ES	0.0830462
522	0.12603	0.021198	0.041692	0.0012541	HP_ORAL_CLEFT	resint_LV Sphericity, ED	0.0830462
6	1.3356	0.024439	0.44193	0.0012568	GOBP_CONVERGENT_EXTENSION_INVOLVED_IN_AXIS_ELONGATION	resint_LV Sphericity, ES	0.0830462
11	0.95953	0.02377	0.31751	0.0012572	GOMF_STRUCTURAL_MOLECULE_ACTIVITY_CONFERRING_ELASTICITY	resint_LV Sphericity, ES	0.0830462
59	0.41818	0.02396	0.13838	0.0012573	MIR219A_1_3P	resint_LV Sphericity, ES	0.0830462
91	0.29293	0.020825	0.096957	0.0012606	HP_APLASIA_HYPOPLASIA_INVOLVING_FOREARM_BONES	resint_LV Sphericity, ED	0.083179
97	0.31006	0.022754	0.10265	0.001264	HP_ABNORMAL_CARDIAC_TEST	resint_LV Sphericity, ED	0.083318
367	0.15414	0.021836	0.051047	0.0012673	SMTTTTGT_UNKNOWN	resint_LV Sphericity, ED	0.0834502
40	0.44806	0.02115	0.14842	0.0012702	HP_BLEPHARITIS	resint_LV Sphericity, ES	0.0834904
144	0.25075	0.022391	0.08306	0.0012705	GSE7568_IL4_VS_IL4_AND_DEXAMETHASONE_TREATED_MACROPHAGE_DN	resint_LV Sphericity, ED	0.0834904
9	1.2218	0.027379	0.40525	0.0012875	GOBP_VENTRICULAR_CARDIAC_MUSCLE_CELL_DEVELOPMENT	resint_LV Sphericity, ES	0.0845214
13	0.74272	0.020001	0.24639	0.0012893	HP_MIDLINE_DEFECT_OF_THE_NOSE	resint_LV Sphericity, ED	0.0845534
285	0.1833	0.022936	0.060821	0.0012923	GOBP_REGULATION_OF_DEVELOPMENTAL_GROWTH	resint_LV Sphericity, ES	0.0845838
11	0.80419	0.019922	0.26685	0.0012925	MIR6820_5P	resint_LV Sphericity, ED	0.0845838
155	0.22991	0.021294	0.076298	0.0012937	GOBP_NEGATIVE_REGULATION_OF_MAPK_CASCADE	resint_LV Sphericity, ED	0.0845838
134	0.25186	0.021702	0.083612	0.0012985	HP_ABNORMALITY_OF_THE_TESTIS_SIZE	resint_LV Sphericity, ED	0.0848117
35	0.50716	0.022396	0.16846	0.0013057	MODULE_512	resint_LV Sphericity, ED	0.0851956
11	0.98175	0.024321	0.32615	0.0013075	HP_RIEGER_ANOMALY	resint_LV Sphericity, ED	0.0852268
22	0.63542	0.022255	0.21118	0.0013131	REACTOME_MITOCHONDRIAL_CALCIUM_ION_TRANSPORT	resint_LV Sphericity, ES	0.0855054
401	0.15005	0.022198	0.049884	0.0013166	BOQUEST_STEM_CELL_CULTURED_VS_FRESH_UP	resint_LV Sphericity, ED	0.0856468
283	0.16522	0.020602	0.054932	0.0013184	ACATTCC_MIR1_MIR206	resint_LV Sphericity, ED	0.0856774
80	0.34333	0.022893	0.11417	0.0013206	SCHLESINGER_METHYLATED_DE_NOVO_IN_CANCER	resint_LV Sphericity, ED	0.0857339
36	0.44199	0.019794	0.14705	0.0013267	GOBP_RNA_DESTABILIZATION	resint_LV Sphericity, ED	0.0860433
240	0.17914	0.020596	0.059649	0.0013377	SP1_Q2_01	resint_LV Sphericity, ED	0.0866695
139	0.26576	0.02332	0.088522	0.0013419	FREAC4_01	resint_LV Sphericity, ED	0.0868543
6	1.3584	0.024856	0.4525	0.0013433	GOBP_REGULATION_OF_RELAXATION_OF_CARDIAC_MUSCLE	resint_LV Sphericity, ED	0.0868578
701	0.11263	0.02184	0.037524	0.0013453	CTGCAGY_UNKNOWN	resint_LV Sphericity, ES	0.0868645
34	0.52453	0.02283	0.17477	0.0013461	HP_ABNORMAL_ST_SEGMENT	resint_LV Sphericity, ED	0.0868645
377	0.14351	0.020599	0.047822	0.0013479	REACTOME_DISEASES_OF_SIGNAL_TRANSDUCTION_BY_GROWTH_FACTOR_RECEPTORS_AND_SECOND_MESSENGERS	resint_LV Sphericity, ED	0.0868713
115	0.27581	0.022028	0.091918	0.0013489	HP_ABNORMAL_MITRAL_VALVE_PHYSIOLOGY	resint_LV Sphericity, ES	0.0868713
27	0.56551	0.021939	0.18849	0.0013511	GOBP_PLACENTA_BLOOD_VESSEL_DEVELOPMENT	resint_LV Sphericity, ES	0.0869102
17	0.7686	0.023667	0.25621	0.0013522	GOBP_POSITIVE_REGULATION_OF_CHONDROCYTE_DIFFERENTIATION	resint_LV Sphericity, ED	0.0869102
21	0.65293	0.022343	0.21771	0.0013556	BERENJENO_TRANSFORMED_BY_RHOA_FOREVER_UP	resint_LV Sphericity, ES	0.0870387
17	0.71025	0.02187	0.23684	0.0013569	GOBP_NEGATIVE_REGULATION_OF_TRANSCRIPTION_REGULATORY_REGION_DNA_BINDING	resint_LV Sphericity, ED	0.0870387
331	0.16058	0.021626	0.053566	0.0013618	NAKAYA_PBMC_FLUARIX_FLUVIRIN_AGE_18_50YO_CORRELATED_WITH_HAI_28DY_RESPONSE_AT_3DY_NEGATIVE	resint_LV Sphericity, ES	0.0872662
23	0.64565	0.02312	0.21545	0.0013663	BIOCARTA_GLEEVEC_PATHWAY	resint_LV Sphericity, ES	0.0874192
58	0.43034	0.024448	0.14361	0.0013669	GOBP_GLOMERULUS_DEVELOPMENT	resint_LV Sphericity, ES	0.0874192
66	0.35495	0.021506	0.11849	0.0013713	GOBP_RESPONSE_TO_ESTROGEN	resint_LV Sphericity, ES	0.0875807
28	0.62482	0.024684	0.2086	0.0013728	THEODOROU_MAMMARY_TUMORIGENESIS	resint_LV Sphericity, ES	0.0875807
30	0.58219	0.023806	0.19438	0.0013735	HOLLERN_SOLID_NODULAR_BREAST_TUMOR_DN	resint_LV Sphericity, ED	0.0875807
1357	0.079827	0.021123	0.026658	0.0013768	CBFA2T2_TARGET_GENES	resint_LV Sphericity, ED	0.0877043
5	1.2327	0.020592	0.41185	0.0013829	GOMF_EXTRACELLULAR_MATRIX_PROTEIN_BINDING	resint_LV Sphericity, ED	0.088006
25	0.57048	0.021297	0.19063	0.0013849	MATZUK_MALE_REPRODUCTION_SERTOLI	resint_LV Sphericity, ES	0.0880463
220	0.20355	0.022419	0.068057	0.0013928	GOBP_NEGATIVE_REGULATION_OF_GROWTH	resint_LV Sphericity, ES	0.0882698
16	0.75709	0.022617	0.25316	0.0013946	HP_APLASIA_OF_THE_UTERUS	resint_LV Sphericity, ED	0.0882698
190	0.21492	0.022017	0.071881	0.001397	GSE3982_DC_VS_TH2_UP	resint_LV Sphericity, ES	0.0882698
30	0.47518	0.01943	0.15893	0.0013971	GOBP_POSITIVE_REGULATION_OF_PEPTIDYL_LYSINE_ACETYLATION	resint_LV Sphericity, ED	0.0882698
102	0.30433	0.0229	0.10179	0.0013977	CDP_02	resint_LV Sphericity, ED	0.0882698
129	0.25641	0.021681	0.085762	0.0013977	HP_TETRALOGY_OF_FALLOT	resint_LV Sphericity, ED	0.0882698
480	0.12827	0.020714	0.042903	0.001398	ZNF257_TARGET_GENES	resint_LV Sphericity, ES	0.0882698
48	0.45427	0.023484	0.15198	0.0014013	HP_ABNORMAL_QT_INTERVAL	resint_LV Sphericity, ED	0.0883916
13	0.89181	0.024016	0.29843	0.0014043	GOBP_CALCIUM_ION_TRANSMEMBRANE_TRANSPORT_VIA_HIGH_VOLTAGE_GATED_CALCIUM_CHANNEL	resint_LV Sphericity, ES	0.0884942
46	0.41952	0.021232	0.14041	0.0014071	HP_ASPIRATION_PNEUMONIA	resint_LV Sphericity, ED	0.0885841
112	0.27701	0.021835	0.092741	0.0014113	GOBP_NEGATIVE_REGULATION_OF_ESTABLISHMENT_OF_PROTEIN_LOCALIZATION	resint_LV Sphericity, ES	0.0887618
30	0.55649	0.022755	0.18634	0.0014135	GOBP_POSITIVE_REGULATION_OF_MORPHOGENESIS_OF_AN_EPITHELIUM	resint_LV Sphericity, ED	0.0888135
7	1.2931	0.025557	0.43314	0.001418	COLLER_MYC_TARGETS_DN	resint_LV Sphericity, ES	0.0890095
193	0.20879	0.021556	0.069947	0.0014197	HALLMARK_MYOGENESIS	resint_LV Sphericity, ES	0.0890296
150	0.23409	0.021331	0.078429	0.0014212	GOBP_ADAPTIVE_THERMOGENESIS	resint_LV Sphericity, ED	0.089037
5	1.5151	0.02531	0.50773	0.0014241	HP_APLASIA_OF_THE_PECTORALIS_MAJOR_MUSCLE	resint_LV Sphericity, ES	0.0891321
207	0.20472	0.021879	0.068679	0.0014394	PAX4_04	resint_LV Sphericity, ES	0.0900023
60	0.40653	0.023488	0.13644	0.0014451	GOBP_REGULATION_OF_CARTILAGE_DEVELOPMENT	resint_LV Sphericity, ED	0.0902399
27	0.57221	0.022198	0.19205	0.001446	HP_ABNORMAL_LIBIDO	resint_LV Sphericity, ED	0.0902399
100	0.29352	0.021869	0.098539	0.0014494	HP_ABNORMAL_LARYNX_MORPHOLOGY	resint_LV Sphericity, ES	0.0903022
184	0.20577	0.020748	0.069086	0.0014503	GSE42021_CD24HI_VS_CD24INT_TREG_THYMUS_UP	resint_LV Sphericity, ED	0.0903022
179	0.21598	0.021482	0.072517	0.0014512	GSE360_L_MAJOR_VS_B_MALAYI_HIGH_DOSE_DC_DN	resint_LV Sphericity, ED	0.0903022
4	1.7036	0.025454	0.57212	0.0014543	GOBP_ACYLGLYCEROL_TRANSPORT	resint_LV Sphericity, ED	0.0904078
395	0.15046	0.022095	0.050544	0.0014583	GOBP_REGULATION_OF_NERVOUS_SYSTEM_DEVELOPMENT	resint_LV Sphericity, ES	0.0905626
25	0.549	0.020495	0.18444	0.0014596	HP_APLASIA_HYPOPLASIA_OF_THE_SCAPULAE	resint_LV Sphericity, ED	0.0905626
9	0.85707	0.019206	0.28799	0.001462	REACTOME_REGULATION_OF_PTEN_MRNA_TRANSLATION	resint_LV Sphericity, ED	0.0906243
187	0.21456	0.021807	0.07212	0.001467	GSE5542_UNTREATED_VS_IFNG_TREATED_EPITHELIAL_CELLS_6H_DN	resint_LV Sphericity, ED	0.0907283
207	0.20947	0.022387	0.070415	0.0014678	GOBP_FAT_CELL_DIFFERENTIATION	resint_LV Sphericity, ES	0.0907283
5	1.3063	0.021822	0.43912	0.0014679	REACTOME_MET_ACTIVATES_PTPN11	resint_LV Sphericity, ES	0.0907283
57	0.32905	0.018532	0.11064	0.0014708	REACTOME_MITOCHONDRIAL_PROTEIN_IMPORT	resint_LV Sphericity, ES	0.0908205
177	0.22862	0.022613	0.076885	0.001474	AIZARANI_LIVER_C39_EPCAM_POS_BILE_DUCT_CELLS_4	resint_LV Sphericity, ES	0.090931
16	0.7386	0.022064	0.2485	0.0014801	GOBP_LABYRINTHINE_LAYER_BLOOD_VESSEL_DEVELOPMENT	resint_LV Sphericity, ED	0.091039
17	0.80701	0.024849	0.27153	0.0014809	GOBP_KERATINOCYTE_MIGRATION	resint_LV Sphericity, ES	0.091039
1398	0.079009	0.021193	0.026584	0.0014811	CAGCTG_AP4_Q5	resint_LV Sphericity, ED	0.091039
913	0.093522	0.020569	0.031468	0.0014814	HP_APLASIA_HYPOPLASIA_INVOLVING_THE_SKELETON	resint_LV Sphericity, ED	0.091039
356	0.15756	0.021991	0.053038	0.0014871	JINESH_BLEBBISHIELD_TO_IMMUNE_CELL_FUSION_PBSHMS_UP	resint_LV Sphericity, ED	0.0913023
247	0.17813	0.020773	0.059973	0.00149	MYB_Q5_01	resint_LV Sphericity, ES	0.0913933
13	0.76162	0.02051	0.25656	0.001498	HP_APLASIA_HYPOPLASIA_OF_THE_STERNUM	resint_LV Sphericity, ES	0.0917462
597	0.11456	0.020563	0.038594	0.0014986	HP_ABNORMALITY_OF_THE_LOWER_URINARY_TRACT	resint_LV Sphericity, ED	0.0917462
387	0.15637	0.022734	0.052785	0.0015284	MIR3910	resint_LV Sphericity, ES	0.0934514
16	0.65572	0.019588	0.2214	0.0015318	GOBP_RESPONSE_TO_STIMULUS_INVOLVED_IN_REGULATION_OF_MUSCLE_ADAPTATION	resint_LV Sphericity, ED	0.0934514
11	0.81508	0.020192	0.27522	0.0015327	REACTOME_ACTIVATED_NTRK2_SIGNALS_THROUGH_FRS2_AND_FRS3	resint_LV Sphericity, ES	0.0934514
35	0.52361	0.023123	0.17683	0.0015349	GOBP_FORELIMB_MORPHOGENESIS	resint_LV Sphericity, ED	0.0934514
115	0.27751	0.022164	0.09372	0.001535	MIR4424	resint_LV Sphericity, ES	0.0934514
110	0.2907	0.02271	0.09818	0.0015359	MIR449B_3P	resint_LV Sphericity, ES	0.0934514
60	0.35944	0.020768	0.1214	0.0015366	PID_TRKR_PATHWAY	resint_LV Sphericity, ES	0.0934514
527	0.13544	0.022887	0.045752	0.001539	GOCC_EXTERNAL_ENCAPSULATING_STRUCTURE	resint_LV Sphericity, ES	0.0935091
403	0.14904	0.022102	0.050363	0.0015438	FAN_OVARY_CL11_MURAL_GRANULOSA_CELL	resint_LV Sphericity, ES	0.0936607
25	0.57683	0.021534	0.19493	0.0015444	HP_METAPHYSEAL_DYSPLASIA	resint_LV Sphericity, ED	0.0936607
585	0.11596	0.020611	0.039202	0.0015501	GOMF_TRANSCRIPTION_FACTOR_BINDING	resint_LV Sphericity, ED	0.093918
113	0.28125	0.022268	0.095102	0.0015533	GOBP_REGULATION_OF_CELL_MATRIX_ADHESION	resint_LV Sphericity, ES	0.0939198
215	0.19746	0.021502	0.066769	0.0015538	GOBP_RESPONSE_TO_ALCOHOL	resint_LV Sphericity, ED	0.0939198
40	0.4709	0.022227	0.15924	0.0015545	HP_ABSENCE_OF_SECONDARY_SEX_CHARACTERISTICS	resint_LV Sphericity, ED	0.0939198
76	0.32507	0.021129	0.11	0.0015648	GOBP_EMBRYONIC_HEART_TUBE_DEVELOPMENT	resint_LV Sphericity, ED	0.0944014
79	0.30113	0.019954	0.10191	0.0015654	GOBP_NEGATIVE_REGULATION_OF_MRNA_METABOLIC_PROCESS	resint_LV Sphericity, ED	0.0944014
106	0.2802	0.021491	0.094881	0.0015745	GOBP_MESODERM_DEVELOPMENT	resint_LV Sphericity, ED	0.0948614
49	0.4006	0.020923	0.1357	0.0015809	HP_AORTIC_VALVE_STENOSIS	resint_LV Sphericity, ES	0.0949943
52	0.36015	0.019376	0.12201	0.0015815	GOBP_POSITIVE_REGULATION_OF_MRNA_CATABOLIC_PROCESS	resint_LV Sphericity, ED	0.0949943
12	0.85179	0.022039	0.28857	0.0015822	HP_APLASIA_HYPOPLASIA_OF_THE_THYROID_GLAND	resint_LV Sphericity, ED	0.0949943
1032	0.099345	0.023148	0.033658	0.0015826	BENPORATH_ES_WITH_H3K27ME3	resint_LV Sphericity, ED	0.0949943
155	0.22663	0.02099	0.076791	0.0015846	HP_RENAL_AGENESIS	resint_LV Sphericity, ED	0.0950259
405	0.14951	0.022225	0.05067	0.0015875	GOBP_MUSCLE_SYSTEM_PROCESS	resint_LV Sphericity, ES	0.0951113
422	0.13733	0.020828	0.046555	0.0015921	HP_HERNIA	resint_LV Sphericity, ED	0.0952983
312	0.16001	0.020933	0.054279	0.0016014	GOBP_RESPONSE_TO_STEROID_HORMONE	resint_LV Sphericity, ED	0.0956783
15	0.8846	0.025588	0.30008	0.0016018	GOBP_CORONARY_VASCULATURE_MORPHOGENESIS	resint_LV Sphericity, ES	0.0956783
71	0.35684	0.022421	0.12106	0.0016029	GOBP_POSITIVE_REGULATION_OF_SMALL_GTPASE_MEDIATED_SIGNAL_TRANSDUCTION	resint_LV Sphericity, ES	0.0956783
23	0.53432	0.019134	0.18133	0.0016081	GOBP_NEGATIVE_REGULATION_OF_RNA_SPLICING	resint_LV Sphericity, ED	0.0958999
80	0.31844	0.021233	0.10809	0.0016109	HP_ABNORMAL_CARDIAC_VENTRICULAR_FUNCTION	resint_LV Sphericity, ED	0.0959781
469	0.13243	0.021146	0.044959	0.0016138	GOBP_REGULATION_OF_CYTOSKELETON_ORGANIZATION	resint_LV Sphericity, ES	0.0960621
24	0.63483	0.023221	0.21557	0.0016171	GOBP_REGULATION_OF_RYANODINE_SENSITIVE_CALCIUM_RELEASE_CHANNEL_ACTIVITY	resint_LV Sphericity, ED	0.0961697
146	0.23957	0.02154	0.081379	0.001623	GOBP_RESPONSE_TO_CORTICOSTEROID	resint_LV Sphericity, ED	0.0963963
280	0.17018	0.02111	0.057813	0.0016239	HP_ABNORMAL_FEMALE_REPRODUCTIVE_SYSTEM_PHYSIOLOGY	resint_LV Sphericity, ES	0.0963963
13	0.9265	0.02495	0.31481	0.0016271	GOBP_REGULATION_OF_KERATINOCYTE_MIGRATION	resint_LV Sphericity, ES	0.0964974
61	0.38434	0.02239	0.1306	0.0016287	GOBP_MAMMARY_GLAND_EPITHELIUM_DEVELOPMENT	resint_LV Sphericity, ED	0.0965035
9	0.94459	0.021168	0.32111	0.0016347	GOMF_HISTONE_METHYLTRANSFERASE_ACTIVITY_H3_K9_SPECIFIC	resint_LV Sphericity, ED	0.09677
91	0.31481	0.022381	0.1071	0.0016474	GOBP_SEGMENTATION	resint_LV Sphericity, ED	0.0974324
165	0.21104	0.020161	0.07181	0.0016492	HP_SKELETAL_DYSPLASIA	resint_LV Sphericity, ED	0.0974494
42	0.45885	0.022192	0.15615	0.001651	GOBP_FACE_DEVELOPMENT	resint_LV Sphericity, ED	0.0974665
44	0.38386	0.019001	0.13065	0.0016533	MILI_PSEUDOPODIA	resint_LV Sphericity, ED	0.0975129
193	0.20575	0.021241	0.070064	0.0016617	GSE4142_PLASMA_CELL_VS_MEMORY_BCELL_DN	resint_LV Sphericity, ES	0.0979188
15	0.77258	0.022347	0.26318	0.001667	GAO_LARGE_INTESTINE_24W_C6_SECRETORY_PROGENITOR	resint_LV Sphericity, ED	0.0980976
349	0.14785	0.020435	0.05037	0.0016684	HP_CONGENITAL_MALFORMATION_OF_THE_GREAT_ARTERIES	resint_LV Sphericity, ED	0.0980976
287	0.1747	0.021935	0.059519	0.0016693	GOBP_TISSUE_MIGRATION	resint_LV Sphericity, ES	0.0980976
274	0.162	0.019882	0.055215	0.0016749	HP_DISPLACEMENT_OF_THE_URETHRAL_MEATUS	resint_LV Sphericity, ED	0.0983371
12	0.92532	0.023942	0.31542	0.0016771	GOBP_BRANCHING_INVOLVED_IN_LABYRINTHINE_LAYER_MORPHOGENESIS	resint_LV Sphericity, ES	0.0983766
164	0.21649	0.02062	0.07382	0.0016824	HP_ABNORMAL_NIPPLE_MORPHOLOGY	resint_LV Sphericity, ES	0.0985434
89	0.28565	0.020085	0.097406	0.001683	SIRNA_EIF4GI_UP	resint_LV Sphericity, ES	0.0985434
394	0.14127	0.02072	0.048189	0.0016885	TGGNNNNNNKCCAR_UNKNOWN	resint_LV Sphericity, ED	0.0987369
5	1.3769	0.023001	0.46972	0.0016894	HP_INSULINOMA	resint_LV Sphericity, ED	0.0987369
1170	0.082575	0.020403	0.028172	0.0016909	GOBP_PEPTIDYL_AMINO_ACID_MODIFICATION	resint_LV Sphericity, ED	0.0987369
254	0.18855	0.022292	0.064338	0.0016942	KEGG_MAPK_SIGNALING_PATHWAY	resint_LV Sphericity, ES	0.0988401
24	0.67829	0.024811	0.23153	0.0016994	GOBP_REGULATION_OF_CARDIAC_MUSCLE_CELL_ACTION_POTENTIAL	resint_LV Sphericity, ES	0.0989274
815	0.10201	0.021259	0.034824	0.0016999	GOBP_NEGATIVE_REGULATION_OF_TRANSCRIPTION_BY_RNA_POLYMERASE_II	resint_LV Sphericity, ES	0.0989274
229	0.18395	0.020665	0.062795	0.0017003	TFIIA_Q6	resint_LV Sphericity, ES	0.0989274
132	0.2584	0.0221	0.088223	0.0017025	MEIS1BHOXA9_01	resint_LV Sphericity, ES	0.0989661
11	0.86714	0.021482	0.29614	0.001707	REACTOME_PHYSIOLOGICAL_FACTORS	resint_LV Sphericity, ED	0.0991383
235	0.1827	0.020788	0.062408	0.0017108	YY1_02	resint_LV Sphericity, ES	0.0991918
108	0.27951	0.021638	0.095479	0.001711	HP_DECREASED_TESTICULAR_SIZE	resint_LV Sphericity, ES	0.0991918
7	1.022	0.020199	0.34919	0.0017147	GOMF_RNA_POLYMERASE_I_TRANSCRIPTION_REGULATORY_REGION_SEQUENCE_SPECIFIC_DNA_BINDING	resint_LV Sphericity, ED	0.099317
188	0.20474	0.020864	0.069961	0.0017164	GSE17721_CTRL_VS_LPS_24H_BMDC_UP	resint_LV Sphericity, ES	0.0993262
6	1.1338	0.020748	0.38748	0.001718	GOBP_UTERUS_MORPHOGENESIS	resint_LV Sphericity, ED	0.0993297
75	0.31067	0.02006	0.10618	0.0017205	HP_APLASIA_HYPOPLASIA_OF_THE_RADIUS	resint_LV Sphericity, ED	0.0993851
934	0.094674	0.021047	0.032365	0.0017232	GOBP_REGULATION_OF_CELLULAR_COMPONENT_MOVEMENT	resint_LV Sphericity, ED	0.0994519
715	0.10236	0.020038	0.035007	0.0017302	HP_APLASIA_HYPOPLASIA_AFFECTING_BONES_OF_THE_AXIAL_SKELETON	resint_LV Sphericity, ED	0.0997181
830	0.10634	0.022353	0.036372	0.0017322	DACOSTA_UV_RESPONSE_VIA_ERCC3_DN	resint_LV Sphericity, ED	0.0997181
41	0.61745	0.029506	0.2112	0.0017328	chr5q23	resint_LV Sphericity, ED	0.0997181
27	0.52125	0.020222	0.17831	0.001734	GOBP_CYTOPLASMIC_PATTERN_RECOGNITION_RECEPTOR_SIGNALING_PATHWAY_IN_RESPONSE_TO_VIRUS	resint_LV Sphericity, ES	0.0997181
236	0.19222	0.021918	0.065784	0.001741	TCF4_Q5	resint_LV Sphericity, ED	0.100031
12	0.71388	0.018471	0.24438	0.0017457	HP_ILEUS	resint_LV Sphericity, ED	0.100212
39	0.4812	0.022428	0.16475	0.0017479	GOBP_GENITALIA_DEVELOPMENT	resint_LV Sphericity, ES	0.100249
6	1.0648	0.019484	0.36468	0.0017535	IKEDA_MIR1_TARGETS_DN	resint_LV Sphericity, ES	0.100384
5	1.1563	0.019316	0.39608	0.0017555	GOBP_NEGATIVE_REGULATION_OF_GOLGI_TO_PLASMA_MEMBRANE_PROTEIN_TRANSPORT	resint_LV Sphericity, ES	0.100384
123	0.26203	0.021638	0.089758	0.0017566	HP_HYPOGONADOTROPIC_HYPOGONADISM	resint_LV Sphericity, ES	0.100384
11	0.73921	0.018312	0.25325	0.0017589	GOBP_NUCLEAR_BODY_ORGANIZATION	resint_LV Sphericity, ES	0.100384
640	0.10726	0.019909	0.036748	0.0017591	HP_ABNORMALITY_OF_REPRODUCTIVE_SYSTEM_PHYSIOLOGY	resint_LV Sphericity, ED	0.100384
287	0.17854	0.022417	0.061176	0.0017611	REACTOME_EXTRACELLULAR_MATRIX_ORGANIZATION	resint_LV Sphericity, ES	0.100384
24	0.64482	0.023587	0.22096	0.0017624	GOBP_POSITIVE_REGULATION_OF_POTASSIUM_ION_TRANSMEMBRANE_TRANSPORTER_ACTIVITY	resint_LV Sphericity, ES	0.100384
11	0.83841	0.02077	0.2873	0.0017627	HP_ST_SEGMENT_DEPRESSION	resint_LV Sphericity, ED	0.100384
15	0.71681	0.020734	0.24574	0.0017699	REACTOME_TRAF6_MEDIATED_INDUCTION_OF_TAK1_COMPLEX_WITHIN_TLR4_COMPLEX	resint_LV Sphericity, ES	0.100571
560	0.12038	0.02095	0.041274	0.0017711	TGCTGCT_MIR15A_MIR16_MIR15B_MIR195_MIR424_MIR497	resint_LV Sphericity, ES	0.100571
119	0.25585	0.020784	0.087721	0.0017712	GOBP_REGULATION_OF_WOUND_HEALING	resint_LV Sphericity, ED	0.100571
70	0.32243	0.020116	0.11056	0.0017729	HP_APLASIA_HYPOPLASIA_OF_THE_OVARY	resint_LV Sphericity, ED	0.100571
1821	0.067174	0.0203	0.023035	0.0017738	GOBP_POSITIVE_REGULATION_OF_BIOSYNTHETIC_PROCESS	resint_LV Sphericity, ED	0.100571
116	0.2563	0.020558	0.087922	0.0017804	GOMF_SH3_DOMAIN_BINDING	resint_LV Sphericity, ES	0.100808
78	0.3372	0.022202	0.11568	0.0017811	HP_MITRAL_VALVE_PROLAPSE	resint_LV Sphericity, ES	0.100808
66	0.38037	0.023046	0.13061	0.0017967	GOBP_CARDIAC_MUSCLE_CELL_ACTION_POTENTIAL	resint_LV Sphericity, ED	0.101598
40	0.44964	0.021224	0.15441	0.0017982	GOBP_EXTRACELLULAR_MATRIX_ASSEMBLY	resint_LV Sphericity, ES	0.101598
17	0.73517	0.022637	0.25253	0.001802	CUI_DEVELOPING_HEART_LEFT_ATRIAL_CARDIOMYOCYTE	resint_LV Sphericity, ED	0.101645
98	0.30482	0.022485	0.10471	0.0018022	GOMF_METALLOENDOPEPTIDASE_ACTIVITY	resint_LV Sphericity, ES	0.101645
245	0.19041	0.022116	0.065417	0.0018051	AFP1_Q6	resint_LV Sphericity, ED	0.10172
54	0.3707	0.020323	0.12738	0.0018086	WP_RANKLRANK_RECEPTOR_ACTIVATOR_OF_NFKB_LIGAND_SIGNALING_PATHWAY	resint_LV Sphericity, ES	0.101828
685	0.11171	0.021423	0.038393	0.0018117	GOBP_TRANSMEMBRANE_RECEPTOR_PROTEIN_TYROSINE_KINASE_SIGNALING_PATHWAY	resint_LV Sphericity, ES	0.101914
63	0.34559	0.020459	0.11893	0.001833	GOBP_CYTOPLASMIC_PATTERN_RECOGNITION_RECEPTOR_SIGNALING_PATHWAY	resint_LV Sphericity, ES	0.102977
1159	0.087361	0.021491	0.030064	0.0018338	GOBP_POSITIVE_REGULATION_OF_DEVELOPMENTAL_PROCESS	resint_LV Sphericity, ES	0.102977
78	0.36032	0.023725	0.12401	0.0018357	GOBP_METANEPHROS_DEVELOPMENT	resint_LV Sphericity, ES	0.102994
220	0.18772	0.020676	0.064627	0.0018404	MEF2_02	resint_LV Sphericity, ED	0.103168
119	0.26673	0.021668	0.0919	0.0018537	REACTOME_CARDIAC_CONDUCTION	resint_LV Sphericity, ED	0.103823
714	0.10131	0.019819	0.034911	0.0018564	TP73_TARGET_GENES	resint_LV Sphericity, ED	0.103884
50	0.40044	0.021127	0.13802	0.00186	GOBP_NEGATIVE_REGULATION_OF_MUSCLE_CELL_DIFFERENTIATION	resint_LV Sphericity, ED	0.103995
185	0.20843	0.021072	0.07185	0.0018627	GOBP_TRANSFORMING_GROWTH_FACTOR_BETA_RECEPTOR_SIGNALING_PATHWAY	resint_LV Sphericity, ED	0.104056
144	0.24371	0.021763	0.084045	0.0018696	GOBP_NEGATIVE_REGULATION_OF_SECRETION	resint_LV Sphericity, ES	0.104351
273	0.17157	0.021019	0.059198	0.0018786	GOBP_NEGATIVE_REGULATION_OF_ION_TRANSPORT	resint_LV Sphericity, ED	0.104763
8	1.1087	0.023424	0.38258	0.001881	HP_AORTIC_VALVE_CALCIFICATION	resint_LV Sphericity, ES	0.104806
75	0.34362	0.022188	0.11865	0.0018912	GOBP_AXIS_SPECIFICATION	resint_LV Sphericity, ED	0.105259
383	0.14366	0.02078	0.049606	0.0018924	GOBP_NEGATIVE_REGULATION_OF_TRANSPORT	resint_LV Sphericity, ED	0.105259
10	0.81743	0.019308	0.28231	0.0018953	BRUNEAU_SEPTATION_VENTRICULAR	resint_LV Sphericity, ES	0.105306
16	0.73784	0.022042	0.25484	0.0018965	GOBP_CELLULAR_RESPONSE_TO_CHOLESTEROL	resint_LV Sphericity, ED	0.105306
51	0.41588	0.022159	0.14366	0.0018991	HP_SKIN_PIT	resint_LV Sphericity, ES	0.105352
87	0.28844	0.020053	0.099647	0.0019006	HP_SHORT_THUMB	resint_LV Sphericity, ED	0.105352
187	0.19511	0.019831	0.067419	0.0019042	DESCARTES_FETAL_MUSCLE_SKELETAL_MUSCLE_CELLS	resint_LV Sphericity, ED	0.105409
10	0.84707	0.020008	0.29271	0.0019049	REACTOME_ALPHA_PROTEIN_KINASE_1_SIGNALING_PATHWAY	resint_LV Sphericity, ES	0.105409
16	0.7298	0.021801	0.25233	0.0019146	GOCC_PSEUDOPODIUM	resint_LV Sphericity, ES	0.105855
143	0.21464	0.019101	0.074236	0.0019208	REACTOME_BETA_CATENIN_INDEPENDENT_WNT_SIGNALING	resint_LV Sphericity, ED	0.106107
195	0.19304	0.020031	0.066775	0.001923	HP_ABNORMALITY_OF_THE_UTERUS	resint_LV Sphericity, ED	0.106137
67	0.34727	0.021199	0.12014	0.0019249	MIR10397_5P	resint_LV Sphericity, ES	0.106151
21	0.66727	0.022834	0.23087	0.0019271	GOBP_RESPONSE_TO_MUSCLE_STRETCH	resint_LV Sphericity, ES	0.106157
181	0.20886	0.020889	0.072269	0.0019283	GSE1460_INTRATHYMIC_T_PROGENITOR_VS_NAIVE_CD4_TCELL_ADULT_BLOOD_DN	resint_LV Sphericity, ES	0.106157
240	0.1835	0.021097	0.0635	0.0019305	MYOD_01	resint_LV Sphericity, ES	0.106187
1185	0.087906	0.021849	0.030433	0.001938	GOBP_EPITHELIUM_DEVELOPMENT	resint_LV Sphericity, ED	0.106448
25	0.59638	0.022264	0.20648	0.0019394	GOBP_NEGATIVE_REGULATION_OF_CARTILAGE_DEVELOPMENT	resint_LV Sphericity, ED	0.106448
14	0.78973	0.022069	0.27345	0.0019408	GOBP_POSITIVE_REGULATION_OF_NON_CANONICAL_WNT_SIGNALING_PATHWAY	resint_LV Sphericity, ED	0.106448
450	0.14094	0.022057	0.048807	0.0019422	LIU_PROSTATE_CANCER_DN	resint_LV Sphericity, ES	0.106448
81	0.32433	0.02176	0.11232	0.0019435	GOBP_FC_RECEPTOR_MEDIATED_STIMULATORY_SIGNALING_PATHWAY	resint_LV Sphericity, ES	0.106448
14	0.85276	0.023831	0.29546	0.0019518	GOBP_METANEPHRIC_GLOMERULUS_DEVELOPMENT	resint_LV Sphericity, ED	0.106764
20	0.71797	0.023977	0.2488	0.001955	GOBP_LABYRINTHINE_LAYER_MORPHOGENESIS	resint_LV Sphericity, ES	0.106764
145	0.23284	0.020864	0.080689	0.0019555	HP_ABNORMALITY_OF_THE_HALLUX	resint_LV Sphericity, ED	0.106764
128	0.24469	0.02061	0.084804	0.0019576	WP_ADIPOGENESIS	resint_LV Sphericity, ED	0.106764
9	1.0558	0.023659	0.36593	0.0019586	BIOCARTA_ACE2_PATHWAY	resint_LV Sphericity, ES	0.106764
195	0.20808	0.021591	0.072122	0.0019592	GOBP_INSULIN_SECRETION	resint_LV Sphericity, ES	0.106764
57	0.33669	0.018962	0.11672	0.0019627	GOBP_GOLGI_TO_PLASMA_MEMBRANE_TRANSPORT	resint_LV Sphericity, ED	0.106864
19	0.68109	0.02217	0.23615	0.001965	GOBP_INTESTINAL_EPITHELIAL_CELL_DIFFERENTIATION	resint_LV Sphericity, ED	0.106899
214	0.19629	0.021326	0.06808	0.0019708	OCT1_03	resint_LV Sphericity, ES	0.107067
1658	0.068725	0.019917	0.023837	0.0019714	GRAESSMANN_APOPTOSIS_BY_DOXORUBICIN_DN	resint_LV Sphericity, ED	0.107067
30	0.54968	0.022476	0.1907	0.0019756	REACTOME_SIGNALING_BY_CSF3_G_CSF	resint_LV Sphericity, ES	0.107205
221	0.19537	0.021566	0.067794	0.0019791	MULLIGHAN_MLL_SIGNATURE_1_DN	resint_LV Sphericity, ES	0.107304
131	0.25684	0.021884	0.089143	0.0019833	GOMF_PROTEIN_TYROSINE_KINASE_ACTIVITY	resint_LV Sphericity, ES	0.107363
425	0.14754	0.022455	0.05121	0.0019837	GRYDER_PAX3FOXO1_ENHANCERS_KO_DOWN	resint_LV Sphericity, ES	0.107363
78	0.32146	0.021166	0.1116	0.0019878	REACTOME_SIGNALING_BY_MET	resint_LV Sphericity, ES	0.107363
833	0.10218	0.021517	0.035478	0.0019896	GOBP_GROWTH	resint_LV Sphericity, ES	0.107363
10	1.0006	0.023635	0.34747	0.0019929	HP_CARDIAC_VALVE_CALCIFICATION	resint_LV Sphericity, ES	0.107363
18	0.67949	0.021529	0.23597	0.0019937	GOBP_CARDIOBLAST_DIFFERENTIATION	resint_LV Sphericity, ES	0.107363
246	0.18091	0.021055	0.062831	0.001995	HP_ABNORMALITY_OF_THE_CEREBRAL_VASCULATURE	resint_LV Sphericity, ES	0.107363
172	0.22193	0.021642	0.077099	0.002	MIR629_3P	resint_LV Sphericity, ES	0.107363
193	0.19047	0.019664	0.06617	0.0020001	GSE3203_WT_VS_IFNAR1_KO_INFLUENZA_INFECTED_LN_BCELL_DN	resint_LV Sphericity, ES	0.107363
71	0.35013	0.021999	0.12164	0.0020011	GOBP_PANCREAS_DEVELOPMENT	resint_LV Sphericity, ES	0.107363
183	0.20513	0.020627	0.071267	0.0020012	GOBP_NEGATIVE_REGULATION_OF_ANION_TRANSPORT	resint_LV Sphericity, ED	0.107363
186	0.19607	0.019876	0.068124	0.0020023	GSE369_IFNG_KO_VS_WT_LIVER_UP	resint_LV Sphericity, ED	0.107363
10	0.93477	0.02208	0.32479	0.0020029	REACTOME_TICAM1_TRAF6_DEPENDENT_INDUCTION_OF_TAK1_COMPLEX	resint_LV Sphericity, ES	0.107363
11	0.84815	0.021011	0.2947	0.0020035	HP_PITUITARY_GROWTH_HORMONE_CELL_ADENOMA	resint_LV Sphericity, ED	0.107363
108	0.26878	0.020807	0.093426	0.0020102	HP_BROAD_FINGER	resint_LV Sphericity, ED	0.107565
130	0.28178	0.023918	0.097946	0.0020106	LAKE_ADULT_KIDNEY_C16_COLLECTING_SYSTEM_PRINCIPAL_CELLS_CORTEX	resint_LV Sphericity, ES	0.107565
136	0.24335	0.021124	0.0846	0.002013	ACTACCT_MIR196A_MIR196B	resint_LV Sphericity, ED	0.1076
66	0.31063	0.01882	0.108	0.0020146	GOBP_REGULATION_OF_PROTEIN_ACETYLATION	resint_LV Sphericity, ED	0.1076
180	0.211	0.021045	0.073402	0.0020252	GOBP_RESPONSE_TO_KETONE	resint_LV Sphericity, ES	0.108077
192	0.20103	0.0207	0.069971	0.0020355	GSE24142_EARLY_THYMIC_PROGENITOR_VS_DN3_THYMOCYTE_ADULT_UP	resint_LV Sphericity, ES	0.108473
191	0.20695	0.021256	0.072036	0.002036	GSE2405_0H_VS_3H_A_PHAGOCYTOPHILUM_STIM_NEUTROPHIL_UP	resint_LV Sphericity, ED	0.108473
77	0.31929	0.020889	0.11116	0.0020394	HP_BROAD_THUMB	resint_LV Sphericity, ED	0.108565
17	0.6907	0.021268	0.24057	0.0020476	GOBP_RESPONSE_TO_CAFFEINE	resint_LV Sphericity, ES	0.108849
312	0.15926	0.020835	0.055476	0.0020494	KEGG_PATHWAYS_IN_CANCER	resint_LV Sphericity, ED	0.108849
1086	0.085287	0.020353	0.029709	0.0020502	AHRR_TARGET_GENES	resint_LV Sphericity, ED	0.108849
30	0.46799	0.019136	0.16303	0.0020515	PID_AR_NONGENOMIC_PATHWAY	resint_LV Sphericity, ES	0.108849
10	0.77432	0.01829	0.26979	0.0020543	GOCC_POSTSYNAPTIC_DENSITY_INTRACELLULAR_COMPONENT	resint_LV Sphericity, ES	0.108852
97	0.30259	0.022207	0.10544	0.0020568	YAATNRNNNYNATT_UNKNOWN	resint_LV Sphericity, ES	0.108852
40	0.48261	0.02278	0.16818	0.0020575	GOBP_NEGATIVE_REGULATION_OF_EPITHELIAL_CELL_DIFFERENTIATION	resint_LV Sphericity, ES	0.108852
32	0.5325	0.022487	0.18558	0.0020583	GOBP_PROXIMAL_DISTAL_PATTERN_FORMATION	resint_LV Sphericity, ED	0.108852
598	0.1228	0.022059	0.042806	0.0020635	MIR1297	resint_LV Sphericity, ES	0.108953
24	0.60475	0.022121	0.21081	0.0020636	IKEDA_MIR30_TARGETS_DN	resint_LV Sphericity, ED	0.108953
173	0.20316	0.019869	0.070834	0.0020671	GSE17974_CTRL_VS_ACT_IL4_AND_ANTI_IL12_0.5H_CD4_TCELL_DN	resint_LV Sphericity, ES	0.109049
273	0.16314	0.019986	0.056932	0.0020838	GOBP_NEGATIVE_REGULATION_OF_TRANSFERASE_ACTIVITY	resint_LV Sphericity, ED	0.10984
122	0.26488	0.021785	0.09249	0.0020952	KEGG_AXON_GUIDANCE	resint_LV Sphericity, ES	0.110351
62	0.40752	0.023934	0.14235	0.0021019	GOBP_CARDIAC_SEPTUM_MORPHOGENESIS	resint_LV Sphericity, ES	0.110613
1239	0.081574	0.020699	0.028499	0.0021047	GOBP_REGULATION_OF_MULTICELLULAR_ORGANISMAL_DEVELOPMENT	resint_LV Sphericity, ED	0.110617
181	0.20454	0.020457	0.071461	0.0021054	GSE29949_DC_BRAIN_VS_MONOCYTE_BONE_MARROW_DN	resint_LV Sphericity, ES	0.110617
4	1.1248	0.016807	0.39306	0.0021094	HP_CONGENITAL_THROMBOCYTOPENIA	resint_LV Sphericity, ED	0.110737
57	0.36133	0.02035	0.1263	0.002115	PID_FAK_PATHWAY	resint_LV Sphericity, ED	0.110938
4	1.5859	0.023695	0.55442	0.0021181	GOBP_REGULATION_OF_CHONDROCYTE_DEVELOPMENT	resint_LV Sphericity, ED	0.110938
1759	0.073534	0.021882	0.025708	0.0021184	GOMF_TRANSCRIPTION_REGULATOR_ACTIVITY	resint_LV Sphericity, ES	0.110938
54	0.37027	0.020299	0.12949	0.0021244	GTGTCAA_MIR514	resint_LV Sphericity, ED	0.111162
66	0.35091	0.021261	0.12274	0.0021274	GOBP_REGULATION_OF_CELL_SUBSTRATE_JUNCTION_ORGANIZATION	resint_LV Sphericity, ES	0.111229
25	0.5672	0.021175	0.19847	0.0021347	HP_ELEVATED_CIRCULATING_FOLLICLE_STIMULATING_HORMONE_LEVEL	resint_LV Sphericity, ED	0.11152
22	0.56291	0.019715	0.19704	0.002142	HP_GLOSSOPTOSIS	resint_LV Sphericity, ED	0.111741
265	0.17832	0.021528	0.06242	0.0021424	GATA1_05	resint_LV Sphericity, ES	0.111741
183	0.21875	0.021997	0.076607	0.0021515	GOBP_POSITIVE_REGULATION_OF_ERK1_AND_ERK2_CASCADE	resint_LV Sphericity, ES	0.112125
30	0.56132	0.022952	0.19671	0.0021637	SCHRAETS_MLL_TARGETS_UP	resint_LV Sphericity, ED	0.11261
431	0.1398	0.021422	0.04899	0.0021643	MIR96_5P	resint_LV Sphericity, ES	0.11261
179	0.20282	0.020173	0.071085	0.002167	GOBP_REGULATION_OF_EXOCYTOSIS	resint_LV Sphericity, ES	0.112621
193	0.19232	0.019855	0.067416	0.0021693	GSE43955_1H_VS_10H_ACT_CD4_TCELL_DN	resint_LV Sphericity, ES	0.112621
65	0.29454	0.017711	0.10325	0.00217	MORF_MYST2	resint_LV Sphericity, ES	0.112621
772	0.096067	0.019509	0.033678	0.0021715	SETD7_TARGET_GENES	resint_LV Sphericity, ES	0.112621
174	0.19394	0.019022	0.068	0.0021741	GSE42021_CD24HI_VS_CD24LOW_TREG_THYMUS_UP	resint_LV Sphericity, ED	0.112642
6	1.2168	0.022267	0.42668	0.0021758	HP_HYPERGASTRINEMIA	resint_LV Sphericity, ES	0.112642
1102	0.080317	0.019299	0.028166	0.0021778	GOBP_REGULATION_OF_CELL_CYCLE	resint_LV Sphericity, ED	0.112642
6	1.1291	0.020661	0.39599	0.0021789	HP_DERMOID_CYST	resint_LV Sphericity, ED	0.112642
13	0.73499	0.019793	0.25784	0.0021844	GOMF_TITIN_BINDING	resint_LV Sphericity, ES	0.112836
24	0.60003	0.021949	0.21052	0.002187	GOBP_REGULATION_OF_ANIMAL_ORGAN_FORMATION	resint_LV Sphericity, ED	0.11288
89	0.26616	0.018714	0.093396	0.0021901	CCAGGGG_MIR331	resint_LV Sphericity, ED	0.112934
11	0.77896	0.019297	0.27336	0.0021916	LUI_THYROID_CANCER_CLUSTER_4	resint_LV Sphericity, ED	0.112934
42	0.40182	0.019434	0.14102	0.0021933	MA_MYELOID_DIFFERENTIATION_DN	resint_LV Sphericity, ES	0.112934
1134	0.088164	0.021469	0.030946	0.0021958	CTTTGA_LEF1_Q2	resint_LV Sphericity, ES	0.112972
39	0.49354	0.023004	0.17326	0.0021981	HP_EMBRYONAL_RENAL_NEOPLASM	resint_LV Sphericity, ED	0.113001
252	0.18022	0.021225	0.063279	0.0022024	GATA6_01	resint_LV Sphericity, ED	0.113131
7	1.1842	0.023406	0.41592	0.0022074	REACTOME_ACTIVATED_NTRK2_SIGNALS_THROUGH_PI3K	resint_LV Sphericity, ED	0.113298
66	0.34401	0.020843	0.12086	0.0022146	WP_MELANOMA	resint_LV Sphericity, ES	0.113543
913	0.088635	0.019494	0.031143	0.0022157	ATF6_TARGET_GENES	resint_LV Sphericity, ED	0.113543
5	1.2224	0.02042	0.42956	0.0022185	HP_DUMBBELL_SHAPED_LONG_BONE	resint_LV Sphericity, ED	0.113575
1209	0.080825	0.020277	0.028406	0.0022209	ZNF350_TARGET_GENES	resint_LV Sphericity, ES	0.113575
1095	0.083482	0.02	0.029341	0.0022216	HP_ABNORMALITY_OF_THE_UPPER_URINARY_TRACT	resint_LV Sphericity, ED	0.113575
59	0.34955	0.020028	0.12287	0.0022245	HP_ABNORMALITY_OF_SECONDARY_SEXUAL_HAIR	resint_LV Sphericity, ED	0.113633
1270	0.083264	0.02137	0.029276	0.0022296	GOBP_NEURON_DIFFERENTIATION	resint_LV Sphericity, ES	0.113803
394	0.14882	0.021827	0.052342	0.0022354	GOCC_COLLAGEN_CONTAINING_EXTRACELLULAR_MATRIX	resint_LV Sphericity, ES	0.113958
159	0.23958	0.022471	0.084271	0.0022376	MIR499A_3P	resint_LV Sphericity, ED	0.113958
1394	0.074286	0.019901	0.026132	0.0022394	SFMBT1_TARGET_GENES	resint_LV Sphericity, ED	0.113958
173	0.21901	0.021419	0.077044	0.0022397	GSE37301_PRO_BCELL_VS_RAG2_KO_NK_CELL_DN	resint_LV Sphericity, ES	0.113958
14	0.81896	0.022886	0.28818	0.0022455	PID_IL5_PATHWAY	resint_LV Sphericity, ES	0.114159
26	0.52444	0.019965	0.18456	0.0022479	HP_ORTHOPNEA	resint_LV Sphericity, ED	0.114159
36	0.49295	0.022077	0.1735	0.0022498	GOBP_REGULATION_OF_MYOTUBE_DIFFERENTIATION	resint_LV Sphericity, ES	0.114159
77	0.3184	0.02083	0.11208	0.0022517	MIR194_3P	resint_LV Sphericity, ES	0.114159
10	0.74699	0.017644	0.26295	0.0022525	GOCC_POSTSYNAPTIC_DENSITY_INTRACELLULAR_COMPONENT	resint_LV Sphericity, ED	0.114159
79	0.31311	0.020748	0.11025	0.0022575	WP_SIGNALING_PATHWAYS_IN_GLIOBLASTOMA	resint_LV Sphericity, ED	0.114299
250	0.17634	0.020687	0.062095	0.002259	MIR4324	resint_LV Sphericity, ES	0.114299
168	0.2142	0.020647	0.075433	0.0022606	GOBP_NEGATIVE_REGULATION_OF_CELL_GROWTH	resint_LV Sphericity, ES	0.114299
823	0.099798	0.020894	0.035148	0.0022628	GOBP_MAPK_CASCADE	resint_LV Sphericity, ES	0.114321
113	0.26521	0.020998	0.093428	0.0022675	MIR1537_5P	resint_LV Sphericity, ES	0.114399
346	0.14338	0.019734	0.050511	0.0022679	HP_ABNORMAL_VENTRICULAR_SEPTUM_MORPHOLOGY	resint_LV Sphericity, ED	0.114399
184	0.19655	0.019818	0.069257	0.0022727	GSE15930_NAIVE_VS_48H_IN_VITRO_STIM_CD8_TCELL_UP	resint_LV Sphericity, ES	0.114552
14	0.76521	0.021384	0.26966	0.0022748	HP_DELAYED_ERUPTION_OF_PERMANENT_TEETH	resint_LV Sphericity, ED	0.114568
308	0.15472	0.020113	0.054539	0.0022808	REACTOME_SIGNALING_BY_WNT	resint_LV Sphericity, ED	0.114731
6	1.0526	0.019262	0.37107	0.0022816	GOBP_COBALT_ION_TRANSPORT	resint_LV Sphericity, ES	0.114731
40	0.4367	0.020613	0.15397	0.0022848	REACTOME_SIGNALING_BY_RETINOIC_ACID	resint_LV Sphericity, ED	0.11477
287	0.15561	0.019538	0.054868	0.0022868	JINESH_BLEBBISHIELD_TRANSFORMED_STEM_CELL_SPHERES_DN	resint_LV Sphericity, ES	0.11477
137	0.23227	0.020235	0.081904	0.0022877	HP_ABNORMAL_ATRIOVENTRICULAR_VALVE_PHYSIOLOGY	resint_LV Sphericity, ED	0.11477
114	0.2559	0.02035	0.090254	0.0022914	HP_ABNORMALITY_OF_THE_WRIST	resint_LV Sphericity, ED	0.114866
25	0.64407	0.024044	0.22718	0.002294	GOBP_REGULATION_OF_THE_FORCE_OF_HEART_CONTRACTION	resint_LV Sphericity, ES	0.114889
904	0.089051	0.019494	0.031416	0.0022968	ACEVEDO_LIVER_CANCER_UP	resint_LV Sphericity, ED	0.114889
107	0.25804	0.019883	0.091032	0.0022972	HP_ABNORMALITY_OF_THE_CHOANAE	resint_LV Sphericity, ED	0.114889
282	0.16008	0.019926	0.056499	0.0023067	HP_ABNORMAL_NUMBER_OF_TEETH	resint_LV Sphericity, ED	0.115146
29	0.52548	0.021126	0.18548	0.0023071	GOBP_REGULATION_OF_GLIAL_CELL_PROLIFERATION	resint_LV Sphericity, ES	0.115146
946	0.09556	0.021373	0.03373	0.0023077	GOBP_CELL_MORPHOGENESIS	resint_LV Sphericity, ES	0.115146
583	0.11069	0.019641	0.039081	0.0023133	GOBP_POSTTRANSCRIPTIONAL_REGULATION_OF_GENE_EXPRESSION	resint_LV Sphericity, ES	0.115336
413	0.13281	0.019933	0.046905	0.002319	WP_VEGFAVEGFR2_SIGNALING_PATHWAY	resint_LV Sphericity, ES	0.115531
1554	0.070795	0.019927	0.025009	0.0023243	BLALOCK_ALZHEIMERS_DISEASE_UP	resint_LV Sphericity, ES	0.115705
146	0.23535	0.021161	0.083155	0.0023282	WP_HEPATITIS_B_INFECTION	resint_LV Sphericity, ES	0.11581
83	0.32749	0.022241	0.11574	0.0023327	GOBP_RENAL_TUBULE_DEVELOPMENT	resint_LV Sphericity, ED	0.115885
41	0.45887	0.021928	0.16217	0.0023333	GOBP_ENDOCARDIAL_CUSHION_DEVELOPMENT	resint_LV Sphericity, ED	0.115885
213	0.18779	0.020356	0.0664	0.0023431	HP_PECTUS_EXCAVATUM	resint_LV Sphericity, ES	0.116282
299	0.16633	0.021309	0.058829	0.0023496	GOBP_MUSCLE_ORGAN_DEVELOPMENT	resint_LV Sphericity, ES	0.116515
90	0.28856	0.020402	0.1021	0.0023569	MIR6886_3P	resint_LV Sphericity, ED	0.116787
54	0.37091	0.020334	0.13129	0.002366	HP_DECREASED_CIRCULATING_ANDROGEN_LEVEL	resint_LV Sphericity, ED	0.117027
554	0.12403	0.021471	0.043904	0.0023674	GOBP_DEVELOPMENTAL_GROWTH	resint_LV Sphericity, ES	0.117027
357	0.13706	0.019156	0.048522	0.0023683	LINDGREN_BLADDER_CANCER_CLUSTER_1_DN	resint_LV Sphericity, ED	0.117027
24	0.61098	0.022349	0.2163	0.002369	IKEDA_MIR30_TARGETS_DN	resint_LV Sphericity, ES	0.117027
376	0.1416	0.020298	0.050161	0.0023823	HP_ABNORMALITY_OF_THE_VOICE	resint_LV Sphericity, ES	0.117594
6	1.2357	0.022611	0.43791	0.0023911	HP_AUTOPHAGIC_VACUOLES	resint_LV Sphericity, ED	0.117797
5	1.4202	0.023724	0.50331	0.0023914	GOBP_PLANAR_CELL_POLARITY_PATHWAY_INVOLVED_IN_AXIS_ELONGATION	resint_LV Sphericity, ED	0.117797
6	1.1435	0.020924	0.40526	0.0023919	HP_PERIFOVEAL_RING_OF_HYPERAUTOFLUORESCENCE	resint_LV Sphericity, ES	0.117797
20	0.63232	0.021117	0.22415	0.0023963	REACTOME_PI_3K_CASCADE_FGFR1	resint_LV Sphericity, ED	0.117924
19	0.60715	0.019763	0.21527	0.0024008	MIR517A_3P_MIR517B_3P_MIR517C_3P	resint_LV Sphericity, ED	0.117995
214	0.20089	0.021826	0.071233	0.0024026	DELYS_THYROID_CANCER_DN	resint_LV Sphericity, ED	0.117995
40	0.46076	0.021749	0.16339	0.0024037	HP_ABSENCE_OF_SECONDARY_SEX_CHARACTERISTICS	resint_LV Sphericity, ES	0.117995
27	0.5497	0.021326	0.19495	0.0024057	GOBP_HEART_FORMATION	resint_LV Sphericity, ED	0.117995
1134	0.085043	0.020709	0.030161	0.0024069	CTTTGA_LEF1_Q2	resint_LV Sphericity, ED	0.117995
583	0.10738	0.019054	0.03809	0.0024106	GOBP_POSTTRANSCRIPTIONAL_REGULATION_OF_GENE_EXPRESSION	resint_LV Sphericity, ED	0.118074
257	0.16743	0.019911	0.059397	0.0024123	HP_ABNORMALITY_OF_THE_URETER	resint_LV Sphericity, ED	0.118074
191	0.19296	0.019818	0.068457	0.002414	GSE27786_LSK_VS_MONO_MAC_DN	resint_LV Sphericity, ES	0.118074
67	0.32847	0.020051	0.11657	0.0024207	HP_HYPERMELANOTIC_MACULE	resint_LV Sphericity, ED	0.118232
19	0.61781	0.02011	0.21926	0.0024209	MARSON_FOXP3_CORE_DIRECT_TARGETS	resint_LV Sphericity, ES	0.118232
128	0.25032	0.021084	0.088847	0.0024236	GOBP_DIGESTIVE_SYSTEM_DEVELOPMENT	resint_LV Sphericity, ES	0.118274
185	0.19827	0.020045	0.070386	0.002427	GSE41978_WT_VS_ID2_KO_AND_BIM_KO_KLRG1_LOW_EFFECTOR_CD8_TCELL_DN	resint_LV Sphericity, ED	0.11828
654	0.10874	0.020394	0.038603	0.0024274	GOBP_SUPRAMOLECULAR_FIBER_ORGANIZATION	resint_LV Sphericity, ES	0.11828
7	1.0732	0.02121	0.38107	0.002433	GOBP_FATTY_ACID_ELONGATION_SATURATED_FATTY_ACID	resint_LV Sphericity, ED	0.118338
7	1.0732	0.02121	0.38107	0.002433	GOMF_3_OXO_ARACHIDOYL_COA_SYNTHASE_ACTIVITY	resint_LV Sphericity, ED	0.118338
236	0.17637	0.02011	0.062632	0.0024341	FOXO1_02	resint_LV Sphericity, ED	0.118338
32	0.50824	0.021462	0.18052	0.0024382	REACTOME_NEGATIVE_REGULATION_OF_FGFR2_SIGNALING	resint_LV Sphericity, ED	0.118425
189	0.1981	0.02024	0.070365	0.0024396	GSE39110_UNTREATED_VS_IL2_TREATED_CD8_TCELL_DAY3_POST_IMMUNIZATION_UP	resint_LV Sphericity, ED	0.118425
66	0.35707	0.021634	0.12684	0.0024414	WP_RAC1PAK1P38MMP2_PATHWAY	resint_LV Sphericity, ES	0.118425
75	0.31514	0.020349	0.11199	0.0024497	GOBP_DORSAL_VENTRAL_PATTERN_FORMATION	resint_LV Sphericity, ED	0.118739
11	0.84085	0.02083	0.29891	0.0024566	GOBP_LIMB_BUD_FORMATION	resint_LV Sphericity, ED	0.118984
1086	0.085727	0.020458	0.030483	0.0024622	AHRR_TARGET_GENES	resint_LV Sphericity, ES	0.119081
339	0.14224	0.019382	0.05058	0.0024623	HP_ABNORMALITY_OF_THE_FONTANELLES_OR_CRANIAL_SUTURES	resint_LV Sphericity, ED	0.119081
348	0.15012	0.02072	0.053401	0.0024703	GOBP_PEPTIDYL_TYROSINE_MODIFICATION	resint_LV Sphericity, ES	0.119289
23	0.54576	0.019543	0.19416	0.002473	HP_HYPOPLASTIC_NIPPLES	resint_LV Sphericity, ES	0.119289
4	1.4833	0.022163	0.52772	0.0024739	HP_APLASIA_HYPOPLASIA_INVOLVING_THE_MUSCULATURE_OF_THE_UPPER_LIMBS	resint_LV Sphericity, ED	0.119289
535	0.11722	0.019952	0.041703	0.002474	HP_APLASIA_HYPOPLASIA_OF_THE_EXTREMITIES	resint_LV Sphericity, ED	0.119289
129	0.24442	0.020667	0.086971	0.0024771	GOBP_RESPONSE_TO_FIBROBLAST_GROWTH_FACTOR	resint_LV Sphericity, ES	0.119349
2	2.1928	0.023169	0.78049	0.0024839	HP_ABNORMAL_VAS_DEFERENS_MORPHOLOGY	resint_LV Sphericity, ED	0.119471
6	1.2321	0.022546	0.43858	0.0024851	HP_GLUCAGONOMA	resint_LV Sphericity, ES	0.119471
243	0.17914	0.020722	0.063766	0.0024852	PXR_Q2	resint_LV Sphericity, ED	0.119471
193	0.18469	0.019067	0.06577	0.0024944	GSE22033_UNTREATED_VS_ROSIGLITAZONE_TREATED_MEF_UP	resint_LV Sphericity, ES	0.119824
184	0.19369	0.01953	0.068983	0.0024966	GSE19888_ADENOSINE_A3R_INH_VS_TCELL_MEMBRANES_ACT_MAST_CELL_DN	resint_LV Sphericity, ES	0.119841
30	0.53296	0.021792	0.18986	0.0025025	GNF2_IGFBP1	resint_LV Sphericity, ED	0.120034
190	0.19202	0.01967	0.06844	0.0025138	GSE27786_CD4_VS_CD8_TCELL_UP	resint_LV Sphericity, ED	0.120487
142	0.22685	0.020117	0.080863	0.0025161	GCCNNNWTAAR_UNKNOWN	resint_LV Sphericity, ED	0.120507
25	0.63348	0.023649	0.22584	0.0025185	GOBP_POSITIVE_REGULATION_OF_HEART_RATE	resint_LV Sphericity, ES	0.120533
477	0.13122	0.021126	0.046785	0.0025212	GOBP_REGULATION_OF_HORMONE_LEVELS	resint_LV Sphericity, ES	0.120572
363	0.13807	0.019454	0.049259	0.0025351	HP_INCREASED_BODY_WEIGHT	resint_LV Sphericity, ED	0.121147
5	1.3872	0.023172	0.495	0.0025391	SCHAEFFER_PROSTATE_DEVELOPMENT_AND_CANCER_BOX3	resint_LV Sphericity, ED	0.121249
82	0.27095	0.01829	0.096697	0.0025418	REACTOME_REGULATION_OF_MRNA_STABILITY_BY_PROTEINS_THAT_BIND_AU_RICH_ELEMENTS	resint_LV Sphericity, ES	0.121288
11	0.9182	0.022747	0.32782	0.0025505	REACTOME_SODIUM_CALCIUM_EXCHANGERS	resint_LV Sphericity, ED	0.121613
15	0.71013	0.020541	0.25357	0.002554	WP_ROLE_OF_OSX_AND_MIRNAS_IN_TOOTH_DEVELOPMENT	resint_LV Sphericity, ED	0.12169
11	0.80744	0.020003	0.28839	0.0025593	GOBP_REGULATION_OF_RETROGRADE_PROTEIN_TRANSPORT_ER_TO_CYTOSOL	resint_LV Sphericity, ED	0.121852
135	0.22241	0.019235	0.079455	0.0025644	HP_ABNORMAL_METACARPAL_MORPHOLOGY	resint_LV Sphericity, ED	0.121949
20	0.60247	0.02012	0.21525	0.0025665	HP_EUNUCHOID_HABITUS	resint_LV Sphericity, ED	0.121949
10	0.96934	0.022897	0.34633	0.002567	GOBP_SPINAL_CORD_MOTOR_NEURON_CELL_FATE_SPECIFICATION	resint_LV Sphericity, ED	0.121949
6	1.1958	0.021882	0.42745	0.0025779	HP_GLUCAGONOMA	resint_LV Sphericity, ED	0.122376
626	0.11278	0.020711	0.040323	0.0025825	GOBP_NEGATIVE_REGULATION_OF_CELL_POPULATION_PROLIFERATION	resint_LV Sphericity, ES	0.122504
187	0.19145	0.019458	0.068463	0.0025869	HP_TUBE_FEEDING	resint_LV Sphericity, ED	0.122623
135	0.22629	0.019571	0.080972	0.0026001	HP_LEUKEMIA	resint_LV Sphericity, ED	0.123158
16	0.6793	0.020293	0.24318	0.0026108	HP_SUBVALVULAR_AORTIC_STENOSIS	resint_LV Sphericity, ES	0.123574
622	0.10746	0.019674	0.03849	0.0026221	GGGYGTGNY_UNKNOWN	resint_LV Sphericity, ES	0.123908
13	0.78186	0.021055	0.2801	0.0026269	GOBP_WHITE_FAT_CELL_DIFFERENTIATION	resint_LV Sphericity, ED	0.123908
413	0.13736	0.020615	0.049208	0.002627	CTTTGTA_MIR524	resint_LV Sphericity, ES	0.123908
98	0.26857	0.019811	0.096219	0.002628	GOBP_MUSCLE_ADAPTATION	resint_LV Sphericity, ED	0.123908
6	1.223	0.022379	0.43817	0.002629	GALIE_TUMOR_STEMNESS_GENES	resint_LV Sphericity, ED	0.123908
48	0.38632	0.019971	0.13842	0.0026307	GOBP_REGULATION_OF_TRANSCRIPTION_REGULATORY_REGION_DNA_BINDING	resint_LV Sphericity, ED	0.123908
11	0.97243	0.02409	0.34844	0.0026313	GOBP_SERTOLI_CELL_DIFFERENTIATION	resint_LV Sphericity, ES	0.123908
14	0.71596	0.020008	0.25666	0.0026421	REACTOME_REGULATION_OF_KIT_SIGNALING	resint_LV Sphericity, ED	0.124325
31	0.46327	0.019256	0.1661	0.0026452	HP_NON_OBSTRUCTIVE_AZOOSPERMIA	resint_LV Sphericity, ED	0.124379
124	0.23753	0.019694	0.085168	0.0026471	MIR7150	resint_LV Sphericity, ES	0.124379
45	0.39546	0.019796	0.14182	0.0026506	GOBP_REGULATION_OF_CELL_ADHESION_MEDIATED_BY_INTEGRIN	resint_LV Sphericity, ES	0.124453
13	0.82648	0.022257	0.29644	0.0026542	REACTOME_ANCHORING_FIBRIL_FORMATION	resint_LV Sphericity, ES	0.124531
14	0.61926	0.017305	0.22214	0.0026569	REACTOME_RESPONSE_OF_EIF2AK1_HRI_TO_HEME_DEFICIENCY	resint_LV Sphericity, ES	0.124551
121	0.23914	0.019588	0.085788	0.0026585	GOBP_SPECIFICATION_OF_SYMMETRY	resint_LV Sphericity, ED	0.124551
42	0.40238	0.019461	0.14459	0.0026965	HP_ABNORMALITY_OF_THE_PUBIC_HAIR	resint_LV Sphericity, ED	0.126219
55	0.35432	0.019603	0.12733	0.002698	WP_MET_IN_TYPE_1_PAPILLARY_RENAL_CELL_CARCINOMA	resint_LV Sphericity, ES	0.126219
23	0.56996	0.02041	0.20486	0.0027026	GOBP_NEGATIVE_REGULATION_OF_MYOBLAST_DIFFERENTIATION	resint_LV Sphericity, ED	0.126342
121	0.23144	0.018957	0.083215	0.0027104	REACTOME_RESPONSE_TO_ELEVATED_PLATELET_CYTOSOLIC_CA2	resint_LV Sphericity, ED	0.126615
507	0.12379	0.020528	0.044513	0.0027137	ZNF596_TARGET_GENES	resint_LV Sphericity, ES	0.126677
948	0.087306	0.019546	0.031407	0.0027222	GOBP_NEGATIVE_REGULATION_OF_PROTEIN_METABOLIC_PROCESS	resint_LV Sphericity, ED	0.126982
182	0.19164	0.019218	0.068962	0.0027305	GSE46606_UNSTIM_VS_CD40L_IL2_IL5_DAY1_STIMULATED_BCELL_UP	resint_LV Sphericity, ED	0.127149
347	0.14816	0.02042	0.053319	0.0027315	FAN_OVARY_CL9_PUTATIVE_APOPTOTIC_ENDOTHELIAL_CELL	resint_LV Sphericity, ES	0.127149
641	0.11067	0.020557	0.039828	0.0027317	TGACATY_UNKNOWN	resint_LV Sphericity, ES	0.127149
9	0.93906	0.021044	0.33801	0.0027357	REACTOME_IRAK2_MEDIATED_ACTIVATION_OF_TAK1_COMPLEX	resint_LV Sphericity, ES	0.127194
1039	0.084057	0.019648	0.030257	0.0027366	HP_ABNORMAL_RESPIRATORY_SYSTEM_MORPHOLOGY	resint_LV Sphericity, ED	0.127194
150	0.21961	0.020012	0.079071	0.0027426	GOBP_RESPONSE_TO_HEAT	resint_LV Sphericity, ES	0.127381
184	0.19353	0.019513	0.069688	0.0027459	HEN1_01	resint_LV Sphericity, ED	0.127442
13	0.75955	0.020454	0.27367	0.0027598	GOBP_CARDIAC_CONDUCTION_SYSTEM_DEVELOPMENT	resint_LV Sphericity, ES	0.127891
12	0.8532	0.022075	0.30742	0.0027604	GOBP_BRANCHING_INVOLVED_IN_LABYRINTHINE_LAYER_MORPHOGENESIS	resint_LV Sphericity, ED	0.127891
59	0.34185	0.019587	0.12318	0.0027619	GOMF_ENDORIBONUCLEASE_ACTIVITY	resint_LV Sphericity, ED	0.127891
9	1.0321	0.023129	0.37196	0.0027646	GOBP_POSITIVE_REGULATION_OF_GONAD_DEVELOPMENT	resint_LV Sphericity, ED	0.127891
234	0.17874	0.020295	0.064418	0.0027655	GOBP_SEX_DIFFERENTIATION	resint_LV Sphericity, ED	0.127891
45	0.41567	0.020808	0.14987	0.0027761	GOBP_THYMUS_DEVELOPMENT	resint_LV Sphericity, ES	0.128285
141	0.25553	0.022581	0.092141	0.002778	HALLMARK_UV_RESPONSE_DN	resint_LV Sphericity, ES	0.128285
856	0.094331	0.020122	0.034026	0.0027857	GOBP_RESPONSE_TO_ORGANIC_CYCLIC_COMPOUND	resint_LV Sphericity, ED	0.128549
1096	0.077136	0.018487	0.027841	0.0028008	GOBP_CELLULAR_MACROMOLECULE_CATABOLIC_PROCESS	resint_LV Sphericity, ED	0.128996
19	0.63579	0.020696	0.22949	0.0028023	WILSON_PROTEASES_AT_TUMOR_BONE_INTERFACE_UP	resint_LV Sphericity, ES	0.128996
918	0.086341	0.019038	0.031166	0.0028027	ID2_TARGET_GENES	resint_LV Sphericity, ED	0.128996
38	0.44716	0.020574	0.16141	0.0028034	REACTOME_DISEASES_ASSOCIATED_WITH_GLYCOSAMINOGLYCAN_METABOLISM	resint_LV Sphericity, ES	0.128996
136	0.23902	0.020747	0.0863	0.0028091	GOBP_CELL_CELL_JUNCTION_ASSEMBLY	resint_LV Sphericity, ES	0.129134
177	0.20677	0.020452	0.074662	0.0028104	WP_RAS_SIGNALING	resint_LV Sphericity, ES	0.129134
5	1.3756	0.022979	0.49686	0.0028179	HP_SACROCOCCYGEAL_TERATOMA	resint_LV Sphericity, ED	0.129387
5	1.1187	0.018688	0.40417	0.0028228	GOBP_AGGRESOME_ASSEMBLY	resint_LV Sphericity, ES	0.129445
101	0.28059	0.021009	0.10137	0.0028248	MIR6073	resint_LV Sphericity, ES	0.129445
39	0.41486	0.019337	0.14989	0.0028252	MIR3945	resint_LV Sphericity, ES	0.129445
76	0.33634	0.021862	0.12156	0.0028324	HADDAD_T_LYMPHOCYTE_AND_NK_PROGENITOR_UP	resint_LV Sphericity, ES	0.129683
81	0.31882	0.02139	0.11525	0.0028383	GOBP_REGULATION_OF_STRIATED_MUSCLE_CONTRACTION	resint_LV Sphericity, ES	0.129861
772	0.096307	0.019558	0.034821	0.0028427	HP_NEOPLASM	resint_LV Sphericity, ED	0.129905
115	0.2456	0.019616	0.088804	0.0028433	HP_DELAYED_ERUPTION_OF_TEETH	resint_LV Sphericity, ED	0.129905
588	0.10873	0.019373	0.03932	0.0028473	FAN_OVARY_CL8_MATURE_CUMULUS_GRANULOSA_CELL_2	resint_LV Sphericity, ES	0.129996
6	1.2344	0.022588	0.44656	0.0028556	REACTOME_NEGATIVE_FEEDBACK_REGULATION_OF_MAPK_PATHWAY	resint_LV Sphericity, ES	0.130282
186	0.20678	0.020961	0.074812	0.0028582	REACTOME_MUSCLE_CONTRACTION	resint_LV Sphericity, ES	0.130308
82	0.29832	0.020138	0.10794	0.0028602	GOBP_FOCAL_ADHESION_ASSEMBLY	resint_LV Sphericity, ES	0.130308
169	0.1929	0.018648	0.069807	0.0028635	GSE2128_CTRL_VS_MIMETOPE_NEGATIVE_SELECTION_DP_THYMOCYTE_NOD_DN	resint_LV Sphericity, ED	0.130366
61	0.35514	0.020689	0.12855	0.0028688	GOMF_TRANSMEMBRANE_RECEPTOR_PROTEIN_TYROSINE_KINASE_ACTIVITY	resint_LV Sphericity, ED	0.130515
147	0.22479	0.02028	0.081387	0.0028758	TRAVAGLINI_LUNG_B_CELL	resint_LV Sphericity, ES	0.130579
179	0.1983	0.019724	0.071801	0.0028767	GSE12392_IFNAR_KO_VS_IFNB_KO_CD8_NEG_SPLEEN_DC_UP	resint_LV Sphericity, ES	0.130579
879	0.095506	0.020631	0.034584	0.0028796	RTAAACA_FREAC2_01	resint_LV Sphericity, ES	0.130579
188	0.21007	0.021408	0.07608	0.0028829	GOBP_MULTICELLULAR_ORGANISMAL_SIGNALING	resint_LV Sphericity, ES	0.130579
32	0.50435	0.021298	0.18268	0.002885	GOBP_SPECIFICATION_OF_ANIMAL_ORGAN_IDENTITY	resint_LV Sphericity, ED	0.130579
7	0.98904	0.019548	0.35825	0.0028862	GOBP_CELLULAR_RESPONSE_TO_ETHER	resint_LV Sphericity, ED	0.130579
38	0.43863	0.020181	0.15888	0.0028862	HP_ABNORMALITY_OF_CIRCULATING_ADRENOCORTICOTROPIN_LEVEL	resint_LV Sphericity, ES	0.130579
110	0.2615	0.020429	0.094721	0.0028864	MIR365A_3P_MIR365B_3P	resint_LV Sphericity, ES	0.130579
18	0.70478	0.02233	0.25535	0.0028929	YAO_HOXA10_TARGETS_VIA_PROGESTERONE_DN	resint_LV Sphericity, ES	0.130781
132	0.25425	0.021745	0.092137	0.0028981	WP_ENDODERM_DIFFERENTIATION	resint_LV Sphericity, ES	0.130834
370	0.12871	0.018307	0.046649	0.0029003	WANG_TUMOR_INVASIVENESS_UP	resint_LV Sphericity, ED	0.130834
18	0.68727	0.021775	0.24908	0.0029005	HP_MITRAL_STENOSIS	resint_LV Sphericity, ES	0.130834
27	0.54489	0.021139	0.1975	0.0029022	GOBP_CGMP_MEDIATED_SIGNALING	resint_LV Sphericity, ED	0.130834
71	0.29826	0.01874	0.10815	0.0029124	HP_LEFT_VENTRICULAR_HYPERTROPHY	resint_LV Sphericity, ED	0.131165
153	0.217	0.019969	0.078688	0.0029136	WP_EGFEGFR_SIGNALING_PATHWAY	resint_LV Sphericity, ES	0.131165
49	0.37476	0.019574	0.13596	0.0029259	GOBP_NEGATIVE_REGULATION_OF_DNA_BINDING	resint_LV Sphericity, ED	0.131627
82	0.2828	0.01909	0.10262	0.0029299	HP_ABNORMAL_FOREARM_BONE_MORPHOLOGY	resint_LV Sphericity, ED	0.131715
1508	0.071289	0.019794	0.025876	0.0029375	GCM2_TARGET_GENES	resint_LV Sphericity, ES	0.131964
554	0.11787	0.020407	0.042791	0.0029409	GOBP_DEVELOPMENTAL_GROWTH	resint_LV Sphericity, ED	0.132025
277	0.16642	0.020534	0.060422	0.0029439	TGATTTRY_GFI1_01	resint_LV Sphericity, ED	0.132068
8	1.0441	0.022059	0.37914	0.0029486	GOMF_SODIUM_CHANNEL_INHIBITOR_ACTIVITY	resint_LV Sphericity, ED	0.132187
49	0.38538	0.020128	0.13998	0.0029549	HP_IMPOTENCE	resint_LV Sphericity, ED	0.132377
558	0.10802	0.018766	0.039246	0.0029607	HP_HIGH_PALATE	resint_LV Sphericity, ED	0.132473
132	0.23667	0.020241	0.085988	0.0029616	MEIS1BHOXA9_01	resint_LV Sphericity, ED	0.132473
381	0.14178	0.020456	0.051514	0.0029632	MIR7110_3P	resint_LV Sphericity, ED	0.132473
238	0.16615	0.019024	0.060398	0.0029751	DR4_Q2	resint_LV Sphericity, ED	0.132823
10	0.77544	0.018317	0.28189	0.0029754	GOBP_POSITIVE_REGULATION_OF_OSTEOBLAST_PROLIFERATION	resint_LV Sphericity, ED	0.132823
5	1.3939	0.023284	0.50678	0.0029793	GOBP_POSITIVE_REGULATION_OF_ODONTOGENESIS	resint_LV Sphericity, ED	0.132823
241	0.17228	0.019848	0.062645	0.0029819	YAUCH_HEDGEHOG_SIGNALING_PARACRINE_DN	resint_LV Sphericity, ED	0.132823
687	0.11044	0.02121	0.04016	0.0029822	HAY_BONE_MARROW_STROMAL	resint_LV Sphericity, ED	0.132823
231	0.18055	0.02037	0.065654	0.0029834	FOXO1_01	resint_LV Sphericity, ES	0.132823
34	0.49869	0.021706	0.18146	0.0029996	GOBP_CELLULAR_RESPONSE_TO_FATTY_ACID	resint_LV Sphericity, ED	0.133331
39	0.47449	0.022116	0.17267	0.0030013	GOBP_PROSTATE_GLAND_DEVELOPMENT	resint_LV Sphericity, ES	0.133331
102	0.26439	0.019894	0.096223	0.0030038	GOBP_CELL_SUBSTRATE_JUNCTION_ORGANIZATION	resint_LV Sphericity, ED	0.133331
16	0.65938	0.019698	0.24003	0.0030101	GOMF_PROTEIN_HORMONE_RECEPTOR_ACTIVITY	resint_LV Sphericity, ES	0.133331
600	0.11312	0.020353	0.041179	0.0030103	GOBP_TISSUE_MORPHOGENESIS	resint_LV Sphericity, ES	0.133331
22	0.6059	0.021221	0.22057	0.0030104	GOBP_REGULATION_OF_LIPOPROTEIN_LIPASE_ACTIVITY	resint_LV Sphericity, ES	0.133331
236	0.18068	0.020602	0.065777	0.0030116	GOBP_RESPONSE_TO_TRANSFORMING_GROWTH_FACTOR_BETA	resint_LV Sphericity, ES	0.133331
111	0.25445	0.019968	0.092642	0.0030137	GOBP_CELLULAR_RESPONSE_TO_HEAT	resint_LV Sphericity, ES	0.133331
12	0.82636	0.021381	0.30088	0.0030151	GOBP_THROMBIN_ACTIVATED_RECEPTOR_SIGNALING_PATHWAY	resint_LV Sphericity, ED	0.133331
32	0.69774	0.029464	0.25405	0.0030155	chr6p24	resint_LV Sphericity, ES	0.133331
158	0.2131	0.019925	0.07761	0.0030216	HP_ABNORMAL_URETER_PHYSIOLOGY	resint_LV Sphericity, ES	0.133476
85	0.29798	0.020478	0.10853	0.0030229	KEGG_PROSTATE_CANCER	resint_LV Sphericity, ES	0.133476
69	0.31052	0.019235	0.11311	0.0030254	KEGG_ADHERENS_JUNCTION	resint_LV Sphericity, ED	0.133494
8	0.94134	0.019889	0.34295	0.0030301	REACTOME_CREB3_FACTORS_ACTIVATE_GENES	resint_LV Sphericity, ES	0.133546
134	0.2377	0.020482	0.0866	0.0030307	MEL18_DN.V1_UP	resint_LV Sphericity, ES	0.133546
266	0.16988	0.020547	0.061908	0.0030377	GOBP_EMBRYONIC_ORGAN_MORPHOGENESIS	resint_LV Sphericity, ED	0.133763
229	0.17558	0.019725	0.063995	0.003041	REACTOME_DISEASES_OF_METABOLISM	resint_LV Sphericity, ES	0.133816
12	0.87529	0.022647	0.31913	0.0030495	GOMF_RNA_7_METHYLGUANOSINE_CAP_BINDING	resint_LV Sphericity, ED	0.134099
32	0.51221	0.02163	0.18687	0.0030659	HP_BIMANUAL_SYNKINESIA	resint_LV Sphericity, ES	0.134557
32	0.48885	0.020643	0.17836	0.0030674	HP_PEDAL_EDEMA	resint_LV Sphericity, ED	0.134557
34	0.45725	0.019902	0.16683	0.0030681	REACTOME_SIGNALLING_TO_ERKS	resint_LV Sphericity, ES	0.134557
13	0.66228	0.017835	0.24167	0.0030713	GOCC_POSTSYNAPTIC_SPECIALIZATION_INTRACELLULAR_COMPONENT	resint_LV Sphericity, ED	0.134557
40	0.46213	0.021813	0.16865	0.0030735	CUI_DEVELOPING_HEART_CORONARY_VASCULAR_ENDOTHELIAL_CELL	resint_LV Sphericity, ED	0.134557
246	0.17459	0.020319	0.063717	0.003074	MIR548AS_3P	resint_LV Sphericity, ED	0.134557
43	0.4136	0.02024	0.15096	0.0030764	GOBP_TRABECULA_MORPHOGENESIS	resint_LV Sphericity, ED	0.134557
359	0.1327	0.018597	0.048433	0.0030767	FAN_OVARY_CL1_GPRC5A_TNFRS12A_HIGH_SELECTABLE_FOLLICLE_STROMAL_CELL	resint_LV Sphericity, ED	0.134557
158	0.22309	0.020859	0.081431	0.0030787	GSE15330_LYMPHOID_MULTIPOTENT_VS_MEGAKARYOCYTE_ERYTHROID_PROGENITOR_IKAROS_KO_UP	resint_LV Sphericity, ES	0.134557
13	0.67925	0.018292	0.24796	0.0030813	GOCC_POSTSYNAPTIC_SPECIALIZATION_INTRACELLULAR_COMPONENT	resint_LV Sphericity, ES	0.134579
179	0.2083	0.020718	0.076052	0.0030852	MIR222_5P	resint_LV Sphericity, ED	0.134658
107	0.2516	0.019387	0.091871	0.0030879	BLANCO_MELO_RESPIRATORY_SYNCYTIAL_VIRUS_INFECTION_A594_CELLS_DN	resint_LV Sphericity, ES	0.134685
123	0.2598	0.021455	0.09489	0.0030942	GOBP_KIDNEY_EPITHELIUM_DEVELOPMENT	resint_LV Sphericity, ED	0.134869
40	0.39787	0.01878	0.14534	0.0030983	GOCC_SARCOPLASMIC_RETICULUM_MEMBRANE	resint_LV Sphericity, ED	0.134956
205	0.20037	0.021312	0.073205	0.003102	GOBP_SKELETAL_SYSTEM_MORPHOGENESIS	resint_LV Sphericity, ED	0.134991
148	0.24338	0.022031	0.088923	0.0031033	LAKE_ADULT_KIDNEY_C27_VASCULAR_SMOOTH_MUSCLE_CELLS_AND_PERICYTES	resint_LV Sphericity, ES	0.134991
3	1.6179	0.020936	0.59138	0.0031145	GOBP_REGULATION_OF_MEMBRANE_REPOLARIZATION_DURING_VENTRICULAR_CARDIAC_MUSCLE_CELL_ACTION_POTENTIAL	resint_LV Sphericity, ES	0.135196
3	1.6179	0.020936	0.59138	0.0031145	GOBP_REGULATION_OF_MEMBRANE_REPOLARIZATION_DURING_CARDIAC_MUSCLE_CELL_ACTION_POTENTIAL	resint_LV Sphericity, ES	0.135196
310	0.14652	0.019107	0.053558	0.003116	TBX3_TARGET_GENES	resint_LV Sphericity, ES	0.135196
376	0.13519	0.019379	0.049417	0.0031164	HAND1_TARGET_GENES	resint_LV Sphericity, ED	0.135196
111	0.25962	0.020374	0.09493	0.0031232	GOBP_ACTIN_MEDIATED_CELL_CONTRACTION	resint_LV Sphericity, ES	0.135327
49	0.39928	0.020854	0.146	0.0031236	GOBP_ACTIVATION_OF_MAPKK_ACTIVITY	resint_LV Sphericity, ES	0.135327
8	1.0577	0.022348	0.38679	0.0031259	GOBP_FOREGUT_MORPHOGENESIS	resint_LV Sphericity, ED	0.135335
9	1.0571	0.023688	0.38663	0.0031314	GOBP_REGULATION_OF_NITRIC_OXIDE_MEDIATED_SIGNAL_TRANSDUCTION	resint_LV Sphericity, ES	0.135482
22	0.62535	0.021902	0.22875	0.0031344	GOCC_MYOSIN_FILAMENT	resint_LV Sphericity, ED	0.135521
12	0.68135	0.017629	0.24932	0.0031431	GOBP_MITOCHONDRIAL_DNA_METABOLIC_PROCESS	resint_LV Sphericity, ED	0.135741
607	0.10396	0.018809	0.038044	0.0031456	WAKABAYASHI_ADIPOGENESIS_PPARG_BOUND_8D	resint_LV Sphericity, ED	0.135741
6	1.0763	0.019694	0.3939	0.0031473	WP_PILOCYTIC_ASTROCYTOMA	resint_LV Sphericity, ED	0.135741
12	0.94939	0.024564	0.34747	0.0031479	GOBP_VENTRICULAR_CARDIAC_MUSCLE_CELL_DIFFERENTIATION	resint_LV Sphericity, ES	0.135741
235	0.16819	0.019137	0.061578	0.0031575	P53_02	resint_LV Sphericity, ED	0.136064
24	0.52118	0.019064	0.19085	0.0031624	SCHERER_PBMC_APSV_WETVAX_AGE_18_40YO_5_TO_7DY_UP	resint_LV Sphericity, ES	0.136119
6	1.1788	0.02157	0.43168	0.003163	HP_INTERNALLY_NUCLEATED_SKELETAL_MUSCLE_FIBERS	resint_LV Sphericity, ES	0.136119
105	0.2422	0.018489	0.088717	0.0031692	HP_VENTRICULAR_HYPERTROPHY	resint_LV Sphericity, ED	0.136295
1618	0.068998	0.019778	0.025286	0.0031826	GOBP_REGULATION_OF_INTRACELLULAR_SIGNAL_TRANSDUCTION	resint_LV Sphericity, ES	0.13678
5	1.354	0.022618	0.49628	0.0031871	GOMF_ADENYLATE_CYCLASE_ACTIVATOR_ACTIVITY	resint_LV Sphericity, ED	0.136882
40	0.39449	0.018621	0.14466	0.0031988	HP_BLEPHARITIS	resint_LV Sphericity, ED	0.137293
211	0.19017	0.020517	0.069757	0.0032072	GOBP_REGULATION_OF_MUSCLE_SYSTEM_PROCESS	resint_LV Sphericity, ES	0.137555
1581	0.066763	0.018939	0.024493	0.0032102	NFRKB_TARGET_GENES	resint_LV Sphericity, ES	0.137555
7	1.1507	0.022743	0.42217	0.0032113	COLLER_MYC_TARGETS_DN	resint_LV Sphericity, ED	0.137555
1454	0.074403	0.020319	0.027302	0.0032161	GOMF_SIGNALING_RECEPTOR_BINDING	resint_LV Sphericity, ES	0.137669
815	0.092475	0.019271	0.033941	0.0032226	GOBP_NEGATIVE_REGULATION_OF_TRANSCRIPTION_BY_RNA_POLYMERASE_II	resint_LV Sphericity, ED	0.137855
412	0.13435	0.02014	0.049341	0.0032385	FAN_EMBRYONIC_CTX_BRAIN_ENDOTHELIAL_1	resint_LV Sphericity, ED	0.13839
137	0.23135	0.020155	0.084968	0.0032394	GOMF_INTEGRIN_BINDING	resint_LV Sphericity, ED	0.13839
54	0.39372	0.021584	0.14461	0.0032416	HP_EMBRYONAL_NEOPLASM	resint_LV Sphericity, ED	0.138393
5	1.3058	0.021814	0.47968	0.0032451	GOCC_PHOTORECEPTOR_RIBBON_SYNAPSE	resint_LV Sphericity, ES	0.13845
1542	0.068357	0.019173	0.025113	0.0032483	KDM7A_TARGET_GENES	resint_LV Sphericity, ED	0.138495
145	0.23052	0.020656	0.084717	0.0032571	MIR676_5P	resint_LV Sphericity, ES	0.138779
377	0.13349	0.01916	0.049069	0.0032634	REACTOME_DISEASES_OF_SIGNAL_TRANSDUCTION_BY_GROWTH_FACTOR_RECEPTORS_AND_SECOND_MESSENGERS	resint_LV Sphericity, ES	0.138955
137	0.22859	0.019914	0.084038	0.003267	HP_ABNORMAL_ATRIOVENTRICULAR_VALVE_PHYSIOLOGY	resint_LV Sphericity, ES	0.139017
218	0.17306	0.018975	0.063635	0.0032719	GGCAGCT_MIR22	resint_LV Sphericity, ES	0.139133
54	0.38869	0.021309	0.143	0.0032857	GOBP_REGULATION_OF_POTASSIUM_ION_TRANSMEMBRANE_TRANSPORTER_ACTIVITY	resint_LV Sphericity, ED	0.139628
9	0.88208	0.019767	0.32456	0.0032893	HP_PRIMARY_HYPERCORTISOLISM	resint_LV Sphericity, ES	0.139689
16	0.54963	0.016419	0.20226	0.0032933	GOBP_HISTONE_H4_K16_ACETYLATION	resint_LV Sphericity, ED	0.139767
6	1.2438	0.022759	0.45782	0.0033005	GOBP_NEGATIVE_REGULATION_OF_SYNAPSE_ASSEMBLY	resint_LV Sphericity, ED	0.13998
88	0.25343	0.017719	0.093308	0.0033063	REACTOME_MAPK6_MAPK4_SIGNALING	resint_LV Sphericity, ED	0.140134
83	0.28608	0.019428	0.10536	0.0033141	HP_ABNORMALITY_OF_THE_SENSE_OF_SMELL	resint_LV Sphericity, ES	0.140348
110	0.23338	0.018232	0.085956	0.0033157	HP_GASTROSTOMY_TUBE_FEEDING_IN_INFANCY	resint_LV Sphericity, ED	0.140348
14	0.68316	0.019091	0.25166	0.0033207	GOBP_REGULATION_OF_EXTRACELLULAR_MATRIX_ASSEMBLY	resint_LV Sphericity, ED	0.140467
470	0.13299	0.021257	0.049002	0.0033282	MIR144_3P	resint_LV Sphericity, ES	0.140692
359	0.14857	0.020822	0.054759	0.0033348	LINDGREN_BLADDER_CANCER_CLUSTER_2B	resint_LV Sphericity, ES	0.140879
249	0.167	0.019552	0.061581	0.0033482	GFI1_01	resint_LV Sphericity, ED	0.141352
5	1.4116	0.023581	0.5206	0.0033525	GOMF_TYPE_2_FIBROBLAST_GROWTH_FACTOR_RECEPTOR_BINDING	resint_LV Sphericity, ED	0.141441
459	0.11794	0.018636	0.043517	0.0033643	NKX2_3_TARGET_GENES	resint_LV Sphericity, ED	0.141598
12	0.63802	0.016508	0.2354	0.0033644	GOBP_DOUBLE_STRAND_BREAK_REPAIR_VIA_BREAK_INDUCED_REPLICATION	resint_LV Sphericity, ES	0.141598
525	0.11653	0.019656	0.042998	0.0033655	HP_ABNORMALITY_OF_FLUID_REGULATION	resint_LV Sphericity, ES	0.141598
20	0.60105	0.020072	0.22179	0.0033672	GOBP_MUSCLE_HYPERTROPHY_IN_RESPONSE_TO_STRESS	resint_LV Sphericity, ED	0.141598
172	0.19805	0.019313	0.073079	0.0033672	AKT_UP_MTOR_DN.V1_DN	resint_LV Sphericity, ED	0.141598
42	0.40254	0.019469	0.14858	0.003375	PID_CERAMIDE_PATHWAY	resint_LV Sphericity, ES	0.141834
14	0.72519	0.020266	0.26774	0.0033816	GOBP_REGULATION_OF_HIGH_VOLTAGE_GATED_CALCIUM_CHANNEL_ACTIVITY	resint_LV Sphericity, ES	0.14198
856	0.094557	0.02017	0.034912	0.0033829	GOBP_RESPONSE_TO_ORGANIC_CYCLIC_COMPOUND	resint_LV Sphericity, ES	0.14198
133	0.24595	0.021114	0.090814	0.0033854	REACTOME_DEGRADATION_OF_THE_EXTRACELLULAR_MATRIX	resint_LV Sphericity, ES	0.141993
539	0.11544	0.019721	0.04263	0.003388	GOBP_REGULATION_OF_PEPTIDE_TRANSPORT	resint_LV Sphericity, ES	0.14201
374	0.13738	0.019643	0.050741	0.0033929	TTGCACT_MIR130A_MIR301_MIR130B	resint_LV Sphericity, ED	0.142072
123	0.2475	0.020438	0.091421	0.0033959	MIR891A_3P	resint_LV Sphericity, ED	0.142072
16	0.69742	0.020834	0.25763	0.0033979	REACTOME_PI3K_EVENTS_IN_ERBB2_SIGNALING	resint_LV Sphericity, ED	0.142072
1163	0.077179	0.019016	0.028515	0.0034018	BRCA2_TARGET_GENES	resint_LV Sphericity, ES	0.142072
246	0.16434	0.019126	0.060719	0.0034019	REACTOME_PLATELET_ACTIVATION_SIGNALING_AND_AGGREGATION	resint_LV Sphericity, ES	0.142072
47	0.37203	0.019031	0.13745	0.0034027	HP_ABNORMAL_MIDDLE_PHALANX_MORPHOLOGY_OF_THE_HAND	resint_LV Sphericity, ED	0.142072
6	1.2904	0.023613	0.47693	0.0034115	GOCC_CATION_TRANSPORTING_ATPASE_COMPLEX	resint_LV Sphericity, ES	0.142347
62	0.3407	0.020009	0.12593	0.0034145	HP_ECTOPIC_KIDNEY	resint_LV Sphericity, ED	0.14238
258	0.17269	0.020575	0.06385	0.0034231	GOMF_G_PROTEIN_COUPLED_RECEPTOR_BINDING	resint_LV Sphericity, ES	0.142452
53	0.37727	0.020491	0.1395	0.003424	GOBP_REGULATION_OF_CARDIAC_CONDUCTION	resint_LV Sphericity, ES	0.142452
11	0.84174	0.020852	0.31125	0.0034245	DELASERNA_TARGETS_OF_MYOD_AND_SMARCA4	resint_LV Sphericity, ED	0.142452
174	0.18198	0.017848	0.067295	0.0034264	GSE11057_NAIVE_CD4_VS_PBMC_CD4_TCELL_UP	resint_LV Sphericity, ES	0.142452
179	0.20119	0.020011	0.074408	0.0034299	GSE360_L_MAJOR_VS_B_MALAYI_HIGH_DOSE_DC_DN	resint_LV Sphericity, ES	0.142452
403	0.13272	0.019682	0.049087	0.0034312	FAN_OVARY_CL11_MURAL_GRANULOSA_CELL	resint_LV Sphericity, ED	0.142452
32	0.49443	0.020879	0.18287	0.0034322	GOMF_EPIDERMAL_GROWTH_FACTOR_RECEPTOR_BINDING	resint_LV Sphericity, ED	0.142452
321	0.25991	0.03448	0.096138	0.0034339	NIKOLSKY_BREAST_CANCER_17Q21_Q25_AMPLICON	resint_LV Sphericity, ES	0.142452
54	0.34155	0.018725	0.12636	0.0034391	MIR4725_5P	resint_LV Sphericity, ES	0.142576
181	0.18422	0.018425	0.068171	0.0034456	GSE21063_CTRL_VS_ANTI_IGM_STIM_BCELL_NFATC1_KO_8H_UP	resint_LV Sphericity, ED	0.142753
10	0.80544	0.019025	0.29807	0.0034481	GOBP_CELLULAR_RESPONSE_TO_OXIDISED_LOW_DENSITY_LIPOPROTEIN_PARTICLE_STIMULUS	resint_LV Sphericity, ES	0.142765
1652	0.065193	0.018863	0.02413	0.0034526	UBP1_TARGET_GENES	resint_LV Sphericity, ES	0.14286
989	0.085871	0.019612	0.031798	0.0034651	GOBP_ENZYME_LINKED_RECEPTOR_PROTEIN_SIGNALING_PATHWAY	resint_LV Sphericity, ED	0.143278
190	0.17892	0.018329	0.066261	0.0034683	GSE2770_IL12_VS_IL4_TREATED_ACT_CD4_TCELL_6H_UP	resint_LV Sphericity, ES	0.143278
148	0.22489	0.020357	0.083303	0.0034743	OCT1_07	resint_LV Sphericity, ED	0.143278
7	1.1154	0.022044	0.41319	0.0034766	GOBP_DETECTION_OF_MUSCLE_STRETCH	resint_LV Sphericity, ES	0.143278
186	0.19146	0.019408	0.070926	0.003477	GSE22935_WT_VS_MYD88_KO_MACROPHAGE_DN	resint_LV Sphericity, ED	0.143278
6	1.2073	0.022093	0.44728	0.0034773	GOBP_REGULATION_OF_MACROPHAGE_PROLIFERATION	resint_LV Sphericity, ES	0.143278
127	0.23409	0.019641	0.086728	0.0034793	HP_IRREGULAR_HYPERPIGMENTATION	resint_LV Sphericity, ES	0.143278
50	0.80231	0.042329	0.29726	0.0034805	chr1q22	resint_LV Sphericity, ES	0.143278
14	0.76959	0.021507	0.28521	0.0034873	HP_FEMALE_EXTERNAL_GENITALIA_IN_INDIVIDUAL_WITH_46_XY_KARYOTYPE	resint_LV Sphericity, ED	0.143308
70	0.35512	0.022156	0.13161	0.0034877	GOBP_OUTFLOW_TRACT_MORPHOGENESIS	resint_LV Sphericity, ES	0.143308
29	0.49424	0.01987	0.18317	0.0034879	NAKAYA_PBMC_FLUMIST_AGE_18_50YO_3DY_IFN_SUBSET_UP	resint_LV Sphericity, ED	0.143308
68	0.34427	0.021171	0.1276	0.0034913	WONG_ENDMETRIUM_CANCER_DN	resint_LV Sphericity, ED	0.143357
453	0.12631	0.019831	0.046832	0.0035009	GOBP_REGULATION_OF_CELL_DEVELOPMENT	resint_LV Sphericity, ES	0.143518
12	0.86561	0.022397	0.32095	0.0035018	GOBP_NERVE_GROWTH_FACTOR_SIGNALING_PATHWAY	resint_LV Sphericity, ES	0.143518
6	0.98015	0.017935	0.36342	0.0035019	GOBP_SINOATRIAL_NODE_DEVELOPMENT	resint_LV Sphericity, ED	0.143518
251	0.15958	0.018757	0.059182	0.0035086	HOLLMANN_APOPTOSIS_VIA_CD40_DN	resint_LV Sphericity, ED	0.143701
134	0.24516	0.021125	0.090938	0.0035128	GOBP_BRANCHING_MORPHOGENESIS_OF_AN_EPITHELIAL_TUBE	resint_LV Sphericity, ES	0.143782
20	0.57944	0.019351	0.21501	0.0035237	REACTOME_NEGATIVE_REGULATION_OF_NMDA_RECEPTOR_MEDIATED_NEURONAL_TRANSMISSION	resint_LV Sphericity, ED	0.144136
9	0.99923	0.022392	0.37094	0.003536	GOBP_SERTOLI_CELL_DEVELOPMENT	resint_LV Sphericity, ES	0.144548
26	0.58841	0.022401	0.21849	0.003543	GOBP_NITRIC_OXIDE_MEDIATED_SIGNAL_TRANSDUCTION	resint_LV Sphericity, ES	0.144704
21	0.59679	0.020422	0.22161	0.0035443	GOBP_NEGATIVE_REGULATION_OF_CHONDROCYTE_DIFFERENTIATION	resint_LV Sphericity, ED	0.144704
910	0.090793	0.019937	0.033728	0.0035557	GOBP_CENTRAL_NERVOUS_SYSTEM_DEVELOPMENT	resint_LV Sphericity, ES	0.145002
31	0.46676	0.0194	0.17339	0.0035561	GOBP_REGULATION_OF_PROTEIN_EXPORT_FROM_NUCLEUS	resint_LV Sphericity, ES	0.145002
135	0.21738	0.0188	0.08076	0.0035585	GOBP_HEPATICOBILIARY_SYSTEM_DEVELOPMENT	resint_LV Sphericity, ED	0.145008
569	0.10729	0.018816	0.039873	0.0035678	HP_ABNORMALITY_OF_LONG_BONE_MORPHOLOGY	resint_LV Sphericity, ED	0.145295
115	0.2426	0.019376	0.090176	0.003573	MIR6754_5P	resint_LV Sphericity, ED	0.145357
5	1.0385	0.017347	0.38604	0.0035759	GOBP_NEGATIVE_REGULATION_OF_GOLGI_TO_PLASMA_MEMBRANE_PROTEIN_TRANSPORT	resint_LV Sphericity, ED	0.145357
179	0.18851	0.01875	0.07008	0.0035762	AKT_UP.V1_DN	resint_LV Sphericity, ED	0.145357
5	0.77472	0.012942	0.28806	0.0035819	GOBP_REGULATION_OF_CYTOPLASMIC_TRANSLATIONAL_INITIATION	resint_LV Sphericity, ED	0.145357
912	0.087824	0.019305	0.032655	0.0035821	GOMF_CYTOSKELETAL_PROTEIN_BINDING	resint_LV Sphericity, ED	0.145357
5	1.0462	0.017477	0.38905	0.0035851	HP_INTERSTITIAL_CARDIAC_FIBROSIS	resint_LV Sphericity, ED	0.145357
48	0.35385	0.018293	0.13159	0.0035851	GOBP_ENDOCYTIC_RECYCLING	resint_LV Sphericity, ED	0.145357
311	0.13662	0.017845	0.050811	0.0035887	GOBP_REGULATION_OF_MRNA_METABOLIC_PROCESS	resint_LV Sphericity, ES	0.145411
319	0.14972	0.019801	0.055699	0.0035969	MIR153_3P	resint_LV Sphericity, ES	0.145652
37	0.41021	0.018624	0.15262	0.0036005	GOBP_NEGATIVE_REGULATION_OF_NOTCH_SIGNALING_PATHWAY	resint_LV Sphericity, ED	0.145687
13	0.75222	0.020257	0.27989	0.0036023	BIOCARTA_IL3_PATHWAY	resint_LV Sphericity, ES	0.145687
28	0.4923	0.019449	0.18322	0.0036088	HP_ABNORMAL_BRAIN_POSITRON_EMISSION_TOMOGRAPHY	resint_LV Sphericity, ES	0.145859
40	0.44274	0.020898	0.16482	0.0036176	HP_PERIAURICULAR_SKIN_PITS	resint_LV Sphericity, ES	0.146099
744	0.090792	0.018115	0.033803	0.0036205	GOBP_AMIDE_BIOSYNTHETIC_PROCESS	resint_LV Sphericity, ED	0.146099
45	0.34953	0.017497	0.13015	0.0036225	GOBP_RESPONSE_TO_EPIDERMAL_GROWTH_FACTOR	resint_LV Sphericity, ES	0.146099
15	0.63477	0.018361	0.23636	0.0036238	WP_GPR40_PATHWAY	resint_LV Sphericity, ED	0.146099
55	0.37757	0.020889	0.14068	0.003642	NAGASHIMA_EGF_SIGNALING_UP	resint_LV Sphericity, ES	0.146682
7	1.1472	0.022674	0.4275	0.0036452	ZHOU_CELL_CYCLE_GENES_IN_IR_RESPONSE_2HR	resint_LV Sphericity, ES	0.146682
36	0.50366	0.022556	0.18771	0.00365	GOBP_REGULATION_OF_HEART_RATE_BY_CARDIAC_CONDUCTION	resint_LV Sphericity, ES	0.146682
24	0.54488	0.019931	0.20308	0.0036515	KEGG_DORSO_VENTRAL_AXIS_FORMATION	resint_LV Sphericity, ED	0.146682
58	0.33102	0.018805	0.12338	0.0036529	HP_APLASIA_HYPOPLASIA_OF_THE_UTERUS	resint_LV Sphericity, ED	0.146682
299	0.15397	0.019726	0.05739	0.0036532	HP_CONSTIPATION	resint_LV Sphericity, ES	0.146682
24	0.57078	0.020878	0.21276	0.0036542	WP_HYPOTHESIZED_PATHWAYS_IN_PATHOGENESIS_OF_CARDIOVASCULAR_DISEASE	resint_LV Sphericity, ED	0.146682
153	0.21736	0.020003	0.081033	0.0036583	MIR3191_5P	resint_LV Sphericity, ES	0.146755
67	0.31759	0.019387	0.11843	0.0036651	TURASHVILI_BREAST_LOBULAR_CARCINOMA_VS_LOBULAR_NORMAL_DN	resint_LV Sphericity, ES	0.146865
159	0.20823	0.019531	0.077647	0.0036656	GOBP_POSITIVE_REGULATION_OF_PROTEIN_KINASE_B_SIGNALING	resint_LV Sphericity, ED	0.146865
187	0.1893	0.01924	0.070608	0.0036738	GSE36078_UNTREATED_VS_AD5_T425A_HEXON_INF_MOUSE_LUNG_DC_UP	resint_LV Sphericity, ED	0.147051
1581	0.063997	0.018154	0.023872	0.0036748	NFRKB_TARGET_GENES	resint_LV Sphericity, ED	0.147051
545	0.1146	0.019683	0.04275	0.0036775	MIR302C_5P	resint_LV Sphericity, ED	0.147068
134	0.22996	0.019815	0.085793	0.0036799	HP_ABNORMALITY_OF_THE_TESTIS_SIZE	resint_LV Sphericity, ES	0.147073
188	0.17531	0.017865	0.065437	0.0036951	GSE5503_LIVER_DC_VS_MLN_DC_ACTIVATED_ALLOGENIC_TCELL_DN	resint_LV Sphericity, ED	0.147553
19	0.70145	0.022833	0.26184	0.0036965	GOBP_CELLULAR_RESPONSE_TO_LOW_DENSITY_LIPOPROTEIN_PARTICLE_STIMULUS	resint_LV Sphericity, ES	0.147553
347	0.13919	0.019184	0.051967	0.0037013	FAN_OVARY_CL9_PUTATIVE_APOPTOTIC_ENDOTHELIAL_CELL	resint_LV Sphericity, ED	0.147653
12	0.80431	0.020811	0.30032	0.0037053	GOBP_REGULATION_OF_GONAD_DEVELOPMENT	resint_LV Sphericity, ED	0.147722
11	0.66075	0.016369	0.24684	0.0037195	GOBP_NUCLEAR_BODY_ORGANIZATION	resint_LV Sphericity, ED	0.148196
193	0.18245	0.018835	0.068174	0.0037268	GSE22432_MULTIPOTENT_PROGENITOR_VS_CDC_UP	resint_LV Sphericity, ES	0.148395
188	0.18299	0.018648	0.068406	0.0037385	GSE21063_WT_VS_NFATC1_KO_16H_ANTI_IGM_STIM_BCELL_UP	resint_LV Sphericity, ES	0.148769
243	0.17425	0.020157	0.065146	0.0037421	OCT1_Q6	resint_LV Sphericity, ES	0.148821
55	0.30578	0.016917	0.11438	0.0037574	MORF_PTPN9	resint_LV Sphericity, ED	0.149337
52	0.3495	0.018803	0.13075	0.0037629	MIR550B_3P	resint_LV Sphericity, ED	0.149463
39	0.39977	0.018633	0.14958	0.0037661	HP_TRUNCAL_OBESITY	resint_LV Sphericity, ED	0.149498
8	0.92895	0.019627	0.34766	0.0037738	HP_SPONDYLOEPIPHYSEAL_DYSPLASIA	resint_LV Sphericity, ED	0.149712
79	0.29115	0.019292	0.10898	0.0037797	HP_ABNORMAL_AORTIC_VALVE_CUSP_MORPHOLOGY	resint_LV Sphericity, ED	0.149854
30	0.47017	0.019225	0.17603	0.0037854	GOBP_ANOIKIS	resint_LV Sphericity, ES	0.149951
350	0.14308	0.019804	0.053573	0.0037868	MODULE_2	resint_LV Sphericity, ED	0.149951
236	0.17609	0.020078	0.065936	0.0037892	CDC5_01	resint_LV Sphericity, ED	0.149954
189	0.17254	0.017629	0.064619	0.0037949	GSE3039_ALPHAALPHA_CD8_TCELL_VS_B1_BCELL_DN	resint_LV Sphericity, ED	0.150069
13	0.76387	0.020571	0.28611	0.003798	GOBP_RESPONSE_TO_ETHER	resint_LV Sphericity, ES	0.150069
47	0.38736	0.019816	0.14509	0.0037991	GOBP_POSITIVE_REGULATION_OF_OSSIFICATION	resint_LV Sphericity, ED	0.150069
35	0.46557	0.020559	0.17445	0.0038093	HP_ADRENAL_OVERACTIVITY	resint_LV Sphericity, ES	0.15038
510	0.11567	0.019238	0.043352	0.0038167	MEF2D_TARGET_GENES	resint_LV Sphericity, ES	0.15058
8	0.91657	0.019366	0.34365	0.0038278	HP_PERIPHERAL_EDEMA	resint_LV Sphericity, ES	0.150806
15	0.69363	0.020063	0.26006	0.0038286	HP_ELEVATED_HEMOGLOBIN_A1C	resint_LV Sphericity, ES	0.150806
74	0.3054	0.019588	0.11451	0.00383	GOBP_VASCULOGENESIS	resint_LV Sphericity, ED	0.150806
167	0.20524	0.019724	0.076958	0.0038318	GSE25677_MPL_VS_R848_STIM_BCELL_UP	resint_LV Sphericity, ED	0.150806
18	0.61339	0.019434	0.23003	0.0038343	WP_MFAP5_EFFECT_ON_PERMEABILITY_AND_MOTILITY_OF_ENDOTHELIAL_CELLS_VIA_CYTOSKELETON_REARRANGEMENT	resint_LV Sphericity, ES	0.150813
5	1.3462	0.022488	0.50503	0.0038463	REACTOME_MET_INTERACTS_WITH_TNS_PROTEINS	resint_LV Sphericity, ED	0.150985
186	0.17629	0.01787	0.066137	0.0038474	GSE17721_LPS_VS_POLYIC_16H_BMDC_UP	resint_LV Sphericity, ED	0.150985
252	0.16338	0.019242	0.061297	0.0038484	GOBP_INTRACELLULAR_RECEPTOR_SIGNALING_PATHWAY	resint_LV Sphericity, ES	0.150985
185	0.19155	0.019366	0.071867	0.0038485	GSE11924_TH2_VS_TH17_CD4_TCELL_UP	resint_LV Sphericity, ES	0.150985
106	0.24156	0.018527	0.090635	0.0038504	GOBP_FC_EPSILON_RECEPTOR_SIGNALING_PATHWAY	resint_LV Sphericity, ES	0.150985
431	0.12665	0.019407	0.047525	0.003854	GOBP_CELL_GROWTH	resint_LV Sphericity, ES	0.151035
66	0.30773	0.018645	0.11549	0.0038581	GOBP_RESPONSE_TO_ESTROGEN	resint_LV Sphericity, ED	0.151065
218	0.16881	0.018509	0.063357	0.0038599	HP_LIMB_MUSCLE_WEAKNESS	resint_LV Sphericity, ES	0.151065
35	0.41848	0.01848	0.15707	0.0038618	LOPEZ_TRANSLATION_VIA_FN1_SIGNALING	resint_LV Sphericity, ES	0.151065
20	0.5192	0.017339	0.19494	0.0038718	GOBP_MITOCHONDRIAL_GENOME_MAINTENANCE	resint_LV Sphericity, ED	0.151284
161	0.22316	0.021061	0.083789	0.0038721	MIR499B_3P	resint_LV Sphericity, ED	0.151284
868	0.090003	0.019326	0.033815	0.0038919	GOBP_DEVELOPMENTAL_PROCESS_INVOLVED_IN_REPRODUCTION	resint_LV Sphericity, ES	0.151966
186	0.18035	0.018282	0.06778	0.0039011	GSE26727_WT_VS_KLF2_KO_LPS_STIM_MACROPHAGE_DN	resint_LV Sphericity, ES	0.152233
9	0.82713	0.018535	0.31089	0.0039049	GOBP_POSITIVE_REGULATION_OF_EXTRACELLULAR_MATRIX_ASSEMBLY	resint_LV Sphericity, ED	0.152289
47	0.37253	0.019057	0.14006	0.0039126	ZHANG_PROLIFERATING_VS_QUIESCENT	resint_LV Sphericity, ES	0.152497
137	0.22186	0.019328	0.083433	0.003921	PR_01	resint_LV Sphericity, ES	0.152732
146	0.22614	0.020333	0.085056	0.0039254	WP_CALCIUM_REGULATION_IN_THE_CARDIAC_CELL	resint_LV Sphericity, ED	0.152811
969	0.084467	0.019107	0.031772	0.0039279	GOBP_POSITIVE_REGULATION_OF_GENE_EXPRESSION	resint_LV Sphericity, ES	0.152816
45	0.36359	0.018201	0.13678	0.0039326	GOMF_ATPASE_REGULATOR_ACTIVITY	resint_LV Sphericity, ES	0.152907
238	0.1729	0.019796	0.065052	0.003936	FOXO3_01	resint_LV Sphericity, ES	0.152946
376	0.1347	0.019309	0.050704	0.0039509	HAND1_TARGET_GENES	resint_LV Sphericity, ES	0.153361
60	0.36422	0.021044	0.13712	0.0039538	GOBP_STRIATED_MUSCLE_CELL_PROLIFERATION	resint_LV Sphericity, ED	0.153361
38	0.40472	0.018621	0.15236	0.0039538	REACTOME_MOLECULES_ASSOCIATED_WITH_ELASTIC_FIBRES	resint_LV Sphericity, ED	0.153361
167	0.20558	0.019757	0.077413	0.0039614	CUI_DEVELOPING_HEART_TRABECULAR_ATRIAL_CARDIOMYOCYTE	resint_LV Sphericity, ED	0.153529
328	0.14852	0.019913	0.055929	0.0039629	WP_PI3KAKT_SIGNALING_PATHWAY	resint_LV Sphericity, ES	0.153529
5	1.314	0.02195	0.49488	0.0039662	HP_APLASIA_OF_THE_PECTORALIS_MAJOR_MUSCLE	resint_LV Sphericity, ED	0.153555
222	0.17347	0.019191	0.06534	0.0039714	AACTGGA_MIR145	resint_LV Sphericity, ES	0.153555
25	0.51942	0.019391	0.19566	0.0039721	HP_CONGENITAL_HYPOTHYROIDISM	resint_LV Sphericity, ES	0.153555
372	0.13849	0.01975	0.05217	0.0039731	GOBP_PEPTIDE_SECRETION	resint_LV Sphericity, ES	0.153555
5	1.0852	0.018128	0.40885	0.0039776	HP_PALMAR_PITS	resint_LV Sphericity, ES	0.153565
498	0.11305	0.018585	0.042592	0.0039788	GOMF_CHROMATIN_BINDING	resint_LV Sphericity, ES	0.153565
8	0.98177	0.020743	0.36992	0.0039805	GOBP_METANEPHRIC_NEPHRON_TUBULE_MORPHOGENESIS	resint_LV Sphericity, ES	0.153565
797	0.089018	0.018354	0.033552	0.0039913	HP_ABNORMALITY_OF_GLOBE_LOCATION	resint_LV Sphericity, ED	0.153889
26	0.54762	0.020848	0.20644	0.0039963	BIOCARTA_ERK_PATHWAY	resint_LV Sphericity, ES	0.153945
75	0.29651	0.019146	0.11179	0.0040003	HP_MALIGNANT_NEOPLASM_OF_THE_CENTRAL_NERVOUS_SYSTEM	resint_LV Sphericity, ED	0.153945
18	0.63781	0.020208	0.24048	0.0040022	GOBP_DEFINITIVE_HEMOPOIESIS	resint_LV Sphericity, ES	0.153945
10	0.8977	0.021204	0.33848	0.0040023	GOBP_NEGATIVE_REGULATION_OF_RYANODINE_SENSITIVE_CALCIUM_RELEASE_CHANNEL_ACTIVITY	resint_LV Sphericity, ED	0.153945
177	0.19867	0.019651	0.074939	0.0040151	AIZARANI_LIVER_C39_EPCAM_POS_BILE_DUCT_CELLS_4	resint_LV Sphericity, ED	0.154346
27	0.49257	0.019109	0.18582	0.004019	WATANABE_COLON_CANCER_MSI_VS_MSS_UP	resint_LV Sphericity, ES	0.154403
26	0.49777	0.01895	0.18782	0.0040252	HP_ANAL_STENOSIS	resint_LV Sphericity, ED	0.154534
6	1.2304	0.022515	0.4643	0.0040272	GOBP_REGULATION_OF_RELAXATION_OF_CARDIAC_MUSCLE	resint_LV Sphericity, ES	0.154534
16	0.64041	0.019131	0.24169	0.0040312	REACTOME_GASTRIN_CREB_SIGNALLING_PATHWAY_VIA_PKC_AND_MAPK	resint_LV Sphericity, ES	0.154554
64	0.31916	0.019043	0.12045	0.0040325	HP_ABNORMAL_CIRCULATING_ANDROGEN_LEVEL	resint_LV Sphericity, ED	0.154554
80	0.29552	0.019705	0.11155	0.004037	GOMF_TRANSMEMBRANE_RECEPTOR_PROTEIN_KINASE_ACTIVITY	resint_LV Sphericity, ED	0.154634
155	0.21369	0.019791	0.080671	0.004042	DESCARTES_FETAL_ADRENAL_CSH1_CSH2_POSITIVE_CELLS	resint_LV Sphericity, ED	0.154734
4	1.5165	0.02266	0.57278	0.0040558	HP_PERINEAL_HYPOSPADIAS	resint_LV Sphericity, ED	0.155062
622	0.099322	0.018184	0.037515	0.0040577	GGGYGTGNY_UNKNOWN	resint_LV Sphericity, ED	0.155062
136	0.20637	0.017914	0.077949	0.0040578	RUIZ_TNC_TARGETS_DN	resint_LV Sphericity, ED	0.155062
314	0.14469	0.018987	0.054659	0.0040637	MIR1252_5P	resint_LV Sphericity, ED	0.155112
21	0.57544	0.019691	0.21739	0.0040639	GOBP_RESPONSE_TO_PROSTAGLANDIN_E	resint_LV Sphericity, ES	0.155112
247	0.16425	0.019154	0.062067	0.0040722	GOBP_REGULATION_OF_ACTIN_FILAMENT_ORGANIZATION	resint_LV Sphericity, ES	0.155264
23	0.56	0.020054	0.21162	0.0040727	BIOCARTA_HER2_PATHWAY	resint_LV Sphericity, ES	0.155264
25	0.59165	0.022087	0.22362	0.0040786	LI_CISPLATIN_RESISTANCE_UP	resint_LV Sphericity, ED	0.155397
47	0.38317	0.019601	0.14485	0.0040852	MIR4474_5P	resint_LV Sphericity, ED	0.155403
67	0.33207	0.020271	0.12553	0.0040852	KEGG_MELANOMA	resint_LV Sphericity, ES	0.155403
39	0.39034	0.018194	0.14757	0.004086	GOMF_STRUCTURAL_CONSTITUENT_OF_MUSCLE	resint_LV Sphericity, ES	0.155403
250	0.15356	0.018014	0.05807	0.0040954	HEB_Q6	resint_LV Sphericity, ED	0.155629
50	0.38445	0.020283	0.1454	0.0040998	HP_ABNORMAL_HYPOTHALAMUS_PHYSIOLOGY	resint_LV Sphericity, ED	0.155629
75	0.30575	0.019742	0.11564	0.0040998	REACTOME_CONSTITUTIVE_SIGNALING_BY_ABERRANT_PI3K_IN_CANCER	resint_LV Sphericity, ED	0.155629
12	0.81877	0.021185	0.30968	0.0041016	HP_SUBSTANTIA_NIGRA_GLIOSIS	resint_LV Sphericity, ED	0.155629
45	0.35718	0.01788	0.13523	0.0041326	CHAUHAN_RESPONSE_TO_METHOXYESTRADIOL_UP	resint_LV Sphericity, ED	0.156555
281	0.15164	0.018842	0.057408	0.0041326	GOBP_RESPONSE_TO_TUMOR_NECROSIS_FACTOR	resint_LV Sphericity, ES	0.156555
287	0.14763	0.018536	0.055892	0.0041333	HP_ABNORMALITY_OF_BLOOD_CIRCULATION	resint_LV Sphericity, ED	0.156555
47	0.4186	0.021414	0.15852	0.004141	GOBP_CARDIAC_MUSCLE_CELL_ACTION_POTENTIAL_INVOLVED_IN_CONTRACTION	resint_LV Sphericity, ES	0.156755
63	0.30456	0.01803	0.11537	0.0041494	MIR4641	resint_LV Sphericity, ES	0.156981
7	1.0214	0.020187	0.38694	0.0041537	HP_NEOPLASM_OF_THE_THYMUS	resint_LV Sphericity, ED	0.157051
87	0.27362	0.019023	0.10373	0.0041767	HP_ABNORMAL_VAGINA_MORPHOLOGY	resint_LV Sphericity, ED	0.157631
42	0.43076	0.020834	0.16331	0.0041768	GOBP_POSITIVE_REGULATION_OF_ORGAN_GROWTH	resint_LV Sphericity, ES	0.157631
237	0.1604	0.018327	0.060819	0.0041821	HP_PATENT_DUCTUS_ARTERIOSUS	resint_LV Sphericity, ED	0.157631
40	0.43141	0.020364	0.16358	0.0041828	ZHAN_MULTIPLE_MYELOMA_MF_DN	resint_LV Sphericity, ED	0.157631
141	0.23684	0.020929	0.089806	0.0041835	HALLMARK_UV_RESPONSE_DN	resint_LV Sphericity, ED	0.157631
63	0.34103	0.020189	0.12932	0.0041837	LINDVALL_IMMORTALIZED_BY_TERT_UP	resint_LV Sphericity, ES	0.157631
16	0.58863	0.017584	0.22325	0.004191	HP_APLASIA_HYPOPLASIA_OF_THE_PUBIC_BONE	resint_LV Sphericity, ED	0.157682
79	0.30619	0.020289	0.11613	0.004191	GOBP_SOMITE_DEVELOPMENT	resint_LV Sphericity, ED	0.157682
701	0.096428	0.018699	0.036575	0.0041925	CTGCAGY_UNKNOWN	resint_LV Sphericity, ED	0.157682
356	0.13707	0.019131	0.051997	0.0041961	WGGAATGY_TEF1_Q6	resint_LV Sphericity, ES	0.157682
151	0.2082	0.019035	0.078983	0.0041973	MIR1825	resint_LV Sphericity, ED	0.157682
798	0.090518	0.018675	0.034342	0.0042009	ZNF391_TARGET_GENES	resint_LV Sphericity, ES	0.157726
766	0.090814	0.018374	0.034464	0.0042101	CHAF1B_TARGET_GENES	resint_LV Sphericity, ED	0.157979
101	0.25607	0.019174	0.097192	0.0042138	REACTOME_PI3K_AKT_SIGNALING_IN_CANCER	resint_LV Sphericity, ED	0.158026
226	0.16074	0.017941	0.061015	0.004217	GOBP_CELL_CYCLE_ARREST	resint_LV Sphericity, ED	0.158054
273	0.15716	0.019253	0.059663	0.0042212	SCHERER_PBMC_APSV_WETVAX_AGE_18_32YO_5_TO_7DY_UP	resint_LV Sphericity, ED	0.158054
254	0.1496	0.017688	0.0568	0.0042245	HNF4_01	resint_LV Sphericity, ED	0.158054
6	1.2423	0.022733	0.47169	0.0042252	HP_CERVICAL_C2_C3_VERTEBRAL_FUSION	resint_LV Sphericity, ES	0.158054
11	0.77187	0.019122	0.29307	0.0042268	HP_SUBGLOTTIC_STENOSIS	resint_LV Sphericity, ES	0.158054
977	0.079267	0.018	0.030102	0.0042317	HP_ABNORMAL_HAIR_MORPHOLOGY	resint_LV Sphericity, ED	0.158145
413	0.12037	0.018065	0.045716	0.0042362	WP_VEGFAVEGFR2_SIGNALING_PATHWAY	resint_LV Sphericity, ED	0.158222
4	1.4255	0.021299	0.54147	0.0042404	HP_APLASIA_HYPOPLASIA_INVOLVING_THE_MUSCULATURE_OF_THE_UPPER_LIMBS	resint_LV Sphericity, ES	0.158287
180	0.17534	0.017488	0.066622	0.0042504	GSE37533_PPARG2_FOXP3_VS_FOXP3_TRANSDUCED_CD4_TCELL_PIOGLITAZONE_TREATED_DN	resint_LV Sphericity, ED	0.158568
525	0.11294	0.019049	0.042922	0.0042574	TGCCTTA_MIR124A	resint_LV Sphericity, ED	0.158738
1749	0.063976	0.01899	0.024319	0.0042643	TGGAAA_NFAT_Q4_01	resint_LV Sphericity, ED	0.158903
8	0.90677	0.019158	0.34479	0.0042738	HP_RETINAL_FLECKS	resint_LV Sphericity, ES	0.159165
342	0.15003	0.020531	0.057079	0.0042922	MANNO_MIDBRAIN_NEUROTYPES_HRGL1	resint_LV Sphericity, ES	0.159758
11	0.82585	0.020459	0.31425	0.0042982	GOCC_RNA_CAP_BINDING_COMPLEX	resint_LV Sphericity, ED	0.159815
21	0.5382	0.018417	0.2048	0.0042987	GOBP_INCLUSION_BODY_ASSEMBLY	resint_LV Sphericity, ES	0.159815
12	0.68049	0.017607	0.25904	0.0043113	BIOCARTA_HSWI_SNF_PATHWAY	resint_LV Sphericity, ED	0.160192
196	0.19123	0.019894	0.072804	0.0043156	GOBP_REGULATION_OF_PEPTIDE_HORMONE_SECRETION	resint_LV Sphericity, ES	0.160207
78	0.30886	0.020336	0.11759	0.0043167	GOBP_COLUMNAR_CUBOIDAL_EPITHELIAL_CELL_DIFFERENTIATION	resint_LV Sphericity, ED	0.160207
226	0.17814	0.019883	0.067831	0.0043199	MIR548G_3P	resint_LV Sphericity, ES	0.16022
8	0.85349	0.018033	0.325	0.004322	GOBP_NEGATIVE_REGULATION_OF_TOLL_LIKE_RECEPTOR_4_SIGNALING_PATHWAY	resint_LV Sphericity, ES	0.16022
31	0.41525	0.017259	0.15815	0.0043275	GOBP_MYD88_DEPENDENT_TOLL_LIKE_RECEPTOR_SIGNALING_PATHWAY	resint_LV Sphericity, ES	0.160232
9	0.84822	0.019008	0.32306	0.0043286	GOMF_OLIGOPEPTIDE_TRANSMEMBRANE_TRANSPORTER_ACTIVITY	resint_LV Sphericity, ED	0.160232
19	0.55256	0.017986	0.21046	0.0043298	GOBP_TYPE_B_PANCREATIC_CELL_PROLIFERATION	resint_LV Sphericity, ES	0.160232
250	0.15945	0.018705	0.060755	0.0043421	HP_ABNORMAL_HEART_VALVE_MORPHOLOGY	resint_LV Sphericity, ED	0.160522
5	0.86412	0.014435	0.32925	0.0043426	GOMF_CHROMO_SHADOW_DOMAIN_BINDING	resint_LV Sphericity, ES	0.160522
223	0.16778	0.018603	0.063939	0.0043488	IRF_Q6	resint_LV Sphericity, ED	0.160567
6	1.0573	0.019348	0.40295	0.0043488	GOBP_REGULATION_OF_L_GLUTAMATE_IMPORT_ACROSS_PLASMA_MEMBRANE	resint_LV Sphericity, ES	0.160567
39	0.36959	0.017226	0.14089	0.0043597	HP_CRANIAL_NERVE_COMPRESSION	resint_LV Sphericity, ED	0.160741
6	1.0267	0.018787	0.39142	0.004361	HP_CHOLANGIOCARCINOMA	resint_LV Sphericity, ES	0.160741
66	0.31379	0.019012	0.11963	0.0043619	GOBP_REGULATION_OF_CELL_SUBSTRATE_JUNCTION_ORGANIZATION	resint_LV Sphericity, ED	0.160741
119	0.22868	0.018577	0.087189	0.0043635	HP_RECURRENT_FRACTURES	resint_LV Sphericity, ES	0.160741
315	0.14344	0.018853	0.054714	0.0043806	GRESHOCK_CANCER_COPY_NUMBER_UP	resint_LV Sphericity, ED	0.16104
7	1.0465	0.020683	0.3992	0.0043812	GOBP_POSITIVE_REGULATION_OF_FC_RECEPTOR_MEDIATED_STIMULATORY_SIGNALING_PATHWAY	resint_LV Sphericity, ES	0.16104
23	0.47204	0.016903	0.18007	0.004382	REACTOME_RNA_POLYMERASE_III_TRANSCRIPTION_TERMINATION	resint_LV Sphericity, ED	0.16104
1596	0.067697	0.019286	0.025828	0.0043864	GOBP_REGULATION_OF_TRANSPORT	resint_LV Sphericity, ES	0.16104
287	0.15031	0.018872	0.057347	0.0043875	HP_ABNORMALITY_OF_BLOOD_CIRCULATION	resint_LV Sphericity, ES	0.16104
29	0.46199	0.018574	0.17627	0.0043889	PID_S1P_S1P3_PATHWAY	resint_LV Sphericity, ED	0.16104
9	0.79194	0.017747	0.30219	0.0043911	REACTOME_ACTIVATED_NTRK2_SIGNALS_THROUGH_RAS	resint_LV Sphericity, ES	0.16104
186	0.18284	0.018534	0.069768	0.0043921	GOBP_PATTERN_RECOGNITION_RECEPTOR_SIGNALING_PATHWAY	resint_LV Sphericity, ES	0.16104
486	0.11753	0.019094	0.044849	0.0043941	MIR424_5P	resint_LV Sphericity, ES	0.16104
23	0.55804	0.019983	0.21297	0.004397	BIOCARTA_CELLCYCLE_PATHWAY	resint_LV Sphericity, ES	0.161041
10	0.82166	0.019408	0.31361	0.0043999	HP_ABNORMAL_CIRCULATING_ALDOSTERONE	resint_LV Sphericity, ES	0.161041
184	0.18896	0.019052	0.072126	0.0044027	GSE7460_TREG_VS_TCONV_ACT_WITH_TGFB_UP	resint_LV Sphericity, ES	0.161041
19	0.52132	0.016969	0.19901	0.0044058	GOBP_REGULATION_OF_CYTOPLASMIC_TRANSLATION	resint_LV Sphericity, ED	0.161041
547	0.11086	0.019074	0.042319	0.0044066	MIR195_5P	resint_LV Sphericity, ES	0.161041
44	0.38738	0.019175	0.14793	0.0044185	GOBP_NEGATIVE_CHEMOTAXIS	resint_LV Sphericity, ED	0.161245
161	0.19994	0.01887	0.076357	0.0044203	GSE27291_0H_VS_7D_STIM_GAMMADELTA_TCELL_UP	resint_LV Sphericity, ES	0.161245
31	0.47631	0.019797	0.18193	0.0044245	GOBP_HEAD_MORPHOGENESIS	resint_LV Sphericity, ES	0.161245
9	0.70281	0.01575	0.26845	0.0044257	GOBP_CONVERGENT_EXTENSION_INVOLVED_IN_GASTRULATION	resint_LV Sphericity, ED	0.161245
34	0.40694	0.017712	0.15544	0.004427	HP_INCREASED_NUMBER_OF_TEETH	resint_LV Sphericity, ED	0.161245
230	0.16711	0.018814	0.063833	0.0044272	NFKAPPAB65_01	resint_LV Sphericity, ES	0.161245
84	0.29179	0.019934	0.11147	0.0044316	MIR4799_3P	resint_LV Sphericity, ED	0.161314
40	0.6568	0.031002	0.25096	0.004437	chr2p22	resint_LV Sphericity, ES	0.161394
5	1.0524	0.01758	0.40214	0.004439	HP_APLASIA_OF_THE_ULNA	resint_LV Sphericity, ED	0.161394
9	0.96951	0.021726	0.37051	0.0044432	HP_DUODENAL_ULCER	resint_LV Sphericity, ES	0.161394
197	0.18458	0.01925	0.070542	0.0044448	GOBP_OSTEOBLAST_DIFFERENTIATION	resint_LV Sphericity, ED	0.161394
207	0.17789	0.019012	0.067992	0.0044484	ACTGCCT_MIR34B	resint_LV Sphericity, ES	0.161394
39	0.41397	0.019295	0.15823	0.0044488	WP_BLADDER_CANCER	resint_LV Sphericity, ES	0.161394
9	0.99245	0.02224	0.37941	0.0044556	GOBP_PROSTATIC_BUD_FORMATION	resint_LV Sphericity, ED	0.161549
134	0.21728	0.018723	0.083084	0.004462	MIR12128	resint_LV Sphericity, ED	0.161614
22	0.53409	0.018706	0.20423	0.0044636	LANDIS_ERBB2_BREAST_TUMORS_65_UP	resint_LV Sphericity, ED	0.161614
16	0.69126	0.02065	0.26434	0.0044649	SUZUKI_AMPLIFIED_IN_ORAL_CANCER	resint_LV Sphericity, ES	0.161614
73	0.29306	0.01867	0.11209	0.0044727	GOMF_ACTIVATING_TRANSCRIPTION_FACTOR_BINDING	resint_LV Sphericity, ED	0.161805
10	0.71902	0.016984	0.27505	0.004477	GOBP_NEGATIVE_REGULATION_OF_OSTEOBLAST_PROLIFERATION	resint_LV Sphericity, ES	0.16187
286	0.15714	0.019697	0.060119	0.0044797	GOBP_REGULATION_OF_PEPTIDE_SECRETION	resint_LV Sphericity, ES	0.161877
107	0.24616	0.018968	0.094206	0.0044908	MIR873_5P	resint_LV Sphericity, ED	0.162187
31	0.51304	0.021324	0.19637	0.0044966	WP_ENDOTHELIN_PATHWAYS	resint_LV Sphericity, ES	0.162306
88	0.24998	0.017478	0.095695	0.004501	HP_WIDE_INTERMAMILLARY_DISTANCE	resint_LV Sphericity, ED	0.162374
182	0.18648	0.018701	0.07142	0.0045178	GSE27859_MACROPHAGE_VS_CD11C_INT_F480_INT_DC_DN	resint_LV Sphericity, ES	0.162881
32	0.47551	0.02008	0.18214	0.0045215	HP_BIMANUAL_SYNKINESIA	resint_LV Sphericity, ED	0.162881
24	0.49648	0.018161	0.19018	0.0045231	HP_ACUTE_KIDNEY_INJURY	resint_LV Sphericity, ES	0.162881
73	0.27578	0.017569	0.10565	0.004527	HP_DIMINISHED_MOTIVATION	resint_LV Sphericity, ED	0.162881
20	0.51599	0.017232	0.19768	0.0045277	HP_BREATHING_DYSREGULATION	resint_LV Sphericity, ED	0.162881
7	0.89802	0.017749	0.3441	0.0045339	HP_CROSSED_FUSED_RENAL_ECTOPIA	resint_LV Sphericity, ED	0.16299
43	0.4057	0.019853	0.15546	0.0045358	GOBP_EMBRYONIC_CRANIAL_SKELETON_MORPHOGENESIS	resint_LV Sphericity, ED	0.16299
57	0.30188	0.017002	0.11569	0.0045387	GOBP_REGULATION_OF_PEPTIDYL_LYSINE_ACETYLATION	resint_LV Sphericity, ED	0.163004
26	0.50729	0.019313	0.19451	0.0045568	GOMF_EPHRIN_RECEPTOR_BINDING	resint_LV Sphericity, ED	0.163563
74	0.29511	0.018928	0.11317	0.0045617	GOBP_REGULATION_OF_STRIATED_MUSCLE_CELL_DIFFERENTIATION	resint_LV Sphericity, ED	0.163647
29	0.47053	0.018917	0.1805	0.0045735	GOBP_DEVELOPMENTAL_INDUCTION	resint_LV Sphericity, ED	0.16398
1268	0.075752	0.019428	0.029069	0.0045851	GOBP_POSITIVE_REGULATION_OF_MULTICELLULAR_ORGANISMAL_PROCESS	resint_LV Sphericity, ES	0.16424
50	0.38043	0.020071	0.14599	0.0045861	MIR875_5P	resint_LV Sphericity, ES	0.16424
55	0.33334	0.018442	0.12793	0.0045884	MIR504_5P	resint_LV Sphericity, ES	0.16424
369	0.12987	0.018447	0.04986	0.0046013	GOBP_NEGATIVE_REGULATION_OF_PHOSPHORYLATION	resint_LV Sphericity, ED	0.164592
277	0.35348	0.043614	0.13572	0.0046052	chr17q21	resint_LV Sphericity, ED	0.164592
13	0.72843	0.019616	0.27969	0.0046059	GOBP_NEGATIVE_REGULATION_OF_GLIAL_CELL_PROLIFERATION	resint_LV Sphericity, ES	0.164592
243	0.16299	0.018854	0.062616	0.004625	MIR3065_3P	resint_LV Sphericity, ES	0.165183
17	0.53549	0.016489	0.2058	0.0046392	GOBP_REGULATION_OF_TRANSLATION_NCRNA_MEDIATED	resint_LV Sphericity, ED	0.165598
101	0.23848	0.017856	0.091689	0.0046528	GOBP_POST_GOLGI_VESICLE_MEDIATED_TRANSPORT	resint_LV Sphericity, ES	0.165841
32	0.41643	0.017585	0.16011	0.0046529	WP_PRION_DISEASE_PATHWAY	resint_LV Sphericity, ED	0.165841
13	0.82005	0.022084	0.31531	0.0046544	GOBP_VENTRICULAR_TRABECULA_MYOCARDIUM_MORPHOGENESIS	resint_LV Sphericity, ES	0.165841
32	0.48769	0.020594	0.18753	0.0046563	HP_CARDIOVASCULAR_CALCIFICATION	resint_LV Sphericity, ED	0.165841
74	0.29339	0.018818	0.11285	0.0046677	MIR502_5P	resint_LV Sphericity, ED	0.165862
60	0.3322	0.019194	0.12779	0.0046702	HP_CONFUSION	resint_LV Sphericity, ED	0.165862
119	0.23397	0.019006	0.090009	0.0046733	GOBP_REGULATION_OF_WOUND_HEALING	resint_LV Sphericity, ES	0.165862
8	0.87056	0.018393	0.33493	0.0046757	HP_PERIPHERAL_EDEMA	resint_LV Sphericity, ED	0.165862
626	0.10214	0.018757	0.039301	0.0046815	GOBP_NEGATIVE_REGULATION_OF_CELL_POPULATION_PROLIFERATION	resint_LV Sphericity, ED	0.165862
61	0.32929	0.019183	0.12672	0.0046834	PID_RB_1PATHWAY	resint_LV Sphericity, ES	0.165862
196	0.18978	0.019743	0.073043	0.0046899	GOBP_CELL_CELL_JUNCTION_ORGANIZATION	resint_LV Sphericity, ES	0.165862
25	0.45065	0.016824	0.17345	0.0046916	GOCC_MYOFILAMENT	resint_LV Sphericity, ED	0.165862
226	0.16374	0.018276	0.063025	0.0046919	HP_ABNORMALITY_OF_THE_PERIPHERAL_NERVOUS_SYSTEM	resint_LV Sphericity, ED	0.165862
737	0.08768	0.017415	0.03375	0.0046938	MARTENS_TRETINOIN_RESPONSE_DN	resint_LV Sphericity, ES	0.165862
85	0.28002	0.019243	0.10779	0.0046959	CAATGCA_MIR33	resint_LV Sphericity, ES	0.165862
130	0.23317	0.019792	0.08976	0.0046962	MIR3688_5P	resint_LV Sphericity, ED	0.165862
678	0.099968	0.019077	0.038486	0.0046993	GOBP_CELL_MORPHOGENESIS_INVOLVED_IN_DIFFERENTIATION	resint_LV Sphericity, ED	0.165862
80	0.27946	0.018634	0.10759	0.0046997	SCHUETZ_BREAST_CANCER_DUCTAL_INVASIVE_DN	resint_LV Sphericity, ED	0.165862
10	0.79106	0.018685	0.30455	0.0047	GOBP_NEGATIVE_REGULATION_OF_MUSCLE_ORGAN_DEVELOPMENT	resint_LV Sphericity, ES	0.165862
194	0.16853	0.017443	0.064888	0.004703	JIANG_HYPOXIA_NORMAL	resint_LV Sphericity, ED	0.165862
2	2.6744	0.028258	1.0297	0.0047032	GOBP_DIPHOSPHOINOSITOL_POLYPHOSPHATE_METABOLIC_PROCESS	resint_LV Sphericity, ES	0.165862
2	2.6744	0.028258	1.0297	0.0047032	GOMF_ENDOPOLYPHOSPHATASE_ACTIVITY	resint_LV Sphericity, ES	0.165862
28	0.5088	0.0201	0.19594	0.0047105	REACTOME_LAMININ_INTERACTIONS	resint_LV Sphericity, ED	0.166029
9	0.72747	0.016302	0.28021	0.0047174	GOBP_POSITIVE_REGULATION_OF_INTRACELLULAR_ESTROGEN_RECEPTOR_SIGNALING_PATHWAY	resint_LV Sphericity, ES	0.166112
100	0.26458	0.019714	0.10192	0.004718	PLASARI_TGFB1_SIGNALING_VIA_NFIC_1HR_DN	resint_LV Sphericity, ED	0.166112
1547	0.071517	0.020089	0.027552	0.0047235	GOMF_SEQUENCE_SPECIFIC_DNA_BINDING	resint_LV Sphericity, ES	0.166215
210	0.18566	0.019985	0.071562	0.0047409	AIZARANI_LIVER_C7_EPCAM_POS_BILE_DUCT_CELLS_2	resint_LV Sphericity, ES	0.166687
21	0.50708	0.017352	0.19545	0.0047421	HOWARD_NK_CELL_INACT_MONOV_INFLUENZA_A_INDONESIA_05_2005_H5N1_AGE_18_49YO_1DY_UP	resint_LV Sphericity, ED	0.166687
2	2.0995	0.022183	0.8094	0.0047487	GOBP_NEGATIVE_REGULATION_OF_FIBROBLAST_GROWTH_FACTOR_PRODUCTION	resint_LV Sphericity, ED	0.166828
45	0.3457	0.017305	0.13332	0.0047601	GOMF_ATPASE_REGULATOR_ACTIVITY	resint_LV Sphericity, ED	0.167014
669	0.095123	0.018036	0.036684	0.0047603	GOCC_PERINUCLEAR_REGION_OF_CYTOPLASM	resint_LV Sphericity, ED	0.167014
4	1.1696	0.017476	0.45113	0.0047668	GOBP_BRONCHIOLE_DEVELOPMENT	resint_LV Sphericity, ED	0.167014
95	0.25206	0.018307	0.097223	0.0047672	NAKAMURA_ADIPOGENESIS_LATE_UP	resint_LV Sphericity, ED	0.167014
1095	0.078041	0.018696	0.030106	0.0047717	HP_ABNORMALITY_OF_THE_UPPER_URINARY_TRACT	resint_LV Sphericity, ES	0.167014
24	0.49515	0.018112	0.19102	0.0047725	HP_SHORT_CLAVICLES	resint_LV Sphericity, ED	0.167014
16	0.68075	0.020336	0.26263	0.0047743	REACTOME_CGMP_EFFECTS	resint_LV Sphericity, ED	0.167014
35	0.416	0.018371	0.1605	0.0047772	GOBP_REGULATION_OF_ACTIN_FILAMENT_BASED_MOVEMENT	resint_LV Sphericity, ED	0.167014
35	0.40989	0.0181	0.15815	0.0047773	HP_APLASIA_HYPOPLASIA_OF_THE_NIPPLES	resint_LV Sphericity, ED	0.167014
37	0.40403	0.018343	0.15594	0.0047896	HP_ABNORMAL_CALCIUM_PHOSPHATE_REGULATING_HORMONE_LEVEL	resint_LV Sphericity, ES	0.167273
31	0.462	0.019203	0.17831	0.0047899	GOBP_NEGATIVE_REGULATION_OF_OSSIFICATION	resint_LV Sphericity, ED	0.167273
97	0.26625	0.019539	0.10277	0.0047943	YAATNRNNNYNATT_UNKNOWN	resint_LV Sphericity, ED	0.167336
145	0.20002	0.017923	0.077262	0.0048193	HP_ABNORMAL_LOCALIZATION_OF_KIDNEY	resint_LV Sphericity, ED	0.168117
5	1.3002	0.021719	0.50233	0.0048268	GOBP_CHEMOREPULSION_OF_AXON	resint_LV Sphericity, ED	0.168211
486	0.11574	0.018804	0.044717	0.0048272	MIR497_5P	resint_LV Sphericity, ES	0.168211
162	0.18174	0.017205	0.070233	0.0048345	GSE7768_OVA_ALONE_VS_OVA_WITH_LPS_IMMUNIZED_MOUSE_WHOLE_SPLEEN_6H_UP	resint_LV Sphericity, ED	0.168325
402	0.13347	0.01977	0.051581	0.0048357	MIR4465	resint_LV Sphericity, ES	0.168325
35	0.41783	0.018451	0.16151	0.0048442	VERRECCHIA_DELAYED_RESPONSE_TO_TGFB1	resint_LV Sphericity, ES	0.16853
86	0.27705	0.01915	0.10711	0.0048498	WP_ERBB_SIGNALING_PATHWAY	resint_LV Sphericity, ES	0.168599
57	0.51437	0.028969	0.19886	0.0048514	chr3q22	resint_LV Sphericity, ED	0.168599
11	0.78204	0.019374	0.30239	0.0048555	HP_PITUITARY_GROWTH_HORMONE_CELL_ADENOMA	resint_LV Sphericity, ES	0.16865
1542	0.066617	0.018685	0.025767	0.0048687	KDM7A_TARGET_GENES	resint_LV Sphericity, ES	0.168789
1324	0.078903	0.020643	0.030521	0.0048697	GOMF_DNA_BINDING_TRANSCRIPTION_FACTOR_ACTIVITY	resint_LV Sphericity, ES	0.168789
9	0.73986	0.01658	0.28619	0.0048707	ROAZ_01	resint_LV Sphericity, ES	0.168789
267	0.15795	0.019139	0.061098	0.0048717	GOBP_GLIOGENESIS	resint_LV Sphericity, ES	0.168789
5	1.2261	0.020481	0.4743	0.0048726	HP_CLINODACTYLY_OF_THE_3RD_FINGER	resint_LV Sphericity, ED	0.168789
173	0.19147	0.018725	0.074074	0.0048755	MIR224_5P	resint_LV Sphericity, ES	0.168799
273	0.15792	0.019347	0.061105	0.0048806	TATTATA_MIR374	resint_LV Sphericity, ED	0.168819
15	0.6368	0.01842	0.2464	0.0048813	GOBP_RETINAL_METABOLIC_PROCESS	resint_LV Sphericity, ES	0.168819
591	0.098457	0.017586	0.038102	0.0048862	GOBP_ORGANIC_CYCLIC_COMPOUND_CATABOLIC_PROCESS	resint_LV Sphericity, ED	0.168897
826	0.08767	0.018387	0.033932	0.0048917	GOBP_RESPONSE_TO_HORMONE	resint_LV Sphericity, ED	0.168948
285	0.15316	0.019165	0.059282	0.0048929	GOBP_REGULATION_OF_DEVELOPMENTAL_GROWTH	resint_LV Sphericity, ED	0.168948
285	0.14439	0.018068	0.055899	0.0049002	GOCC_ENDOPLASMIC_RETICULUM_LUMEN	resint_LV Sphericity, ED	0.169109
167	0.18921	0.018184	0.073258	0.004904	JNK_DN.V1_UP	resint_LV Sphericity, ED	0.16915
145	0.21995	0.019709	0.085177	0.0049118	GOBP_REGULATION_OF_MUSCLE_CONTRACTION	resint_LV Sphericity, ES	0.169328
66	0.29662	0.017972	0.11489	0.0049184	HP_DENTAL_CROWDING	resint_LV Sphericity, ED	0.169405
507	0.11489	0.019053	0.044503	0.0049215	GOBP_MORPHOGENESIS_OF_AN_EPITHELIUM	resint_LV Sphericity, ES	0.169405
6	0.91669	0.016774	0.35509	0.0049219	GOBP_ACTOMYOSIN_CONTRACTILE_RING_ORGANIZATION	resint_LV Sphericity, ED	0.169405
341	0.13634	0.018631	0.052822	0.0049284	ODONNELL_TFRC_TARGETS_UP	resint_LV Sphericity, ES	0.169538
41	0.36549	0.017466	0.14162	0.0049322	HP_ABNORMALITY_OF_THE_HUMERORADIAL_JOINT	resint_LV Sphericity, ED	0.169578
189	0.18077	0.01847	0.07006	0.0049411	GSE37533_PPARG2_FOXP3_VS_FOXP3_TRANSDUCED_CD4_TCELL_DN	resint_LV Sphericity, ED	0.169728
13	0.71947	0.019375	0.27886	0.0049432	GOBP_RESPONSE_TO_ETHER	resint_LV Sphericity, ED	0.169728
31	0.49108	0.020411	0.19035	0.0049464	GOBP_CARDIAC_MUSCLE_CELL_MEMBRANE_REPOLARIZATION	resint_LV Sphericity, ES	0.169728
29	0.50884	0.020457	0.19724	0.0049471	GOBP_EMBRYONIC_FORELIMB_MORPHOGENESIS	resint_LV Sphericity, ES	0.169728
15	0.71026	0.020544	0.27535	0.0049516	GOBP_REGULATION_OF_ODONTOGENESIS	resint_LV Sphericity, ED	0.169792
9	0.69602	0.015597	0.26986	0.0049565	GOBP_STRIATED_MUSCLE_ATROPHY	resint_LV Sphericity, ED	0.16987
178	0.19136	0.018981	0.074214	0.0049648	GCAAAAA_MIR129	resint_LV Sphericity, ES	0.170006
191	0.18477	0.018977	0.071665	0.00497	GTATTAT_MIR3693P	resint_LV Sphericity, ED	0.170006
893	0.082611	0.017979	0.032042	0.00497	HP_ABNORMAL_JOINT_MORPHOLOGY	resint_LV Sphericity, ED	0.170006
55	0.32636	0.018056	0.12659	0.004971	PID_FGF_PATHWAY	resint_LV Sphericity, ED	0.170006
81	0.27441	0.018411	0.10649	0.0049895	NGUYEN_NOTCH1_TARGETS_DN	resint_LV Sphericity, ES	0.170435
20	0.53687	0.017929	0.20835	0.0049904	BIOCARTA_RAS_PATHWAY	resint_LV Sphericity, ES	0.170435
45	0.36656	0.01835	0.14226	0.0049915	REACTOME_ELASTIC_FIBRE_FORMATION	resint_LV Sphericity, ED	0.170435
166	0.17616	0.016879	0.068391	0.0050049	YAO_TEMPORAL_RESPONSE_TO_PROGESTERONE_CLUSTER_13	resint_LV Sphericity, ES	0.170614
349	0.12866	0.017782	0.049951	0.0050067	GOBP_RESPONSE_TO_OXYGEN_LEVELS	resint_LV Sphericity, ED	0.170614
101	0.24853	0.018609	0.096499	0.0050088	GOBP_STRIATED_MUSCLE_CELL_DEVELOPMENT	resint_LV Sphericity, ED	0.170614
18	0.62569	0.019824	0.24294	0.0050088	GOBP_POSITIVE_REGULATION_OF_TRANSFORMING_GROWTH_FACTOR_BETA_PRODUCTION	resint_LV Sphericity, ED	0.170614
107	0.23831	0.018363	0.092534	0.0050105	HP_PRE_CAPILLARY_PULMONARY_HYPERTENSION	resint_LV Sphericity, ES	0.170614
10	0.8417	0.019882	0.32684	0.0050126	GOCC_MRNA_CAP_BINDING_COMPLEX	resint_LV Sphericity, ED	0.170614
182	0.16352	0.016399	0.063522	0.0050267	GSE20152_HTNFA_OVERXPRESS_ANKLE_VS_CTRL_SPHK1_KO_ANKLE_DN	resint_LV Sphericity, ED	0.170968
133	0.21666	0.0186	0.084168	0.0050283	AHRARNT_01	resint_LV Sphericity, ES	0.170968
7	0.89302	0.01765	0.34697	0.0050338	HP_ABNORMALITY_OF_VENOUS_PHYSIOLOGY	resint_LV Sphericity, ED	0.171064
701	0.089482	0.017352	0.034769	0.0050365	GOCC_MITOCHONDRIAL_ENVELOPE	resint_LV Sphericity, ES	0.171066
183	0.21582	0.021702	0.083903	0.0050567	LAKE_ADULT_KIDNEY_C14_DISTAL_CONVOLUTED_TUBULE	resint_LV Sphericity, ES	0.171662
181	0.17517	0.017519	0.068113	0.0050628	GSE7218_UNSTIM_VS_ANTIGEN_STIM_THROUGH_IGG_BCELL_UP	resint_LV Sphericity, ES	0.171762
190	0.18851	0.019312	0.073305	0.005065	HALLMARK_EPITHELIAL_MESENCHYMAL_TRANSITION	resint_LV Sphericity, ED	0.171762
532	0.10696	0.018158	0.041601	0.0050719	CUX1_TARGET_GENES	resint_LV Sphericity, ES	0.171856
235	0.1564	0.017795	0.060829	0.0050731	YY1_02	resint_LV Sphericity, ED	0.171856
88	0.28991	0.02027	0.11279	0.0050828	GOBP_REGULATION_OF_POTASSIUM_ION_TRANSPORT	resint_LV Sphericity, ES	0.172076
570	0.099961	0.017545	0.038892	0.0050862	GOBP_NEGATIVE_REGULATION_OF_CELL_CYCLE	resint_LV Sphericity, ED	0.172076
189	0.17816	0.018204	0.069321	0.0050876	GSE411_UNSTIM_VS_400MIN_IL6_STIM_MACROPHAGE_DN	resint_LV Sphericity, ES	0.172076
20	0.56748	0.018951	0.22086	0.0050984	HP_EUNUCHOID_HABITUS	resint_LV Sphericity, ES	0.172322
135	0.2049	0.017721	0.079752	0.0051002	SMITH_TERT_TARGETS_UP	resint_LV Sphericity, ED	0.172322
13	0.78947	0.02126	0.30731	0.0051044	GOBP_VENTRICULAR_TRABECULA_MYOCARDIUM_MORPHOGENESIS	resint_LV Sphericity, ED	0.172373
12	0.76548	0.019806	0.29801	0.0051091	REACTOME_TRANSCRIPTIONAL_REGULATION_OF_TESTIS_DIFFERENTIATION	resint_LV Sphericity, ES	0.172385
85	0.28486	0.019576	0.1109	0.0051101	MIR4720_5P	resint_LV Sphericity, ED	0.172385
8	0.99913	0.02111	0.38902	0.0051133	GOMF_SODIUM_CHANNEL_INHIBITOR_ACTIVITY	resint_LV Sphericity, ES	0.172403
174	0.18626	0.018268	0.072526	0.005116	GSE10325_BCELL_VS_MYELOID_UP	resint_LV Sphericity, ES	0.172404
17	0.56004	0.017245	0.21814	0.0051284	GOBP_3_UTR_MEDIATED_MRNA_DESTABILIZATION	resint_LV Sphericity, ED	0.172731
54	0.33386	0.018303	0.13005	0.0051313	MIR500B_5P	resint_LV Sphericity, ES	0.172739
57	0.34081	0.019194	0.1328	0.0051442	MIR644A	resint_LV Sphericity, ES	0.173066
48	0.3887	0.020094	0.15147	0.0051464	GOBP_RESPONSE_TO_NERVE_GROWTH_FACTOR	resint_LV Sphericity, ES	0.173066
26	0.55491	0.021126	0.21627	0.0051502	GOBP_EMBRYONIC_HINDLIMB_MORPHOGENESIS	resint_LV Sphericity, ES	0.173104
25	0.51713	0.019305	0.20157	0.0051553	HP_ABSENCE_OF_PUBERTAL_DEVELOPMENT	resint_LV Sphericity, ES	0.173185
38	0.42246	0.019437	0.16473	0.005169	CUI_DEVELOPING_HEART_RIGHT_ATRIAL_CARDIOMYOCYTE	resint_LV Sphericity, ES	0.173555
33	0.40924	0.017549	0.15969	0.0051961	GOBP_NEGATIVE_REGULATION_OF_INTRACELLULAR_STEROID_HORMONE_RECEPTOR_SIGNALING_PATHWAY	resint_LV Sphericity, ED	0.174374
24	0.55452	0.020284	0.21641	0.0052024	GOBP_METANEPHRIC_EPITHELIUM_DEVELOPMENT	resint_LV Sphericity, ES	0.174494
39	0.40276	0.018772	0.1572	0.005208	HP_BREAST_HYPOPLASIA	resint_LV Sphericity, ED	0.174591
115	0.23648	0.018887	0.092331	0.005219	WP_HIPPOMERLIN_SIGNALING_DYSREGULATION	resint_LV Sphericity, ES	0.174869
41	0.37419	0.017881	0.14613	0.0052288	CHEN_LVAD_SUPPORT_OF_FAILING_HEART_DN	resint_LV Sphericity, ES	0.175052
394	0.13324	0.019542	0.052037	0.0052299	GOBP_EMBRYONIC_ORGAN_DEVELOPMENT	resint_LV Sphericity, ES	0.175052
17	0.6498	0.020008	0.25382	0.0052362	WP_NEPHROGENESIS	resint_LV Sphericity, ED	0.175172
493	0.11357	0.018581	0.044367	0.0052399	IGLV5_37_TARGET_GENES	resint_LV Sphericity, ED	0.175205
170	0.18187	0.017633	0.071053	0.0052441	HP_SHORT_PHILTRUM	resint_LV Sphericity, ED	0.175255
42	0.42397	0.020505	0.16568	0.0052532	GOBP_NEGATIVE_REGULATION_OF_OSTEOBLAST_DIFFERENTIATION	resint_LV Sphericity, ED	0.175468
148	0.2217	0.020068	0.08667	0.0052681	LAKE_ADULT_KIDNEY_C27_VASCULAR_SMOOTH_MUSCLE_CELLS_AND_PERICYTES	resint_LV Sphericity, ED	0.175859
58	0.33785	0.019194	0.13209	0.0052709	CUI_DEVELOPING_HEART_COMPACT_VENTRICULAR_CARDIOMYOCYTE	resint_LV Sphericity, ED	0.175859
71	0.30324	0.019053	0.11856	0.0052731	GOBP_PANCREAS_DEVELOPMENT	resint_LV Sphericity, ED	0.175859
193	0.16784	0.017328	0.065637	0.0052816	GSE17721_CPG_VS_GARDIQUIMOD_4H_BMDC_DN	resint_LV Sphericity, ED	0.175994
12	0.79063	0.020457	0.3092	0.0052826	GOBP_NEGATIVE_REGULATION_OF_PROTEIN_LOCALIZATION_TO_CELL_SURFACE	resint_LV Sphericity, ES	0.175994
23	0.53056	0.018999	0.20757	0.0052981	BIOCARTA_CELLCYCLE_PATHWAY	resint_LV Sphericity, ED	0.176233
117	0.22641	0.018238	0.088579	0.0052986	HP_ABNORMAL_AORTIC_VALVE_PHYSIOLOGY	resint_LV Sphericity, ED	0.176233
15	0.59708	0.017271	0.23361	0.0053001	HP_HYPOPLASTIC_ISCHIA	resint_LV Sphericity, ED	0.176233
166	0.19189	0.018386	0.075077	0.0053007	MIR19B_1_5P_MIR19B_2_5P	resint_LV Sphericity, ED	0.176233
78	0.26155	0.017221	0.10235	0.0053077	MIR532_3P	resint_LV Sphericity, ED	0.176355
36	0.38592	0.017283	0.15104	0.0053117	GOMF_FRIZZLED_BINDING	resint_LV Sphericity, ED	0.176355
74	0.28882	0.018525	0.11304	0.0053126	PID_SMAD2_3NUCLEAR_PATHWAY	resint_LV Sphericity, ES	0.176355
6	0.9081	0.016617	0.35545	0.0053165	IKEDA_MIR1_TARGETS_DN	resint_LV Sphericity, ED	0.176394
8	0.80555	0.01702	0.31544	0.0053325	HP_PSEUDOARTHROSIS	resint_LV Sphericity, ED	0.176753
89	0.26026	0.018299	0.10191	0.0053328	MIR196A_5P_MIR196B_5P	resint_LV Sphericity, ES	0.176753
5	1.1883	0.019851	0.46539	0.0053377	HP_DECREASED_PALMAR_CREASES	resint_LV Sphericity, ED	0.176824
11	0.67683	0.016767	0.26511	0.0053437	GOBP_POSITIVE_REGULATION_OF_INTRACELLULAR_STEROID_HORMONE_RECEPTOR_SIGNALING_PATHWAY	resint_LV Sphericity, ES	0.176868
117	0.23203	0.018691	0.090884	0.0053445	HP_ABNORMAL_AORTIC_VALVE_PHYSIOLOGY	resint_LV Sphericity, ES	0.176868
89	0.263	0.018492	0.10304	0.0053536	DE_YY1_TARGETS_DN	resint_LV Sphericity, ED	0.177078
15	0.66392	0.019204	0.26018	0.0053631	WP_ROLE_OF_OSX_AND_MIRNAS_IN_TOOTH_DEVELOPMENT	resint_LV Sphericity, ES	0.177244
42	0.37848	0.018305	0.14832	0.0053641	HP_CEREBRAL_INCLUSION_BODIES	resint_LV Sphericity, ED	0.177244
37	0.38777	0.017605	0.15198	0.0053691	HP_ABNORMAL_CALCIUM_PHOSPHATE_REGULATING_HORMONE_LEVEL	resint_LV Sphericity, ED	0.177318
112	0.2563	0.020202	0.10047	0.0053748	GOBP_CARDIAC_VENTRICLE_DEVELOPMENT	resint_LV Sphericity, ES	0.177356
943	0.085035	0.01899	0.033336	0.0053778	GOBP_EMBRYO_DEVELOPMENT	resint_LV Sphericity, ES	0.177356
388	0.12307	0.017915	0.048247	0.0053785	HP_CLINODACTYLY	resint_LV Sphericity, ED	0.177356
235	0.15793	0.01797	0.061928	0.0053868	MYB_Q3	resint_LV Sphericity, ES	0.177539
468	0.12327	0.019663	0.048342	0.0053907	MIR26B_5P	resint_LV Sphericity, ES	0.177576
500	0.1129	0.018597	0.044282	0.0053965	MIR6838_5P	resint_LV Sphericity, ES	0.177677
84	0.27336	0.018676	0.1073	0.0054258	REACTOME_PEPTIDE_HORMONE_METABOLISM	resint_LV Sphericity, ED	0.17855
163	0.18261	0.01734	0.071695	0.0054373	AP2REP_01	resint_LV Sphericity, ED	0.178837
6	0.88279	0.016154	0.34669	0.0054465	WP_MIR124_PREDICTED_INTERACTIONS_WITH_CELL_CYCLE_AND_DIFFERENTIATION	resint_LV Sphericity, ES	0.179048
30	0.46396	0.018971	0.18226	0.0054589	REACTOME_NEGATIVE_REGULATION_OF_FGFR4_SIGNALING	resint_LV Sphericity, ED	0.179273
33	0.42851	0.018375	0.16833	0.0054589	REACTOME_RHO_GTPASES_ACTIVATE_WASPS_AND_WAVES	resint_LV Sphericity, ED	0.179273
16	0.6031	0.018016	0.23695	0.0054649	REACTOME_SPRY_REGULATION_OF_FGF_SIGNALING	resint_LV Sphericity, ED	0.179322
59	0.3178	0.018209	0.12487	0.0054689	HP_RADIOULNAR_SYNOSTOSIS	resint_LV Sphericity, ES	0.179322
155	0.18319	0.016967	0.071983	0.0054689	GOBP_HEMATOPOIETIC_PROGENITOR_CELL_DIFFERENTIATION	resint_LV Sphericity, ES	0.179322
190	0.17908	0.018345	0.07037	0.0054715	GSE37534_UNTREATED_VS_ROSIGLITAZONE_TREATED_CD4_TCELL_PPARG1_AND_FOXP3_TRASDUCED_DN	resint_LV Sphericity, ED	0.179322
93	0.23344	0.016777	0.091742	0.0054751	GOBP_REGULATION_OF_TOR_SIGNALING	resint_LV Sphericity, ED	0.179348
158	0.19822	0.018534	0.077917	0.0054834	GSE14415_INDUCED_TREG_VS_FOXP3_KO_INDUCED_TREG_UP	resint_LV Sphericity, ES	0.179529
285	0.15012	0.018784	0.059037	0.0055036	GTGCCAA_MIR96	resint_LV Sphericity, ES	0.180099
22	0.52237	0.018295	0.20547	0.00551	BIOCARTA_CARM_ER_PATHWAY	resint_LV Sphericity, ES	0.180207
13	0.77842	0.020962	0.30621	0.0055144	GOBP_HEART_VALVE_FORMATION	resint_LV Sphericity, ES	0.180207
9	0.80412	0.01802	0.31633	0.0055153	HP_PRIMARY_HYPERCORTISOLISM	resint_LV Sphericity, ED	0.180207
86	0.28017	0.019366	0.11024	0.0055225	MIR5588_5P	resint_LV Sphericity, ED	0.180351
498	0.11343	0.018648	0.044638	0.0055299	GOBP_WOUND_HEALING	resint_LV Sphericity, ES	0.180502
78	0.27062	0.017818	0.10651	0.0055353	PID_MET_PATHWAY	resint_LV Sphericity, ES	0.180534
812	0.08827	0.018363	0.034743	0.0055365	GOBP_RESPONSE_TO_LIPID	resint_LV Sphericity, ED	0.180534
790	0.087067	0.017877	0.034274	0.005542	HP_ABNORMALITY_OF_THE_CALVARIA	resint_LV Sphericity, ED	0.180622
5	1.128	0.018843	0.44437	0.005572	GOBP_PIRNA_BIOSYNTHETIC_PROCESS	resint_LV Sphericity, ED	0.181508
519	0.11525	0.01933	0.045406	0.0055766	MIR6809_3P	resint_LV Sphericity, ES	0.181566
70	0.28673	0.017889	0.11298	0.0055821	ROSS_AML_WITH_PML_RARA_FUSION	resint_LV Sphericity, ES	0.181654
7	0.9196	0.018175	0.36241	0.0055876	REACTOME_HUR_ELAVL1_BINDS_AND_STABILIZES_MRNA	resint_LV Sphericity, ES	0.181741
43	0.38598	0.018888	0.15222	0.0056173	GOBP_REGULATION_OF_PEPTIDYL_THREONINE_PHOSPHORYLATION	resint_LV Sphericity, ED	0.182615
119	0.24418	0.019836	0.096317	0.0056233	GOBP_ODONTOGENESIS	resint_LV Sphericity, ED	0.182658
190	0.16788	0.017198	0.066221	0.0056243	GSE26890_CXCR1_NEG_VS_POS_EFFECTOR_CD8_TCELL_DN	resint_LV Sphericity, ES	0.182658
5	1.0538	0.017603	0.41578	0.0056358	GOBP_TYPE_II_PNEUMOCYTE_DIFFERENTIATION	resint_LV Sphericity, ES	0.182939
130	0.22751	0.019311	0.08978	0.0056411	GOCC_SARCOLEMMA	resint_LV Sphericity, ES	0.183019
239	0.15855	0.018191	0.062589	0.005656	GOBP_PROTEIN_KINASE_B_SIGNALING	resint_LV Sphericity, ED	0.18341
31	0.43957	0.01827	0.17356	0.005665	TAVOR_CEBPA_TARGETS_DN	resint_LV Sphericity, ED	0.18361
1268	0.071743	0.0184	0.028332	0.0056715	GOBP_POSITIVE_REGULATION_OF_MULTICELLULAR_ORGANISMAL_PROCESS	resint_LV Sphericity, ED	0.183691
249	0.15999	0.018732	0.063186	0.0056732	GFI1_01	resint_LV Sphericity, ES	0.183691
30	0.42807	0.017503	0.16909	0.0056826	GOBP_POSITIVE_REGULATION_OF_PROTEIN_TARGETING_TO_MEMBRANE	resint_LV Sphericity, ES	0.183794
24	0.48327	0.017678	0.19091	0.0056838	REACTOME_BASIGIN_INTERACTIONS	resint_LV Sphericity, ED	0.183794
584	0.10474	0.018602	0.041381	0.0056875	REACTOME_HEMOSTASIS	resint_LV Sphericity, ES	0.183794
8	0.78833	0.016656	0.31144	0.0056878	GOCC_SARCOPLASMIC_RETICULUM_LUMEN	resint_LV Sphericity, ES	0.183794
10	0.68329	0.01614	0.26999	0.0056951	GOBP_NEGATIVE_REGULATION_OF_FIBRINOLYSIS	resint_LV Sphericity, ES	0.183809
30	0.51079	0.020886	0.20183	0.0056956	SCHRAETS_MLL_TARGETS_UP	resint_LV Sphericity, ES	0.183809
299	0.13896	0.017803	0.05491	0.0056968	HP_ABNORMAL_RIB_CAGE_MORPHOLOGY	resint_LV Sphericity, ED	0.183809
146	0.21132	0.019	0.083515	0.0057022	MIR4766_3P	resint_LV Sphericity, ED	0.183891
24	0.56127	0.020531	0.22185	0.0057077	GOBP_RENAL_SYSTEM_VASCULATURE_DEVELOPMENT	resint_LV Sphericity, ED	0.183976
15	0.62259	0.018009	0.24616	0.0057205	HP_VISCERAL_ANGIOMATOSIS	resint_LV Sphericity, ES	0.184264
30	0.43236	0.017679	0.17097	0.005725	HP_ABNORMALITY_OF_THE_PUBIC_BONE	resint_LV Sphericity, ED	0.184264
5	0.92779	0.015499	0.36687	0.0057252	GOBP_GRANULOCYTE_COLONY_STIMULATING_FACTOR_PRODUCTION	resint_LV Sphericity, ED	0.184264
193	0.17193	0.01775	0.067994	0.0057302	GSE24210_CTRL_VS_IL35_TREATED_TCONV_CD4_TCELL_UP	resint_LV Sphericity, ED	0.184276
175	0.18873	0.018562	0.074638	0.0057313	MIR548M	resint_LV Sphericity, ES	0.184276
247	0.15427	0.01799	0.061019	0.0057375	AP1_Q6_01	resint_LV Sphericity, ES	0.184384
48	0.3821	0.019753	0.15118	0.0057479	HP_VENTRICULAR_TACHYCARDIA	resint_LV Sphericity, ES	0.184626
36	0.36147	0.016188	0.14303	0.0057538	GOBP_NEGATIVE_REGULATION_OF_JNK_CASCADE	resint_LV Sphericity, ED	0.184635
29	0.45548	0.018312	0.18024	0.0057539	PID_P38_ALPHA_BETA_PATHWAY	resint_LV Sphericity, ES	0.184635
11	0.58941	0.014601	0.23326	0.00576	GOMF_PRE_MRNA_INTRONIC_BINDING	resint_LV Sphericity, ED	0.184698
5	1.1694	0.019535	0.46282	0.0057616	GOBP_POSITIVE_REGULATION_OF_THE_FORCE_OF_HEART_CONTRACTION	resint_LV Sphericity, ED	0.184698
1046	0.076689	0.017983	0.030357	0.0057686	NKX2_5_TARGET_GENES	resint_LV Sphericity, ES	0.18483
225	0.17257	0.019218	0.068314	0.0057715	CAGCTTT_MIR320	resint_LV Sphericity, ES	0.184831
67	0.30075	0.018359	0.11908	0.005781	RGTTAMWNATT_HNF1_01	resint_LV Sphericity, ES	0.185044
946	0.083013	0.018566	0.032876	0.0057887	GOBP_CELL_MORPHOGENESIS	resint_LV Sphericity, ED	0.185088
486	0.10489	0.017042	0.041542	0.0057891	HP_ABNORMALITY_OF_THE_NECK	resint_LV Sphericity, ED	0.185088
981	0.076735	0.017459	0.030391	0.005791	HP_ABNORMALITY_OF_JOINT_MOBILITY	resint_LV Sphericity, ED	0.185088
904	0.081364	0.017811	0.032235	0.0058041	ACEVEDO_LIVER_CANCER_UP	resint_LV Sphericity, ES	0.185415
22	0.50341	0.017631	0.1995	0.0058168	BIOCARTA_EDG1_PATHWAY	resint_LV Sphericity, ED	0.185428
21	0.58284	0.019944	0.23098	0.005817	GOBP_REGULATION_OF_CARDIAC_MUSCLE_CELL_MEMBRANE_REPOLARIZATION	resint_LV Sphericity, ES	0.185428
76	0.27385	0.0178	0.10853	0.0058172	YAO_HOXA10_TARGETS_VIA_PROGESTERONE_UP	resint_LV Sphericity, ED	0.185428
6	0.93243	0.017062	0.36954	0.0058184	HP_HYPOPLASTIC_FRONTAL_SINUSES	resint_LV Sphericity, ED	0.185428
62	0.31134	0.018285	0.12339	0.0058189	MODULE_493	resint_LV Sphericity, ES	0.185428
560	0.10147	0.017658	0.040229	0.0058358	TGCTGCT_MIR15A_MIR16_MIR15B_MIR195_MIR424_MIR497	resint_LV Sphericity, ED	0.185875
116	0.21494	0.017241	0.085243	0.0058466	GOBP_POSITIVE_REGULATION_OF_TRANSLATION	resint_LV Sphericity, ES	0.186127
240	0.1543	0.01774	0.061206	0.0058553	SP1_Q2_01	resint_LV Sphericity, ES	0.186312
27	0.51155	0.019845	0.20294	0.0058615	GOBP_POSITIVE_REGULATION_OF_CARTILAGE_DEVELOPMENT	resint_LV Sphericity, ED	0.186417
46	0.37378	0.018917	0.14835	0.0058786	WP_ARYL_HYDROCARBON_RECEPTOR_NETPATH	resint_LV Sphericity, ED	0.186869
97	0.25181	0.01848	0.099956	0.0058859	GOBP_POSITIVE_REGULATION_OF_TRANSMEMBRANE_RECEPTOR_PROTEIN_SERINE_THREONINE_KINASE_SIGNALING_PATHWAY	resint_LV Sphericity, ED	0.186977
57	0.32643	0.018385	0.12959	0.0058905	PID_FAK_PATHWAY	resint_LV Sphericity, ES	0.186977
15	0.59053	0.017081	0.23444	0.0058907	GOBP_NLRP3_INFLAMMASOME_COMPLEX_ASSEMBLY	resint_LV Sphericity, ES	0.186977
74	0.29243	0.018756	0.11611	0.0058984	GOBP_REGULATION_OF_STRIATED_MUSCLE_CELL_DIFFERENTIATION	resint_LV Sphericity, ES	0.187056
4	0.9979	0.01491	0.39624	0.005899	GOBP_REGULATION_OF_COHESIN_LOADING	resint_LV Sphericity, ED	0.187056
90	0.23598	0.016684	0.093716	0.005906	GOBP_VESICLE_MEDIATED_TRANSPORT_TO_THE_PLASMA_MEMBRANE	resint_LV Sphericity, ED	0.187107
91	0.27048	0.019229	0.10742	0.0059064	GOBP_REGULATION_OF_LIPASE_ACTIVITY	resint_LV Sphericity, ES	0.187107
37	0.44135	0.020038	0.1753	0.0059118	GOBP_METANEPHRIC_NEPHRON_DEVELOPMENT	resint_LV Sphericity, ED	0.187179
18	0.57607	0.018252	0.22883	0.0059149	GOBP_NEGATIVE_REGULATION_OF_PEPTIDYL_THREONINE_PHOSPHORYLATION	resint_LV Sphericity, ED	0.187179
16	0.65099	0.019447	0.25861	0.0059174	BIOCARTA_IL7_PATHWAY	resint_LV Sphericity, ED	0.187179
9	0.7644	0.01713	0.30373	0.0059279	GOBP_LUNG_SECRETORY_CELL_DIFFERENTIATION	resint_LV Sphericity, ED	0.187419
150	0.20528	0.018706	0.081584	0.0059355	GOBP_SKELETAL_MUSCLE_ORGAN_DEVELOPMENT	resint_LV Sphericity, ED	0.187438
29	0.4469	0.017967	0.17761	0.0059359	HP_MULTIPLE_LIPOMAS	resint_LV Sphericity, ES	0.187438
26	0.42449	0.016161	0.16871	0.0059372	GOBP_REGULATION_OF_MITOCHONDRIAL_FISSION	resint_LV Sphericity, ED	0.187438
74	0.2956	0.01896	0.11749	0.005941	GOBP_VASCULOGENESIS	resint_LV Sphericity, ES	0.187456
84	0.28295	0.019331	0.11247	0.0059436	WESTON_VEGFA_TARGETS	resint_LV Sphericity, ES	0.187456
9	0.90839	0.020356	0.36112	0.0059476	HP_DUODENAL_ULCER	resint_LV Sphericity, ED	0.18749
185	0.16889	0.017074	0.067152	0.0059567	GSE11961_PLASMA_CELL_DAY7_VS_MEMORY_BCELL_DAY40_UP	resint_LV Sphericity, ED	0.187686
132	0.21416	0.018317	0.085162	0.0059599	REACTOME_SIGNALING_BY_NTRKS	resint_LV Sphericity, ES	0.187695
737	0.082714	0.016429	0.032895	0.0059641	MARTENS_TRETINOIN_RESPONSE_DN	resint_LV Sphericity, ED	0.187735
13	0.69801	0.018797	0.27768	0.0059777	GOBP_NEGATIVE_REGULATION_OF_ACUTE_INFLAMMATORY_RESPONSE	resint_LV Sphericity, ES	0.188004
150	0.19276	0.017565	0.076687	0.0059802	HP_DOLICHOCEPHALY	resint_LV Sphericity, ED	0.188004
13	0.70453	0.018973	0.2803	0.0059818	GOMF_NITRIC_OXIDE_SYNTHASE_BINDING	resint_LV Sphericity, ED	0.188004
172	0.19611	0.019124	0.078027	0.0059843	NKX22_01	resint_LV Sphericity, ES	0.188004
29	0.49179	0.019772	0.19571	0.0059926	GOBP_CELL_CELL_SIGNALING_INVOLVED_IN_CARDIAC_CONDUCTION	resint_LV Sphericity, ED	0.188173
24	0.54471	0.019925	0.21682	0.0060033	RORIE_TARGETS_OF_EWSR1_FLI1_FUSION_DN	resint_LV Sphericity, ED	0.188417
170	0.18539	0.017974	0.073834	0.006026	HP_ABNORMALITY_OF_THE_ANUS	resint_LV Sphericity, ED	0.189024
260	0.1497	0.017904	0.059625	0.0060285	HP_ABNORMAL_HEART_VALVE_PHYSIOLOGY	resint_LV Sphericity, ED	0.189024
4	1.1035	0.016488	0.43962	0.0060396	HP_ABNORMAL_QRS_COMPLEX	resint_LV Sphericity, ES	0.18928
53	0.35355	0.019203	0.14087	0.0060453	GOBP_INOSITOL_PHOSPHATE_MEDIATED_SIGNALING	resint_LV Sphericity, ES	0.189367
23	0.54867	0.019648	0.21869	0.0060608	GOBP_METANEPHRIC_NEPHRON_MORPHOGENESIS	resint_LV Sphericity, ED	0.189707
8	0.83705	0.017685	0.33366	0.0060628	GOBP_RNA_POLYMERASE_I_PREINITIATION_COMPLEX_ASSEMBLY	resint_LV Sphericity, ED	0.189707
75	0.28775	0.01858	0.1147	0.006065	HP_MALIGNANT_NEOPLASM_OF_THE_CENTRAL_NERVOUS_SYSTEM	resint_LV Sphericity, ES	0.189707
66	0.29233	0.017711	0.11662	0.0060997	GOCC_CELL_CELL_CONTACT_ZONE	resint_LV Sphericity, ED	0.1907
13	0.68928	0.018562	0.27504	0.0061079	GOBP_CELLULAR_RESPONSE_TO_PROSTAGLANDIN_E_STIMULUS	resint_LV Sphericity, ED	0.190864
102	0.23961	0.018029	0.095617	0.0061116	HP_COARCTATION_OF_AORTA	resint_LV Sphericity, ES	0.190887
110	0.22649	0.017694	0.090397	0.0061181	WP_DNA_DAMAGE_RESPONSE_ONLY_ATM_DEPENDENT	resint_LV Sphericity, ES	0.190997
114	0.22041	0.017527	0.088002	0.0061337	HP_APLASIA_HYPOPLASIA_OF_THE_THUMB	resint_LV Sphericity, ED	0.191252
27	0.4821	0.018703	0.1925	0.0061376	HP_FEMALE_HYPOGONADISM	resint_LV Sphericity, ED	0.191252
11	0.63951	0.015842	0.25536	0.0061389	GOBP_REGULATION_OF_TYPE_B_PANCREATIC_CELL_PROLIFERATION	resint_LV Sphericity, ED	0.191252
61	0.30434	0.017729	0.12153	0.0061408	REACTOME_CA2_PATHWAY	resint_LV Sphericity, ED	0.191252
191	0.16888	0.017345	0.067439	0.0061411	GSE24814_STAT5_KO_VS_WT_PRE_BCELL_DN	resint_LV Sphericity, ES	0.191252
9	0.74284	0.016646	0.29667	0.0061464	GOBP_CELLULAR_RESPONSE_TO_NICOTINE	resint_LV Sphericity, ES	0.191273
6	0.9552	0.017479	0.3815	0.0061477	HP_CHOLANGIOCARCINOMA	resint_LV Sphericity, ED	0.191273
67	0.32466	0.019818	0.12968	0.0061536	GOBP_REGULATION_OF_CARDIAC_MUSCLE_CONTRACTION	resint_LV Sphericity, ES	0.19134
234	0.16546	0.018788	0.066097	0.0061558	GOBP_SEX_DIFFERENTIATION	resint_LV Sphericity, ES	0.19134
24	0.55501	0.020302	0.22174	0.0061613	GOBP_EMBRYONIC_PLACENTA_MORPHOGENESIS	resint_LV Sphericity, ED	0.191393
260	0.1512	0.018084	0.060416	0.0061675	GR_Q6_01	resint_LV Sphericity, ED	0.191393
237	0.16601	0.018969	0.066344	0.0061734	OCT_Q6	resint_LV Sphericity, ES	0.191393
1110	0.071206	0.017167	0.028458	0.0061771	GOCC_ENVELOPE	resint_LV Sphericity, ES	0.191393
1251	0.074229	0.018919	0.029667	0.0061776	PAX3_TARGET_GENES	resint_LV Sphericity, ES	0.191393
450	0.11616	0.018178	0.046429	0.0061823	GOBP_RESPONSE_TO_EXTRACELLULAR_STIMULUS	resint_LV Sphericity, ES	0.191393
20	0.53835	0.017979	0.21518	0.0061824	GAUSSMANN_MLL_AF4_FUSION_TARGETS_C_DN	resint_LV Sphericity, ES	0.191393
31	0.43453	0.018061	0.17369	0.0061839	WP_MAPK_CASCADE	resint_LV Sphericity, ES	0.191393
185	0.17616	0.01781	0.070417	0.0061842	GSE32533_WT_VS_MIR17_OVEREXPRESS_ACT_CD4_TCELL_DN	resint_LV Sphericity, ED	0.191393
591	0.097794	0.017468	0.039094	0.0061877	GOBP_ORGANIC_CYCLIC_COMPOUND_CATABOLIC_PROCESS	resint_LV Sphericity, ES	0.191409
5	0.84017	0.014035	0.33592	0.0061948	CHOI_ATL_ACUTE_STAGE	resint_LV Sphericity, ED	0.191513
10	0.8388	0.019813	0.33539	0.006197	GOBP_DORSAL_AORTA_DEVELOPMENT	resint_LV Sphericity, ED	0.191513
11	0.76643	0.018987	0.30657	0.0062136	HP_LIMITED_WRIST_MOVEMENT	resint_LV Sphericity, ED	0.191931
5	1.1862	0.019816	0.47451	0.0062165	GOCC_SPERMATOPROTEASOME_COMPLEX	resint_LV Sphericity, ED	0.191931
54	0.3543	0.019424	0.14177	0.0062304	REACTOME_NON_INTEGRIN_MEMBRANE_ECM_INTERACTIONS	resint_LV Sphericity, ED	0.192198
192	0.1769	0.018217	0.070789	0.0062311	GSE17721_POLYIC_VS_GARDIQUIMOD_0.5H_BMDC_UP	resint_LV Sphericity, ES	0.192198
178	0.17971	0.017825	0.071917	0.0062343	HP_APLASIA_HYPOPLASIA_OF_THE_PHALANGES_OF_THE_HAND	resint_LV Sphericity, ES	0.192205
636	0.10026	0.018553	0.040132	0.0062463	GOBP_REGULATION_OF_MAPK_CASCADE	resint_LV Sphericity, ES	0.192483
68	0.30181	0.01856	0.12083	0.006252	GGCKCATGS_UNKNOWN	resint_LV Sphericity, ES	0.192566
240	0.15898	0.018278	0.063656	0.0062594	AP4_Q6_01	resint_LV Sphericity, ES	0.192636
4	1.0817	0.016162	0.43316	0.0062632	GOBP_ANTERIOR_HEAD_DEVELOPMENT	resint_LV Sphericity, ED	0.192636
6	0.73486	0.013447	0.29429	0.0062659	GOBP_NEGATIVE_REGULATION_OF_SPHINGOLIPID_BIOSYNTHETIC_PROCESS	resint_LV Sphericity, ED	0.192636
18	0.55179	0.017483	0.22098	0.0062662	DELLA_RESPONSE_TO_TSA_AND_BUTYRATE	resint_LV Sphericity, ES	0.192636
18	0.62296	0.019738	0.2495	0.0062701	WP_SEROTONIN_RECEPTOR_467_AND_NR3C_SIGNALING	resint_LV Sphericity, ES	0.192664
19	0.55491	0.018063	0.22226	0.0062741	HP_EXOSTOSES	resint_LV Sphericity, ED	0.192695
22	0.48833	0.017103	0.19564	0.006283	HP_ABNORMALITY_OF_THE_ISCHIUM	resint_LV Sphericity, ED	0.192858
43	0.38945	0.019058	0.15603	0.0062854	MIR4529_3P	resint_LV Sphericity, ES	0.192858
59	0.27388	0.015692	0.10975	0.0062925	GOBP_REGULATION_OF_CELLULAR_AMINO_ACID_METABOLIC_PROCESS	resint_LV Sphericity, ES	0.192984
41	0.37888	0.018105	0.15186	0.0063037	MIR4323	resint_LV Sphericity, ES	0.193236
857	0.085182	0.018181	0.034145	0.0063081	GCANCTGNY_MYOD_Q6	resint_LV Sphericity, ES	0.193279
191	0.17715	0.018195	0.071023	0.0063159	HP_ABNORMALITY_OF_THE_FOREARM	resint_LV Sphericity, ES	0.193404
177	0.1898	0.018773	0.076111	0.0063257	GOBP_REGENERATION	resint_LV Sphericity, ED	0.193404
30	0.46151	0.018871	0.18509	0.0063293	GOBP_RESPONSE_TO_STEROL	resint_LV Sphericity, ED	0.193404
243	0.15946	0.018446	0.063956	0.0063344	HMGIY_Q6	resint_LV Sphericity, ES	0.193404
81	0.27295	0.018313	0.10948	0.0063356	WP_EGFR_TYROSINE_KINASE_INHIBITOR_RESISTANCE	resint_LV Sphericity, ED	0.193404
161	0.21004	0.019823	0.084256	0.0063399	LAKE_ADULT_KIDNEY_C15_CONNECTING_TUBULE	resint_LV Sphericity, ED	0.193404
133	0.1956	0.016792	0.078467	0.0063424	HP_DELAYED_ABILITY_TO_WALK	resint_LV Sphericity, ES	0.193404
136	0.20847	0.018096	0.083638	0.0063466	MIR376A_3P_MIR376B_3P	resint_LV Sphericity, ES	0.193404
325	0.14152	0.018889	0.056782	0.0063493	GOBP_MUSCLE_CONTRACTION	resint_LV Sphericity, ES	0.193404
1418	0.065946	0.017805	0.026461	0.0063526	GOBP_POSITIVE_REGULATION_OF_PROTEIN_METABOLIC_PROCESS	resint_LV Sphericity, ES	0.193404
6	1.1212	0.020517	0.44992	0.0063549	GOCC_UNIPLEX_COMPLEX	resint_LV Sphericity, ED	0.193404
19	0.56611	0.018427	0.22717	0.006356	HP_MYOCLONIC_SPASMS	resint_LV Sphericity, ES	0.193404
117	0.20638	0.016625	0.08282	0.0063566	GOBP_ESTABLISHMENT_OF_TISSUE_POLARITY	resint_LV Sphericity, ED	0.193404
603	0.09502	0.017138	0.038131	0.0063571	HP_HYPERTELORISM	resint_LV Sphericity, ED	0.193404
5	1.1466	0.019153	0.46013	0.006359	HP_ABNORMAL_CARDIOMYOCYTE_MORPHOLOGY	resint_LV Sphericity, ES	0.193404
826	0.086753	0.018195	0.034816	0.0063602	GOBP_RESPONSE_TO_HORMONE	resint_LV Sphericity, ES	0.193404
191	0.17302	0.01777	0.06944	0.0063633	GSE17721_PAM3CSK4_VS_CPG_8H_BMDC_UP	resint_LV Sphericity, ES	0.193407
204	0.17273	0.018328	0.069344	0.0063746	GOBP_ENDOTHELIAL_CELL_MIGRATION	resint_LV Sphericity, ES	0.193659
20	0.53642	0.017914	0.21536	0.0063781	REACTOME_NEGATIVE_REGULATION_OF_MET_ACTIVITY	resint_LV Sphericity, ES	0.193674
112	0.2257	0.017791	0.090624	0.006382	HP_LOWER_LIMB_MUSCLE_WEAKNESS	resint_LV Sphericity, ES	0.193702
326	0.12917	0.017266	0.051874	0.006391	HP_ABNORMALITY_OF_THE_BREAST	resint_LV Sphericity, ED	0.193883
186	0.16817	0.017047	0.067543	0.0063946	GSE17721_CTRL_VS_POLYIC_8H_BMDC_DN	resint_LV Sphericity, ED	0.193901
250	0.15517	0.018203	0.062337	0.0064051	HP_ABNORMAL_HEART_VALVE_MORPHOLOGY	resint_LV Sphericity, ES	0.1941
394	0.11396	0.016715	0.045785	0.0064085	GOBP_REGULATION_OF_CELLULAR_AMIDE_METABOLIC_PROCESS	resint_LV Sphericity, ED	0.1941
63	0.32352	0.019152	0.12998	0.0064102	GOBP_ENDOTHELIAL_CELL_DEVELOPMENT	resint_LV Sphericity, ES	0.1941
1462	0.063916	0.017499	0.025683	0.0064161	GOBP_REGULATION_OF_CELL_DEATH	resint_LV Sphericity, ED	0.194188
368	0.12145	0.017227	0.048819	0.0064328	HP_DOWNSLANTED_PALPEBRAL_FISSURES	resint_LV Sphericity, ED	0.194602
5	1.1152	0.018629	0.44846	0.0064513	HP_ABNORMAL_CARDIOMYOCYTE_MORPHOLOGY	resint_LV Sphericity, ED	0.19507
7	0.97615	0.019293	0.39259	0.0064563	TAKADA_GASTRIC_CANCER_COPY_NUMBER_UP	resint_LV Sphericity, ES	0.19513
27	0.42704	0.016567	0.17181	0.0064723	GOBP_NEGATIVE_REGULATION_OF_MRNA_PROCESSING	resint_LV Sphericity, ED	0.195491
161	0.19936	0.018815	0.080211	0.0064743	MCBRYAN_PUBERTAL_TGFB1_TARGETS_UP	resint_LV Sphericity, ES	0.195491
237	0.153	0.017482	0.061567	0.0064802	WHN_B	resint_LV Sphericity, ED	0.195577
67	0.27663	0.016886	0.11132	0.0064833	PID_VEGFR1_2_PATHWAY	resint_LV Sphericity, ED	0.195579
22	0.48801	0.017092	0.19641	0.0064888	GOBP_POSITIVE_REGULATION_OF_MUSCLE_TISSUE_DEVELOPMENT	resint_LV Sphericity, ED	0.195604
1675	0.060248	0.017541	0.024249	0.0064902	TCF7_TARGET_GENES	resint_LV Sphericity, ED	0.195604
165	0.18999	0.01815	0.076487	0.0065006	GSE12366_NAIVE_VS_MEMORY_BCELL_UP	resint_LV Sphericity, ES	0.195706
39	0.35244	0.016427	0.14189	0.0065017	HP_APLASIA_HYPOPLASIA_OF_THE_CLAVICLES	resint_LV Sphericity, ED	0.195706
309	0.14691	0.019128	0.059146	0.0065038	DAVICIONI_MOLECULAR_ARMS_VS_ERMS_UP	resint_LV Sphericity, ES	0.195706
65	0.31384	0.018871	0.12637	0.0065094	GOBP_MESODERM_MORPHOGENESIS	resint_LV Sphericity, ED	0.195706
7	0.90986	0.017983	0.36639	0.0065132	MIR4740_3P	resint_LV Sphericity, ES	0.195706
253	0.14712	0.01736	0.059244	0.0065143	HP_WEIGHT_LOSS	resint_LV Sphericity, ED	0.195706
51	0.33841	0.018031	0.13629	0.0065177	BECKER_TAMOXIFEN_RESISTANCE_DN	resint_LV Sphericity, ED	0.195706
191	0.16934	0.017392	0.068198	0.0065181	MAZ_Q6	resint_LV Sphericity, ED	0.195706
437	0.11824	0.018241	0.04762	0.0065209	MIR4306	resint_LV Sphericity, ES	0.195706
175	0.1947	0.01915	0.07845	0.0065394	GSE29618_BCELL_VS_PDC_DAY7_FLU_VACCINE_UP	resint_LV Sphericity, ES	0.196065
8	0.75773	0.016009	0.30531	0.0065408	REACTOME_COMPETING_ENDOGENOUS_RNAS_CERNAS_REGULATE_PTEN_TRANSLATION	resint_LV Sphericity, ES	0.196065
22	0.53697	0.018807	0.21642	0.0065535	REACTOME_ESTROGEN_DEPENDENT_NUCLEAR_EVENTS_DOWNSTREAM_OF_ESR_MEMBRANE_SIGNALING	resint_LV Sphericity, ED	0.196065
701	0.096521	0.018717	0.038902	0.0065536	LET_7A_3P	resint_LV Sphericity, ES	0.196065
31	0.41561	0.017274	0.16751	0.0065537	WP_TUMOR_SUPPRESSOR_ACTIVITY_OF_SMARCB1	resint_LV Sphericity, ED	0.196065
11	0.79659	0.019734	0.3211	0.0065586	HP_APLASIA_HYPOPLASIA_OF_THE_2ND_FINGER	resint_LV Sphericity, ED	0.196065
70	0.29788	0.018585	0.12007	0.0065589	MIR6857_3P	resint_LV Sphericity, ES	0.196065
79	0.2837	0.018799	0.11438	0.0065662	GOBP_MUSCLE_HYPERTROPHY	resint_LV Sphericity, ES	0.196065
802	0.092401	0.019109	0.037252	0.0065663	CUI_TCF21_TARGETS_2_DN	resint_LV Sphericity, ES	0.196065
38	0.38893	0.017894	0.15681	0.0065691	HP_ABNORMAL_CIRCULATING_FOLLICLE_STIMULATING_HORMONE_LEVEL	resint_LV Sphericity, ED	0.196065
931	0.080479	0.017864	0.032449	0.0065708	GOBP_IMMUNE_SYSTEM_DEVELOPMENT	resint_LV Sphericity, ES	0.196065
24	0.52546	0.019221	0.21187	0.0065724	GOBP_REGULATION_OF_NON_CANONICAL_WNT_SIGNALING_PATHWAY	resint_LV Sphericity, ED	0.196065
17	0.56236	0.017316	0.22675	0.0065724	GOBP_WOUND_HEALING_SPREADING_OF_EPIDERMAL_CELLS	resint_LV Sphericity, ES	0.196065
7	1.0698	0.021144	0.43139	0.0065761	REACTOME_ERYTHROPOIETIN_ACTIVATES_STAT5	resint_LV Sphericity, ES	0.196085
188	0.17948	0.01829	0.072382	0.0065814	GSE26030_UNSTIM_VS_RESTIM_TH1_DAY5_POST_POLARIZATION_UP	resint_LV Sphericity, ES	0.196088
17	0.88454	0.027237	0.35674	0.0065823	chr2p15	resint_LV Sphericity, ED	0.196088
17	0.58953	0.018153	0.23778	0.006587	HP_BROAD_HALLUX_PHALANX	resint_LV Sphericity, ED	0.196115
154	0.19032	0.017571	0.07677	0.0065893	HP_TALL_STATURE	resint_LV Sphericity, ED	0.196115
191	0.17043	0.017505	0.068759	0.0065975	GSE17721_12H_VS_24H_PAM3CSK4_BMDC_UP	resint_LV Sphericity, ES	0.196235
168	0.20575	0.019832	0.08301	0.0065994	LAKE_ADULT_KIDNEY_C4_PROXIMAL_TUBULE_EPITHELIAL_CELLS_S2	resint_LV Sphericity, ED	0.196235
109	0.24176	0.018801	0.097557	0.0066086	GOBP_REGULATION_OF_OSTEOBLAST_DIFFERENTIATION	resint_LV Sphericity, ED	0.196357
9	0.77252	0.017312	0.31174	0.0066096	GOBP_NEGATIVE_REGULATION_OF_PROTEIN_EXIT_FROM_ENDOPLASMIC_RETICULUM	resint_LV Sphericity, ED	0.196357
5	1.0567	0.017652	0.42648	0.0066164	HP_DISTAL_RENAL_TUBULAR_ACIDOSIS	resint_LV Sphericity, ES	0.196368
66	0.29387	0.017805	0.11861	0.0066173	GOBP_NEGATIVE_REGULATION_OF_WOUND_HEALING	resint_LV Sphericity, ES	0.196368
66	0.29944	0.018142	0.12086	0.0066191	HP_AORTIC_REGURGITATION	resint_LV Sphericity, ES	0.196368
68	0.28398	0.017463	0.11464	0.0066285	GOMF_GDP_BINDING	resint_LV Sphericity, ES	0.196556
206	0.1654	0.017635	0.066785	0.0066354	IVANOVA_HEMATOPOIESIS_STEM_CELL_LONG_TERM	resint_LV Sphericity, ED	0.196635
6	0.90227	0.01651	0.36434	0.0066395	GOBP_ACTOMYOSIN_CONTRACTILE_RING_ORGANIZATION	resint_LV Sphericity, ES	0.196635
156	0.17732	0.016476	0.071605	0.0066403	GSE10147_IL3_VS_IL3_AND_CPG_STIM_PDC_DN	resint_LV Sphericity, ED	0.196635
44	0.37775	0.018699	0.1526	0.0066593	GOBP_GLIAL_CELL_PROLIFERATION	resint_LV Sphericity, ES	0.197107
38	0.38693	0.017803	0.15633	0.0066649	REACTOME_MOLECULES_ASSOCIATED_WITH_ELASTIC_FIBRES	resint_LV Sphericity, ES	0.197182
188	0.17416	0.017748	0.070383	0.0066774	GSE14308_TH17_VS_NATURAL_TREG_UP	resint_LV Sphericity, ES	0.197461
458	0.11398	0.01799	0.046067	0.0066824	MIR9_5P	resint_LV Sphericity, ED	0.197475
19	0.53623	0.017455	0.21678	0.0066914	GOCC_CONNEXIN_COMPLEX	resint_LV Sphericity, ED	0.197475
19	0.53623	0.017455	0.21678	0.0066914	GOMF_GAP_JUNCTION_CHANNEL_ACTIVITY	resint_LV Sphericity, ED	0.197475
265	0.13925	0.016811	0.056292	0.0066918	NMYC_01	resint_LV Sphericity, ED	0.197475
6	1.1397	0.020854	0.46074	0.0066932	REACTOME_SIGNALING_BY_MAPK_MUTANTS	resint_LV Sphericity, ES	0.197475
181	0.17591	0.017593	0.071121	0.0066979	GSE25087_TREG_VS_TCONV_FETUS_UP	resint_LV Sphericity, ED	0.197524
42	0.34353	0.016615	0.13891	0.0067016	MODULE_87	resint_LV Sphericity, ES	0.197542
210	0.17665	0.019014	0.071435	0.006707	OCT1_04	resint_LV Sphericity, ES	0.197545
220	0.16404	0.018067	0.066337	0.0067078	GOBP_NEGATIVE_REGULATION_OF_GROWTH	resint_LV Sphericity, ED	0.197545
43	0.38163	0.018676	0.15436	0.0067166	HP_ABNORMALITY_OF_THE_AXILLARY_HAIR	resint_LV Sphericity, ES	0.197713
40	0.36852	0.017395	0.14909	0.0067267	PID_ER_NONGENOMIC_PATHWAY	resint_LV Sphericity, ES	0.19792
157	0.18825	0.017546	0.076177	0.0067374	HP_ABNORMALITY_OF_THE_LARYNX	resint_LV Sphericity, ES	0.198128
323	0.12683	0.016877	0.051326	0.0067399	HP_ABNORMALITY_OF_THE_URETHRA	resint_LV Sphericity, ED	0.198128
117	0.21154	0.01704	0.085619	0.0067476	HP_INTESTINAL_MALROTATION	resint_LV Sphericity, ED	0.198157
58	0.29541	0.016782	0.11957	0.0067482	HP_CEREBRAL_HEMORRHAGE	resint_LV Sphericity, ED	0.198157
14	0.60724	0.01697	0.2458	0.0067509	REACTOME_INLB_MEDIATED_ENTRY_OF_LISTERIA_MONOCYTOGENES_INTO_HOST_CELL	resint_LV Sphericity, ES	0.198157
347	0.12437	0.017141	0.050344	0.0067532	GOMF_DNA_BINDING_TRANSCRIPTION_FACTOR_BINDING	resint_LV Sphericity, ED	0.198157
93	0.25334	0.018207	0.10259	0.006771	HP_PULMONIC_STENOSIS	resint_LV Sphericity, ES	0.19854
20	0.55524	0.018543	0.22485	0.0067724	BIOCARTA_P53HYPOXIA_PATHWAY	resint_LV Sphericity, ES	0.19854
7	1.0454	0.020661	0.42351	0.0067914	HP_PITUITARY_PROLACTIN_CELL_ADENOMA	resint_LV Sphericity, ES	0.199007
23	0.46331	0.016591	0.18773	0.0067984	HP_LONG_FOOT	resint_LV Sphericity, ED	0.199057
264	0.15872	0.019127	0.064316	0.006801	AIZARANI_LIVER_C13_LSECS_2	resint_LV Sphericity, ES	0.199057
17	0.61648	0.018982	0.24981	0.0068024	GOBP_UTERUS_DEVELOPMENT	resint_LV Sphericity, ED	0.199057
121	0.21069	0.017258	0.085385	0.0068069	REACTOME_RESPONSE_TO_ELEVATED_PLATELET_CYTOSOLIC_CA2	resint_LV Sphericity, ES	0.199099
4	1.3413	0.020042	0.54393	0.0068355	GOBP_FOLATE_IMPORT_ACROSS_PLASMA_MEMBRANE	resint_LV Sphericity, ED	0.199769
242	0.15364	0.017736	0.062301	0.006836	NFKAPPAB_01	resint_LV Sphericity, ES	0.199769
180	0.17578	0.017532	0.071298	0.006847	MCBRYAN_PUBERTAL_BREAST_6_7WK_UP	resint_LV Sphericity, ES	0.199967
237	0.15803	0.018056	0.064101	0.0068503	DANG_REGULATED_BY_MYC_DN	resint_LV Sphericity, ES	0.199967
12	0.60262	0.015592	0.24445	0.0068521	GOBP_BONE_TRABECULA_MORPHOGENESIS	resint_LV Sphericity, ED	0.199967
165	0.1813	0.01732	0.073549	0.0068563	GSE45365_CD8A_DC_VS_CD11B_DC_IFNAR_KO_MCMV_INFECTION_UP	resint_LV Sphericity, ED	0.199999
13	0.69319	0.018667	0.28126	0.0068628	WP_TRANSCRIPTIONAL_CASCADE_REGULATING_ADIPOGENESIS	resint_LV Sphericity, ED	0.200098
8	0.72858	0.015394	0.29568	0.0068737	GOBP_PRE_REPLICATIVE_COMPLEX_ASSEMBLY_INVOLVED_IN_CELL_CYCLE_DNA_REPLICATION	resint_LV Sphericity, ES	0.20025
230	0.15283	0.017206	0.062026	0.0068742	NFMUE1_Q6	resint_LV Sphericity, ED	0.20025
81	0.26304	0.017648	0.10676	0.0068802	SS18_SSX1_FUSION_UNIPROT_Q8IZH1_UNREVIEWED_TARGET_GENES	resint_LV Sphericity, ES	0.200278
275	0.14554	0.017894	0.059075	0.0068814	HELLER_HDAC_TARGETS_DN	resint_LV Sphericity, ED	0.200278
1128	0.078926	0.019172	0.032039	0.0068863	GOMF_CIS_REGULATORY_REGION_SEQUENCE_SPECIFIC_DNA_BINDING	resint_LV Sphericity, ES	0.20033
258	0.15449	0.018407	0.06272	0.0068908	GOBP_REGULATION_OF_CELLULAR_RESPONSE_TO_GROWTH_FACTOR_STIMULUS	resint_LV Sphericity, ED	0.200371
181	0.17261	0.017263	0.070118	0.0069199	GOBP_HORMONE_MEDIATED_SIGNALING_PATHWAY	resint_LV Sphericity, ED	0.201038
6	1.0238	0.018733	0.41589	0.0069202	HP_HYPERGASTRINEMIA	resint_LV Sphericity, ED	0.201038
249	0.14871	0.017411	0.060417	0.0069231	AP4_01	resint_LV Sphericity, ED	0.201038
6	0.95535	0.017482	0.38815	0.0069264	HP_CHOROID_PLEXUS_CYST	resint_LV Sphericity, ED	0.201043
21	0.55432	0.018968	0.22529	0.0069433	GOBP_CELLULAR_RESPONSE_TO_STEROL	resint_LV Sphericity, ED	0.201099
190	0.17662	0.018093	0.071784	0.006944	GSE23502_WT_VS_HDC_KO_MYELOID_DERIVED_SUPPRESSOR_CELL_BM_DN	resint_LV Sphericity, ES	0.201099
123	0.20708	0.017101	0.084166	0.0069444	HP_INTRACRANIAL_HEMORRHAGE	resint_LV Sphericity, ED	0.201099
1007	0.073894	0.017021	0.030034	0.0069449	ZNF2_TARGET_GENES	resint_LV Sphericity, ED	0.201099
14	0.70573	0.019722	0.28689	0.0069528	TRAVAGLINI_LUNG_CAPILLARY_CELL	resint_LV Sphericity, ED	0.201099
14	0.58931	0.016468	0.23956	0.0069532	REACTOME_INLB_MEDIATED_ENTRY_OF_LISTERIA_MONOCYTOGENES_INTO_HOST_CELL	resint_LV Sphericity, ED	0.201099
59	0.34565	0.019804	0.14051	0.0069542	GENTILE_UV_LOW_DOSE_DN	resint_LV Sphericity, ED	0.201099
166	0.18359	0.017591	0.07464	0.0069576	GOBP_REGULATION_OF_ANIMAL_ORGAN_MORPHOGENESIS	resint_LV Sphericity, ES	0.201099
24	0.49482	0.0181	0.20118	0.0069589	BIOCARTA_TFF_PATHWAY	resint_LV Sphericity, ES	0.201099
239	0.14317	0.016427	0.05821	0.0069595	ZIC1_01	resint_LV Sphericity, ED	0.201099
7	0.77273	0.015272	0.3144	0.0069942	GOBP_REGULATION_OF_PROTEIN_LOCALIZATION_TO_CHROMATIN	resint_LV Sphericity, ES	0.202011
51	0.35219	0.018766	0.14337	0.0070202	HP_GOITER	resint_LV Sphericity, ES	0.202594
457	0.11755	0.018535	0.047853	0.0070207	MIR548AN	resint_LV Sphericity, ES	0.202594
189	0.17458	0.017838	0.071085	0.0070316	GSE22935_WT_VS_MYD88_KO_MACROPHAGE_12H_MBOVIS_BCG_STIM_DN	resint_LV Sphericity, ES	0.202594
185	0.18025	0.018223	0.073394	0.0070317	GSE19401_UNSTIM_VS_RETINOIC_ACID_AND_PAM2CSK4_STIM_FOLLICULAR_DC_DN	resint_LV Sphericity, ES	0.202594
19	0.59177	0.019263	0.24097	0.0070333	GOBP_SMOOTH_MUSCLE_TISSUE_DEVELOPMENT	resint_LV Sphericity, ED	0.202594
82	0.28818	0.019453	0.11735	0.0070351	GOBP_ODONTOGENESIS_OF_DENTIN_CONTAINING_TOOTH	resint_LV Sphericity, ED	0.202594
81	0.25746	0.017273	0.10484	0.0070364	MIR1272	resint_LV Sphericity, ED	0.202594
22	0.55169	0.019322	0.22472	0.0070484	GOBP_RESPONSE_TO_IMMOBILIZATION_STRESS	resint_LV Sphericity, ED	0.202849
5	1.0615	0.017733	0.43245	0.007055	GOMF_RNA_POLYMERASE_II_TRANSCRIPTION_COACTIVATOR_BINDING	resint_LV Sphericity, ES	0.202949
282	0.15311	0.019059	0.062383	0.0070614	MIR4429	resint_LV Sphericity, ES	0.203006
19	0.63903	0.020801	0.26037	0.0070633	WP_IMATINIB_AND_CHRONIC_MYELOID_LEUKEMIA	resint_LV Sphericity, ES	0.203006
27	0.48864	0.018956	0.19914	0.007074	BOYLAN_MULTIPLE_MYELOMA_D_CLUSTER_UP	resint_LV Sphericity, ES	0.203173
8	0.98327	0.020775	0.40074	0.0070754	GOBP_METANEPHRIC_GLOMERULUS_VASCULATURE_DEVELOPMENT	resint_LV Sphericity, ED	0.203173
41	0.3831	0.018307	0.15616	0.0070832	HP_HYPERGLYCEMIA	resint_LV Sphericity, ES	0.203256
146	0.19844	0.017842	0.080891	0.0070846	KEGG_WNT_SIGNALING_PATHWAY	resint_LV Sphericity, ED	0.203256
7	1.0014	0.019791	0.40833	0.0071018	GOBP_RENAL_VESICLE_FORMATION	resint_LV Sphericity, ES	0.203659
68	0.31141	0.01915	0.12701	0.0071097	KEGG_LONG_TERM_DEPRESSION	resint_LV Sphericity, ES	0.203691
17	0.59423	0.018297	0.24235	0.0071099	BIOCARTA_EPO_PATHWAY	resint_LV Sphericity, ES	0.203691
40	0.42427	0.020027	0.17305	0.0071124	CUI_DEVELOPING_HEART_CORONARY_VASCULAR_ENDOTHELIAL_CELL	resint_LV Sphericity, ES	0.203691
348	0.12758	0.017609	0.052049	0.0071246	GOBP_PEPTIDYL_TYROSINE_MODIFICATION	resint_LV Sphericity, ED	0.2039
6	0.7619	0.013942	0.31085	0.007127	GOBP_PROTEIN_DE_ADP_RIBOSYLATION	resint_LV Sphericity, ED	0.2039
369	0.12954	0.0184	0.052856	0.0071322	MIR1271_5P	resint_LV Sphericity, ES	0.2039
72	0.2529	0.016002	0.1032	0.0071374	GOBP_REGULATION_OF_CELLULAR_AMINE_METABOLIC_PROCESS	resint_LV Sphericity, ES	0.2039
85	0.27168	0.01867	0.11087	0.007139	GOBP_ROOF_OF_MOUTH_DEVELOPMENT	resint_LV Sphericity, ED	0.2039
62	0.29223	0.017163	0.11927	0.0071449	WP_ASSOCIATION_BETWEEN_PHYSICOCHEMICAL_FEATURES_AND_TOXICITY_ASSOCIATED_PATHWAYS	resint_LV Sphericity, ED	0.2039
63	0.28702	0.016992	0.11715	0.0071453	WP_G1_TO_S_CELL_CYCLE_CONTROL	resint_LV Sphericity, ES	0.2039
40	0.4193	0.019792	0.17115	0.0071494	GOBP_POSITIVE_REGULATION_OF_POTASSIUM_ION_TRANSPORT	resint_LV Sphericity, ES	0.2039
56	0.33977	0.018967	0.1387	0.0071564	GOBP_REGULATION_OF_MORPHOGENESIS_OF_AN_EPITHELIUM	resint_LV Sphericity, ED	0.2039
793	0.083482	0.017172	0.034081	0.0071581	HP_ABNORMAL_LIP_MORPHOLOGY	resint_LV Sphericity, ED	0.2039
112	0.22658	0.01786	0.092509	0.0071618	GOBP_RESPONSE_TO_ACID_CHEMICAL	resint_LV Sphericity, ES	0.2039
772	0.080395	0.016326	0.032826	0.0071656	SETD7_TARGET_GENES	resint_LV Sphericity, ED	0.2039
139	0.18723	0.016429	0.076452	0.0071667	GOBP_ORGANELLE_FUSION	resint_LV Sphericity, ED	0.2039
149	0.21022	0.019092	0.085843	0.007171	GOBP_CARDIAC_CHAMBER_DEVELOPMENT	resint_LV Sphericity, ES	0.2039
36	0.41268	0.018482	0.16853	0.0071742	REACTOME_TRANSCRIPTIONAL_REGULATION_BY_THE_AP_2_TFAP2_FAMILY_OF_TRANSCRIPTION_FACTORS	resint_LV Sphericity, ES	0.2039
89	0.26449	0.018597	0.10802	0.0071768	BOYLAN_MULTIPLE_MYELOMA_D_UP	resint_LV Sphericity, ES	0.2039
7	0.89889	0.017766	0.36712	0.0071772	GOMF_LIM_DOMAIN_BINDING	resint_LV Sphericity, ED	0.2039
8	0.7987	0.016875	0.32621	0.0071788	GOERING_BLOOD_HDL_CHOLESTEROL_QTL_CIS	resint_LV Sphericity, ED	0.2039
6	0.96947	0.01774	0.39596	0.0071798	GOBP_NEGATIVE_REGULATION_OF_GLUCOCORTICOID_RECEPTOR_SIGNALING_PATHWAY	resint_LV Sphericity, ED	0.2039
449	0.10871	0.016994	0.04441	0.0071893	HP_ABNORMAL_CIRCULATING_PROTEIN_CONCENTRATION	resint_LV Sphericity, ES	0.20408
4	1.366	0.02041	0.55808	0.0071943	GOBP_FOLATE_IMPORT_ACROSS_PLASMA_MEMBRANE	resint_LV Sphericity, ES	0.204132
948	0.078862	0.017656	0.032226	0.0072041	GOBP_NEGATIVE_REGULATION_OF_PROTEIN_METABOLIC_PROCESS	resint_LV Sphericity, ES	0.20432
614	0.095299	0.017339	0.038952	0.0072154	MIR3121_3P	resint_LV Sphericity, ED	0.204551
66	0.30775	0.018646	0.1258	0.0072209	YWATTWNNRGCT_UNKNOWN	resint_LV Sphericity, ED	0.204617
29	0.41321	0.016613	0.16895	0.0072337	HP_URETERAL_OBSTRUCTION	resint_LV Sphericity, ES	0.204889
7	1.0547	0.020846	0.43133	0.0072417	GOBP_ENDOCYTOSIS_INVOLVED_IN_VIRAL_ENTRY_INTO_HOST_CELL	resint_LV Sphericity, ES	0.205001
41	0.40051	0.019139	0.1638	0.007244	REACTOME_MET_PROMOTES_CELL_MOTILITY	resint_LV Sphericity, ED	0.205001
24	0.43294	0.015836	0.1771	0.007255	GOBP_POSITIVE_REGULATION_OF_TRANSLATIONAL_INITIATION	resint_LV Sphericity, ES	0.205209
233	0.16558	0.018761	0.067741	0.0072621	PLASARI_TGFB1_TARGETS_10HR_DN	resint_LV Sphericity, ED	0.205209
29	0.48997	0.019698	0.20046	0.007263	GNF2_EGFR	resint_LV Sphericity, ED	0.205209
54	0.32839	0.018003	0.13435	0.0072641	EVI1_03	resint_LV Sphericity, ES	0.205209
173	0.16678	0.016311	0.06824	0.0072675	GSE25123_WT_VS_PPARG_KO_MACROPHAGE_IL4_AND_ROSIGLITAZONE_STIM_UP	resint_LV Sphericity, ED	0.205215
37	0.4232	0.019214	0.1732	0.0072806	WP_NEOVASCULARISATION_PROCESSES	resint_LV Sphericity, ES	0.205407
61	0.30613	0.017834	0.12529	0.0072816	GOBP_MUSCLE_CELL_APOPTOTIC_PROCESS	resint_LV Sphericity, ED	0.205407
184	0.16425	0.016562	0.067237	0.0072895	GSE19888_ADENOSINE_A3R_INH_VS_TCELL_MEMBRANES_ACT_MAST_CELL_DN	resint_LV Sphericity, ED	0.205407
9	0.83083	0.018618	0.34011	0.0072908	HP_HIP_OSTEOARTHRITIS	resint_LV Sphericity, ED	0.205407
18	0.60221	0.01908	0.24657	0.0073002	GOBP_PROTEIN_LOCALIZATION_TO_CELL_CELL_JUNCTION	resint_LV Sphericity, ED	0.205407
439	0.11001	0.01701	0.045044	0.007301	HP_ABNORMALITY_OF_THE_MIDFACE	resint_LV Sphericity, ES	0.205407
17	0.59355	0.018276	0.24302	0.007301	GOBP_NEGATIVE_REGULATION_OF_TRANSCRIPTION_REGULATORY_REGION_DNA_BINDING	resint_LV Sphericity, ES	0.205407
195	0.17613	0.018277	0.072125	0.0073071	HFH8_01	resint_LV Sphericity, ES	0.205407
18	0.57654	0.018267	0.2361	0.0073101	WP_TGFB_SIGNALING_IN_THYROID_CELLS_FOR_EPITHELIALMESENCHYMAL_TRANSITION	resint_LV Sphericity, ED	0.205407
619	0.089571	0.01636	0.036681	0.0073101	GOBP_PEPTIDE_BIOSYNTHETIC_PROCESS	resint_LV Sphericity, ED	0.205407
144	0.2081	0.018583	0.085229	0.0073139	GSE7568_IL4_VS_IL4_AND_DEXAMETHASONE_TREATED_MACROPHAGE_DN	resint_LV Sphericity, ES	0.205407
243	0.15503	0.017933	0.063492	0.007314	FREAC2_01	resint_LV Sphericity, ED	0.205407
161	0.19664	0.018558	0.080537	0.0073157	EVI1_05	resint_LV Sphericity, ES	0.205407
53	0.30415	0.016519	0.12459	0.0073229	HP_ENLARGED_THORAX	resint_LV Sphericity, ES	0.205441
181	0.17959	0.017962	0.073567	0.0073233	GOBP_REGULATION_OF_NEURON_DIFFERENTIATION	resint_LV Sphericity, ED	0.205441
28	0.42409	0.016754	0.17376	0.0073343	REACTOME_FLT3_SIGNALING_IN_DISEASE	resint_LV Sphericity, ES	0.20566
179	0.15918	0.015832	0.065223	0.0073387	GSE14000_4H_VS_16H_LPS_DC_DN	resint_LV Sphericity, ED	0.205678
241	0.15147	0.017451	0.06207	0.0073413	USF_01	resint_LV Sphericity, ED	0.205678
191	0.16863	0.01732	0.069116	0.0073523	GSE17721_POLYIC_VS_GARDIQUIMOD_8H_BMDC_UP	resint_LV Sphericity, ES	0.205773
1115	0.069955	0.016901	0.028674	0.0073546	HP_ABNORMALITY_OF_BLOOD_AND_BLOOD_FORMING_TISSUES	resint_LV Sphericity, ED	0.205773
186	0.18192	0.018441	0.074574	0.0073592	ZNF512B_TARGET_GENES	resint_LV Sphericity, ES	0.205773
43	0.36988	0.0181	0.15166	0.0073704	BERTUCCI_INVASIVE_CARCINOMA_DUCTAL_VS_LOBULAR_DN	resint_LV Sphericity, ED	0.205773
14	0.64959	0.018153	0.26634	0.0073707	WP_ERK_PATHWAY_IN_HUNTINGTONS_DISEASE	resint_LV Sphericity, ED	0.205773
7	0.84808	0.016762	0.34775	0.0073744	GOMF_L_GLUTAMINE_TRANSMEMBRANE_TRANSPORTER_ACTIVITY	resint_LV Sphericity, ES	0.205773
93	0.24469	0.017585	0.10034	0.0073768	WP_SMALL_CELL_LUNG_CANCER	resint_LV Sphericity, ES	0.205773
189	0.16921	0.017289	0.069388	0.0073775	GSE36392_TYPE_2_MYELOID_VS_NEUTROPHIL_IL25_TREATED_LUNG_UP	resint_LV Sphericity, ES	0.205773
179	0.18001	0.017904	0.073818	0.0073787	GOBP_REGULATION_OF_RAS_PROTEIN_SIGNAL_TRANSDUCTION	resint_LV Sphericity, ES	0.205773
294	0.14349	0.018231	0.058842	0.0073789	PASINI_SUZ12_TARGETS_DN	resint_LV Sphericity, ED	0.205773
375	0.12262	0.017555	0.050286	0.0073798	HP_THICKENED_SKIN	resint_LV Sphericity, ES	0.205773
255	0.14229	0.016856	0.058374	0.0073973	GOMF_RNA_POLYMERASE_II_SPECIFIC_DNA_BINDING_TRANSCRIPTION_FACTOR_BINDING	resint_LV Sphericity, ED	0.205864
234	0.16235	0.018434	0.06661	0.0074035	TCF11_01	resint_LV Sphericity, ES	0.205864
331	0.12725	0.017138	0.052212	0.0074043	NAKAYA_PBMC_FLUARIX_FLUVIRIN_AGE_18_50YO_CORRELATED_WITH_HAI_28DY_RESPONSE_AT_3DY_NEGATIVE	resint_LV Sphericity, ED	0.205864
34	0.43705	0.019023	0.17933	0.0074079	HP_ABNORMAL_ST_SEGMENT	resint_LV Sphericity, ES	0.205864
133	0.20477	0.017578	0.084021	0.0074083	FIGUEROA_AML_METHYLATION_CLUSTER_6_UP	resint_LV Sphericity, ED	0.205864
8	0.91474	0.019327	0.37534	0.0074084	GOBP_CARDIAC_VASCULAR_SMOOTH_MUSCLE_CELL_DIFFERENTIATION	resint_LV Sphericity, ES	0.205864
59	0.26727	0.015314	0.10968	0.0074116	REACTOME_DEFECTIVE_CFTR_CAUSES_CYSTIC_FIBROSIS	resint_LV Sphericity, ES	0.205864
25	0.48451	0.018088	0.19882	0.0074119	GOBP_REGULATION_OF_MACROPHAGE_CHEMOTAXIS	resint_LV Sphericity, ES	0.205864
37	0.37505	0.017028	0.15391	0.0074133	HP_ACANTHOSIS_NIGRICANS	resint_LV Sphericity, ES	0.205864
15	0.59096	0.017094	0.24252	0.0074163	WP_GPR40_PATHWAY	resint_LV Sphericity, ES	0.205864
11	0.68821	0.017049	0.28245	0.0074182	GOBP_GAP_JUNCTION_ASSEMBLY	resint_LV Sphericity, ES	0.205864
428	0.12047	0.018399	0.049454	0.0074287	GRYDER_PAX3FOXO1_TOP_ENHANCERS	resint_LV Sphericity, ES	0.206039
183	0.17526	0.017624	0.071949	0.0074309	GSE36888_STAT5_AB_KNOCKIN_VS_WT_TCELL_IL2_TREATED_17H_DN	resint_LV Sphericity, ED	0.206039
118	0.19856	0.016062	0.081533	0.0074451	GCGNNANTTCC_UNKNOWN	resint_LV Sphericity, ED	0.206344
309	0.1226	0.015962	0.050349	0.0074526	GINESTIER_BREAST_CANCER_ZNF217_AMPLIFIED_DN	resint_LV Sphericity, ES	0.206391
8	0.85935	0.018157	0.35294	0.007455	GOBP_BLOOD_VESSEL_MATURATION	resint_LV Sphericity, ES	0.206391
179	0.16995	0.016904	0.069803	0.0074564	GSE15930_STIM_VS_STIM_AND_IL12_72H_CD8_T_CELL_DN	resint_LV Sphericity, ED	0.206391
227	0.17185	0.019222	0.07059	0.0074628	LAKE_ADULT_KIDNEY_C17_COLLECTING_SYSTEM_PCS_STRESSED_DISSOC_SUBSET	resint_LV Sphericity, ES	0.206454
8	0.86173	0.018207	0.35399	0.0074651	MIR6886_5P	resint_LV Sphericity, ES	0.206454
174	0.17742	0.017401	0.072934	0.0075002	GSE21063_CTRL_VS_ANTI_IGM_STIM_BCELL_NFATC1_KO_3H_DN	resint_LV Sphericity, ED	0.207237
140	0.21052	0.018538	0.086541	0.0075013	GOBP_EPITHELIAL_TO_MESENCHYMAL_TRANSITION	resint_LV Sphericity, ES	0.207237
31	0.42063	0.017483	0.17294	0.0075081	GOBP_EMBRYONIC_DIGESTIVE_TRACT_DEVELOPMENT	resint_LV Sphericity, ED	0.207237
8	0.80624	0.017035	0.33152	0.0075133	GOBP_CARDIAC_MUSCLE_CELL_FATE_COMMITMENT	resint_LV Sphericity, ES	0.207237
11	0.67681	0.016767	0.2783	0.007514	HP_MULTIPLE_LENTIGINES	resint_LV Sphericity, ES	0.207237
9	0.84182	0.018865	0.34616	0.0075148	GOMF_EXTRACELLULAR_MATRIX_CONSTITUENT_CONFERRING_ELASTICITY	resint_LV Sphericity, ES	0.207237
5	0.96278	0.016083	0.39593	0.0075188	GOBP_DTMP_METABOLIC_PROCESS	resint_LV Sphericity, ED	0.207237
5	1.0175	0.016997	0.41843	0.0075191	GOBP_POSITIVE_REGULATION_OF_CLATHRIN_DEPENDENT_ENDOCYTOSIS	resint_LV Sphericity, ED	0.207237
44	0.35377	0.017512	0.14551	0.0075298	PID_AJDISS_2PATHWAY	resint_LV Sphericity, ED	0.207443
8	0.87301	0.018445	0.35913	0.0075355	HP_PECTORAL_MUSCLE_HYPOPLASIA_APLASIA	resint_LV Sphericity, ES	0.2075
224	0.15739	0.017489	0.064748	0.0075383	HP_ABNORMAL_VASCULAR_PHYSIOLOGY	resint_LV Sphericity, ES	0.2075
50	0.35396	0.018674	0.14564	0.0075486	GOBP_AORTA_DEVELOPMENT	resint_LV Sphericity, ED	0.207694
290	0.14616	0.018445	0.060149	0.0075559	WP_FOCAL_ADHESIONPI3KAKTMTORSIGNALING_PATHWAY	resint_LV Sphericity, ES	0.207807
6	1.066	0.019507	0.43877	0.0075639	HP_LIMITED_PRONATION_SUPINATION_OF_FOREARM	resint_LV Sphericity, ED	0.207904
49	0.31056	0.016221	0.12783	0.0075659	GOBP_IMMUNOGLOBULIN_PRODUCTION_INVOLVED_IN_IMMUNOGLOBULIN_MEDIATED_IMMUNE_RESPONSE	resint_LV Sphericity, ED	0.207904
28	0.49572	0.019584	0.20407	0.0075721	GOBP_REGULATION_OF_KIDNEY_DEVELOPMENT	resint_LV Sphericity, ED	0.207986
13	0.64242	0.0173	0.26454	0.0075868	HP_PERIVENTRICULAR_NODULAR_HETEROTOPIA	resint_LV Sphericity, ED	0.208301
699	0.094599	0.018319	0.03896	0.0075933	LET_7F_1_3P	resint_LV Sphericity, ES	0.208371
25	0.49446	0.018459	0.20365	0.0075958	HP_ELEVATED_CIRCULATING_FOLLICLE_STIMULATING_HORMONE_LEVEL	resint_LV Sphericity, ES	0.208371
719	0.087744	0.017223	0.036142	0.0076011	HP_ABNORMAL_VASCULAR_MORPHOLOGY	resint_LV Sphericity, ED	0.208397
5	0.91691	0.015317	0.3777	0.0076047	GOBP_MYOFIBROBLAST_DIFFERENTIATION	resint_LV Sphericity, ED	0.208397
6	0.83696	0.015315	0.3448	0.007609	ISHIDA_TARGETS_OF_SYT_SSX_FUSIONS	resint_LV Sphericity, ED	0.208397
179	0.16558	0.016469	0.068213	0.0076097	GSE3982_MAST_CELL_VS_BASOPHIL_UP	resint_LV Sphericity, ED	0.208397
197	0.16977	0.017705	0.069955	0.0076213	E4BP4_01	resint_LV Sphericity, ED	0.208626
83	0.26461	0.01797	0.10909	0.0076472	DACOSTA_UV_RESPONSE_VIA_ERCC3_XPCS_DN	resint_LV Sphericity, ED	0.209062
112	0.25502	0.020102	0.10514	0.0076478	GOBP_EMBRYONIC_SKELETAL_SYSTEM_DEVELOPMENT	resint_LV Sphericity, ED	0.209062
13	0.64895	0.017476	0.26755	0.007649	HP_HYPERCONVEX_NAIL	resint_LV Sphericity, ED	0.209062
44	0.38719	0.019166	0.15965	0.0076553	SCHAEFFER_SOX9_TARGETS_IN_PROSTATE_DEVELOPMENT_DN	resint_LV Sphericity, ED	0.209062
14	0.57209	0.015987	0.2359	0.0076557	HP_WIDELY_PATENT_FONTANELLES_AND_SUTURES	resint_LV Sphericity, ED	0.209062
321	0.12966	0.017201	0.053468	0.0076576	CACTGTG_MIR128A_MIR128B	resint_LV Sphericity, ED	0.209062
96	0.25047	0.018287	0.10329	0.0076603	CHEN_LVAD_SUPPORT_OF_FAILING_HEART_UP	resint_LV Sphericity, ES	0.209062
17	0.59988	0.018471	0.2474	0.0076644	HP_SHORT_1ST_METACARPAL	resint_LV Sphericity, ED	0.209062
7	1.0481	0.020715	0.43227	0.0076664	GOMF_VASCULAR_ENDOTHELIAL_GROWTH_FACTOR_ACTIVATED_RECEPTOR_ACTIVITY	resint_LV Sphericity, ED	0.209062
49	0.3382	0.017664	0.13951	0.0076759	GOBP_NEGATIVE_REGULATION_OF_DNA_BINDING	resint_LV Sphericity, ES	0.209232
98	0.25136	0.018541	0.10369	0.0076794	GOBP_RESPONSE_TO_ALKALOID	resint_LV Sphericity, ES	0.209239
206	0.15138	0.01614	0.06246	0.0076878	GOBP_CELLULAR_RESPONSE_TO_OXYGEN_LEVELS	resint_LV Sphericity, ED	0.209312
315	0.1323	0.017389	0.054589	0.0076897	EBNA1BP2_TARGET_GENES	resint_LV Sphericity, ES	0.209312
21	0.54558	0.018669	0.22512	0.0076918	GOBP_REGULATION_OF_CARDIAC_MUSCLE_CELL_MEMBRANE_REPOLARIZATION	resint_LV Sphericity, ED	0.209312
455	0.11144	0.017533	0.045988	0.0076987	GOBP_REGULATION_OF_ANATOMICAL_STRUCTURE_SIZE	resint_LV Sphericity, ES	0.209402
5	0.91435	0.015274	0.37738	0.0077043	GOMF_NEUREGULIN_BINDING	resint_LV Sphericity, ED	0.209402
10	0.80145	0.018931	0.33079	0.0077053	GOMF_TAT_PROTEIN_BINDING	resint_LV Sphericity, ED	0.209402
236	0.15108	0.017227	0.062368	0.0077126	MYOD_Q6	resint_LV Sphericity, ES	0.209402
6	0.86533	0.015834	0.35723	0.0077153	HP_UNILATERAL_CRYPTORCHIDISM	resint_LV Sphericity, ES	0.209402
1305	0.064491	0.016761	0.026625	0.0077179	GOBP_MACROMOLECULE_CATABOLIC_PROCESS	resint_LV Sphericity, ES	0.209402
109	0.21083	0.016396	0.087043	0.0077191	GOMF_SINGLE_STRANDED_DNA_BINDING	resint_LV Sphericity, ES	0.209402
125	0.21301	0.017732	0.087947	0.0077211	MIR452_3P	resint_LV Sphericity, ED	0.209402
4	1.3786	0.020598	0.56938	0.0077405	HP_SHOULDER_FLEXION_CONTRACTURE	resint_LV Sphericity, ES	0.209681
6	1.0996	0.020121	0.45418	0.0077421	GOBP_CARDIAC_MUSCLE_TISSUE_REGENERATION	resint_LV Sphericity, ED	0.209681
35	0.39285	0.017348	0.16227	0.0077432	HP_APLASIA_HYPOPLASIA_OF_THE_NIPPLES	resint_LV Sphericity, ES	0.209681
56	0.32472	0.018127	0.13413	0.0077444	GOBP_POSITIVE_REGULATION_OF_NUCLEOCYTOPLASMIC_TRANSPORT	resint_LV Sphericity, ES	0.209681
6	1.1346	0.020761	0.46868	0.007749	GOBP_PULMONARY_ARTERY_MORPHOGENESIS	resint_LV Sphericity, ES	0.209717
37	0.35549	0.01614	0.14687	0.0077565	HP_ABNORMALITY_OF_THE_RADIAL_HEAD	resint_LV Sphericity, ED	0.209735
21	0.56555	0.019353	0.23367	0.0077591	REACTOME_PI_3K_CASCADE_FGFR2	resint_LV Sphericity, ED	0.209735
153	0.18698	0.017206	0.077255	0.0077594	GSE18791_UNSTIM_VS_NEWCATSLE_VIRUS_DC_1H_UP	resint_LV Sphericity, ED	0.209735
6	0.94415	0.017277	0.39018	0.0077696	GOBP_REGULATION_OF_FOCAL_ADHESION_DISASSEMBLY	resint_LV Sphericity, ES	0.209897
191	0.15658	0.016082	0.064709	0.0077719	GSE27786_BCELL_VS_CD4_TCELL_UP	resint_LV Sphericity, ED	0.209897
230	0.16546	0.018628	0.068391	0.0077809	FOXJ2_02	resint_LV Sphericity, ES	0.209899
192	0.163	0.016785	0.067383	0.007786	CHANDRAN_METASTASIS_UP	resint_LV Sphericity, ED	0.209899
607	0.09442	0.017084	0.039036	0.0077909	WAKABAYASHI_ADIPOGENESIS_PPARG_BOUND_8D	resint_LV Sphericity, ES	0.209899
6	0.81724	0.014954	0.3379	0.0077952	WP_MIR124_PREDICTED_INTERACTIONS_WITH_CELL_CYCLE_AND_DIFFERENTIATION	resint_LV Sphericity, ED	0.209899
1045	0.072629	0.017023	0.030032	0.0078001	GOBP_POSITIVE_REGULATION_OF_CELLULAR_COMPONENT_ORGANIZATION	resint_LV Sphericity, ES	0.209899
13	0.73723	0.019853	0.30484	0.0078002	HP_MICROGRAPHIA	resint_LV Sphericity, ED	0.209899
190	0.16767	0.017177	0.069334	0.0078011	GSE34515_CD16_NEG_VS_POS_MONOCYTE_UP	resint_LV Sphericity, ED	0.209899
23	0.479	0.017153	0.19807	0.0078015	HP_ARNOLD_CHIARI_TYPE_I_MALFORMATION	resint_LV Sphericity, ED	0.209899
156	0.19542	0.018157	0.080815	0.0078064	MIR5589_3P	resint_LV Sphericity, ED	0.209899
40	0.37234	0.017575	0.15399	0.0078081	KEGG_BLADDER_CANCER	resint_LV Sphericity, ES	0.209899
69	0.30071	0.018627	0.12437	0.0078133	KEGG_ARRHYTHMOGENIC_RIGHT_VENTRICULAR_CARDIOMYOPATHY_ARVC	resint_LV Sphericity, ES	0.209899
69	0.30071	0.018627	0.12437	0.0078133	WP_ARRHYTHMOGENIC_RIGHT_VENTRICULAR_CARDIOMYOPATHY	resint_LV Sphericity, ES	0.209899
13	0.69486	0.018712	0.2874	0.0078143	GOBP_WHITE_FAT_CELL_DIFFERENTIATION	resint_LV Sphericity, ES	0.209899
545	0.10269	0.017637	0.042494	0.0078401	MIR16_5P	resint_LV Sphericity, ES	0.210504
937	0.074039	0.016485	0.030641	0.0078448	GOBP_REGULATION_OF_CATABOLIC_PROCESS	resint_LV Sphericity, ED	0.210542
57	0.33337	0.018776	0.138	0.007856	GOBP_RESPONSE_TO_FATTY_ACID	resint_LV Sphericity, ED	0.210755
252	0.14425	0.016988	0.059744	0.007886	GOBP_INTRACELLULAR_RECEPTOR_SIGNALING_PATHWAY	resint_LV Sphericity, ED	0.211472
30	0.43117	0.01763	0.17864	0.0079023	GOBP_CELL_COMMUNICATION_BY_ELECTRICAL_COUPLING	resint_LV Sphericity, ES	0.211821
244	0.15702	0.018201	0.065074	0.0079165	CDX2_Q5	resint_LV Sphericity, ED	0.211914
116	0.20047	0.01608	0.083082	0.0079179	GOBP_POSITIVE_REGULATION_OF_TRANSLATION	resint_LV Sphericity, ED	0.211914
702	0.093834	0.018208	0.038888	0.0079181	MIR98_3P	resint_LV Sphericity, ES	0.211914
28	0.40862	0.016143	0.16935	0.0079189	REACTOME_FLT3_SIGNALING_IN_DISEASE	resint_LV Sphericity, ED	0.211914
318	0.13078	0.017269	0.054208	0.007926	GOBP_IN_UTERO_EMBRYONIC_DEVELOPMENT	resint_LV Sphericity, ES	0.212016
284	0.31538	0.039395	0.13074	0.0079301	chr6p21	resint_LV Sphericity, ED	0.212037
262	0.14587	0.017512	0.06048	0.007939	GOBP_PROTEIN_LOCALIZATION_TO_PLASMA_MEMBRANE	resint_LV Sphericity, ES	0.212087
185	0.156	0.015771	0.064678	0.0079401	GSE360_L_MAJOR_VS_T_GONDII_MAC_DN	resint_LV Sphericity, ES	0.212087
95	0.22615	0.016425	0.09377	0.0079434	WIELAND_UP_BY_HBV_INFECTION	resint_LV Sphericity, ED	0.212087
86	0.24305	0.0168	0.10079	0.0079493	MIR6892_5P	resint_LV Sphericity, ED	0.212087
14	0.50985	0.014248	0.21143	0.00795	GOBP_NEGATIVE_REGULATION_OF_JUN_KINASE_ACTIVITY	resint_LV Sphericity, ED	0.212087
6	0.98765	0.018073	0.40958	0.0079517	DESCARTES_MAIN_FETAL_LIMBIC_SYSTEM_NEURONS	resint_LV Sphericity, ED	0.212087
455	0.10805	0.017	0.044822	0.0079679	GOBP_REGULATION_OF_ANATOMICAL_STRUCTURE_SIZE	resint_LV Sphericity, ED	0.212325
35	0.43675	0.019287	0.18118	0.0079703	HP_DYSPAREUNIA	resint_LV Sphericity, ES	0.212325
9	0.71233	0.015963	0.29551	0.0079705	REACTOME_REGULATION_OF_PTEN_MRNA_TRANSLATION	resint_LV Sphericity, ES	0.212325
40	0.38721	0.018277	0.16067	0.0079805	MCGARVEY_SILENCED_BY_METHYLATION_IN_COLON_CANCER	resint_LV Sphericity, ES	0.212432
699	0.093887	0.018181	0.038957	0.0079811	LET_7B_3P	resint_LV Sphericity, ES	0.212432
136	0.18834	0.016348	0.078178	0.0080012	GOBP_MORPHOGENESIS_OF_A_POLARIZED_EPITHELIUM	resint_LV Sphericity, ED	0.212826
12	0.60409	0.01563	0.25076	0.0080025	HP_ILEUS	resint_LV Sphericity, ES	0.212826
123	0.2096	0.017309	0.087031	0.0080174	HP_ABNORMAL_URINE_CYTOLOGY	resint_LV Sphericity, ED	0.213072
305	0.13162	0.017028	0.054654	0.0080194	GOBP_PROTEIN_DEPHOSPHORYLATION	resint_LV Sphericity, ES	0.213072
989	0.073124	0.016701	0.030365	0.0080217	HP_ABNORMAL_EYELID_MORPHOLOGY	resint_LV Sphericity, ED	0.213072
28	0.42502	0.016791	0.17651	0.0080277	GOCC_PODOSOME	resint_LV Sphericity, ED	0.213139
263	0.13971	0.016803	0.058023	0.0080308	HP_MYOPATHY	resint_LV Sphericity, ES	0.213139
45	0.30804	0.01542	0.12796	0.0080387	GOBP_NEGATIVE_REGULATION_OF_STRESS_ACTIVATED_PROTEIN_KINASE_SIGNALING_CASCADE	resint_LV Sphericity, ED	0.21326
13	0.59216	0.015947	0.246	0.0080444	WP_MFAP5MEDIATED_OVARIAN_CANCER_CELL_MOTILITY_AND_INVASIVENESS	resint_LV Sphericity, ES	0.213324
168	0.20498	0.019758	0.085171	0.0080531	LAKE_ADULT_KIDNEY_C4_PROXIMAL_TUBULE_EPITHELIAL_CELLS_S2	resint_LV Sphericity, ES	0.213453
8	0.85359	0.018035	0.35468	0.0080559	GOBP_REGULATION_OF_GLUCOCORTICOID_RECEPTOR_SIGNALING_PATHWAY	resint_LV Sphericity, ED	0.213453
11	0.62599	0.015508	0.26015	0.0080642	BARRIER_CANCER_RELAPSE_TUMOR_SAMPLE_DN	resint_LV Sphericity, ED	0.213564
63	0.31304	0.018532	0.13011	0.0080697	GOBP_CRANIAL_SKELETAL_SYSTEM_DEVELOPMENT	resint_LV Sphericity, ED	0.213564
230	0.14965	0.016848	0.062205	0.0080749	MZF1_01	resint_LV Sphericity, ES	0.213564
16	0.57872	0.017288	0.24056	0.0080754	HP_INCREASED_CIRCULATING_CORTISOL_LEVEL	resint_LV Sphericity, ES	0.213564
184	0.16498	0.016635	0.068588	0.0080827	GSE3920_UNTREATED_VS_IFNA_TREATED_FIBROBLAST_DN	resint_LV Sphericity, ED	0.213564
14	0.70236	0.019628	0.292	0.0080844	GOBP_NEGATIVE_REGULATION_OF_PRI_MIRNA_TRANSCRIPTION_BY_RNA_POLYMERASE_II	resint_LV Sphericity, ES	0.213564
71	0.30078	0.018899	0.12505	0.0080863	GOBP_NEGATIVE_REGULATION_OF_TRANSPORTER_ACTIVITY	resint_LV Sphericity, ES	0.213564
262	0.14482	0.017385	0.060209	0.0080866	GOBP_NEGATIVE_REGULATION_OF_CELL_ADHESION	resint_LV Sphericity, ED	0.213564
5	0.90268	0.015079	0.37535	0.0080943	GOBP_LEUCINE_IMPORT_ACROSS_PLASMA_MEMBRANE	resint_LV Sphericity, ED	0.21368
331	0.13411	0.018061	0.055775	0.0081022	MODULE_12	resint_LV Sphericity, ED	0.213745
42	0.34474	0.016673	0.14338	0.0081034	HP_ATRESIA_OF_THE_EXTERNAL_AUDITORY_CANAL	resint_LV Sphericity, ED	0.213745
134	0.1979	0.017053	0.08233	0.008119	MIR329_5P	resint_LV Sphericity, ES	0.214058
24	0.44407	0.016244	0.18475	0.0081219	GOBP_SKELETAL_MUSCLE_ADAPTATION	resint_LV Sphericity, ED	0.214058
238	0.14893	0.017052	0.061973	0.0081341	DR4_Q2	resint_LV Sphericity, ES	0.214278
191	0.17762	0.018243	0.073917	0.008137	GSE2405_0H_VS_3H_A_PHAGOCYTOPHILUM_STIM_NEUTROPHIL_UP	resint_LV Sphericity, ES	0.214278
14	0.65976	0.018437	0.27458	0.0081402	HP_REDUCED_CIRCULATING_PROLACTIN_CONCENTRATION	resint_LV Sphericity, ES	0.214278
80	0.28143	0.018766	0.11716	0.0081535	SCHLESINGER_METHYLATED_DE_NOVO_IN_CANCER	resint_LV Sphericity, ES	0.214362
35	0.36636	0.016178	0.15251	0.0081554	HP_UROGENITAL_FISTULA	resint_LV Sphericity, ED	0.214362
186	0.16426	0.016651	0.068386	0.0081577	GSE19888_ADENOSINE_A3R_INH_VS_ACT_IN_MAST_CELL_DN	resint_LV Sphericity, ED	0.214362
33	0.42463	0.018209	0.17679	0.0081607	GOMF_NEUROPEPTIDE_RECEPTOR_BINDING	resint_LV Sphericity, ES	0.214362
7	0.972	0.019211	0.40473	0.0081669	HP_PARATHYROID_CARCINOMA	resint_LV Sphericity, ED	0.214362
67	0.27694	0.016905	0.11532	0.0081676	GOCC_TRANSCRIPTION_REPRESSOR_COMPLEX	resint_LV Sphericity, ES	0.214362
12	0.69753	0.018048	0.29046	0.0081697	REACTOME_TRANSCRIPTIONAL_REGULATION_OF_TESTIS_DIFFERENTIATION	resint_LV Sphericity, ED	0.214362
155	0.18801	0.017413	0.078291	0.00817	GOBP_NEGATIVE_REGULATION_OF_MAPK_CASCADE	resint_LV Sphericity, ES	0.214362
966	0.074843	0.016905	0.031173	0.0081831	CACGTG_MYC_Q2	resint_LV Sphericity, ED	0.214448
14	0.88678	0.024781	0.36936	0.0081842	NIKOLSKY_BREAST_CANCER_14Q22_AMPLICON	resint_LV Sphericity, ED	0.214448
316	0.12673	0.016684	0.052788	0.0081848	HP_JOINT_DISLOCATION	resint_LV Sphericity, ED	0.214448
116	0.22132	0.017752	0.092189	0.0081881	MIR4520_2_3P	resint_LV Sphericity, ES	0.214448
29	0.39827	0.016012	0.1659	0.0081899	HP_PERIVENTRICULAR_HETEROTOPIA	resint_LV Sphericity, ED	0.214448
592	0.099188	0.017731	0.041328	0.0082024	GOBP_TAXIS	resint_LV Sphericity, ED	0.214688
43	0.31634	0.015481	0.13183	0.0082097	HP_ABNORMALITY_OF_THALAMUS_MORPHOLOGY	resint_LV Sphericity, ES	0.214707
6	0.89167	0.016316	0.37158	0.0082098	HP_INTESTINAL_BLEEDING	resint_LV Sphericity, ES	0.214707
95	0.24176	0.017559	0.10075	0.0082143	REN_ALVEOLAR_RHABDOMYOSARCOMA_UP	resint_LV Sphericity, ED	0.214737
126	0.20558	0.017181	0.085692	0.0082231	WP_TGFBETA_SIGNALING_PATHWAY	resint_LV Sphericity, ES	0.214737
45	0.31558	0.015797	0.13155	0.0082266	WP_ENDOPLASMIC_RETICULUM_STRESS_RESPONSE_IN_CORONAVIRUS_INFECTION	resint_LV Sphericity, ES	0.214737
45	0.36779	0.018411	0.15331	0.0082267	GOMF_CALCIUM_CHANNEL_REGULATOR_ACTIVITY	resint_LV Sphericity, ED	0.214737
470	0.11457	0.018314	0.047761	0.0082276	MIR144_3P	resint_LV Sphericity, ED	0.214737
664	0.090929	0.017179	0.037908	0.008233	TGCCAAR_NF1_Q6	resint_LV Sphericity, ED	0.214782
13	0.59979	0.016152	0.25007	0.0082382	HP_APLASIA_HYPOPLASIA_OF_THE_STERNUM	resint_LV Sphericity, ED	0.214782
1499	0.062742	0.017374	0.026161	0.0082409	GOBP_PROTEIN_PHOSPHORYLATION	resint_LV Sphericity, ES	0.214782
88	0.27862	0.01948	0.11618	0.0082452	GOCC_BASEMENT_MEMBRANE	resint_LV Sphericity, ES	0.214782
187	0.16242	0.016508	0.067731	0.0082489	GSE8621_UNSTIM_VS_LPS_PRIMED_AND_LPS_STIM_MACROPHAGE_UP	resint_LV Sphericity, ES	0.214782
7	0.76037	0.015028	0.31709	0.0082493	REACTOME_STAT5_ACTIVATION	resint_LV Sphericity, ES	0.214782
122	0.22242	0.018293	0.092763	0.0082541	GOBP_NEGATIVE_REGULATION_OF_TRANSMEMBRANE_RECEPTOR_PROTEIN_SERINE_THREONINE_KINASE_SIGNALING_PATHWAY	resint_LV Sphericity, ED	0.21482
22	0.47201	0.016532	0.19687	0.0082578	REACTOME_RESPONSE_OF_MTB_TO_PHAGOCYTOSIS	resint_LV Sphericity, ED	0.214829
185	0.1656	0.016742	0.069081	0.0082649	GSE36888_UNTREATED_VS_IL2_TREATED_TCELL_6H_DN	resint_LV Sphericity, ED	0.214927
44	0.33589	0.016627	0.14015	0.0082764	HP_SPRENGEL_ANOMALY	resint_LV Sphericity, ED	0.21511
6	0.85151	0.015581	0.35529	0.0082786	GOBP_DETERMINATION_OF_DIGESTIVE_TRACT_LEFT_RIGHT_ASYMMETRY	resint_LV Sphericity, ES	0.21511
19	0.59007	0.019207	0.2463	0.0082992	HP_CALCIFICATION_OF_THE_AORTA	resint_LV Sphericity, ED	0.215381
195	0.15952	0.016553	0.066588	0.0082999	GSE22935_UNSTIM_VS_24H_MBOVIS_BCG_STIM_MYD88_KO_MACROPHAGE_UP	resint_LV Sphericity, ES	0.215381
924	0.078682	0.017403	0.032844	0.0083015	GOBP_POSITIVE_REGULATION_OF_INTRACELLULAR_SIGNAL_TRANSDUCTION	resint_LV Sphericity, ES	0.215381
30	0.42234	0.017269	0.1763	0.0083024	OUELLET_CULTURED_OVARIAN_CANCER_INVASIVE_VS_LMP_DN	resint_LV Sphericity, ES	0.215381
188	0.17258	0.017587	0.072046	0.0083061	HALLMARK_HYPOXIA	resint_LV Sphericity, ED	0.215391
468	0.11551	0.018426	0.048247	0.0083323	MIR26A_5P	resint_LV Sphericity, ES	0.215983
96	0.22049	0.016098	0.092116	0.008347	GOBP_MACROMOLECULE_DEACYLATION	resint_LV Sphericity, ES	0.216079
17	0.51734	0.01593	0.21617	0.0083567	WP_SIMPLIFIED_INTERACTION_MAP_BETWEEN_LOXL4_AND_OXIDATIVE_STRESS_PATHWAY	resint_LV Sphericity, ED	0.216079
90	0.23812	0.016836	0.099502	0.0083582	MODULE_174	resint_LV Sphericity, ED	0.216079
554	0.10566	0.018292	0.044152	0.0083582	MIR23C	resint_LV Sphericity, ES	0.216079
9	0.76758	0.017201	0.32076	0.0083615	GOBP_BRANCHED_CHAIN_AMINO_ACID_TRANSPORT	resint_LV Sphericity, ED	0.216079
214	0.16022	0.017408	0.066957	0.0083623	PHONG_TNF_RESPONSE_VIA_P38_COMPLETE	resint_LV Sphericity, ES	0.216079
7	0.73325	0.014492	0.30642	0.0083627	GOBP_REGULATION_OF_PROTEIN_LOCALIZATION_TO_CHROMATIN	resint_LV Sphericity, ED	0.216079
25	0.45365	0.016936	0.18958	0.0083628	HOXB7_TARGET_GENES	resint_LV Sphericity, ES	0.216079
40	0.40193	0.018972	0.16798	0.0083676	GOBP_REGULATION_OF_SYSTEMIC_ARTERIAL_BLOOD_PRESSURE_MEDIATED_BY_A_CHEMICAL_SIGNAL	resint_LV Sphericity, ES	0.216097
7	0.98598	0.019487	0.4121	0.0083702	HP_PANCREATIC_ISLET_CELL_ADENOMA	resint_LV Sphericity, ES	0.216097
740	0.082097	0.016338	0.034319	0.0083798	PRKDC_TARGET_GENES	resint_LV Sphericity, ED	0.216102
5	0.95494	0.015952	0.39919	0.0083798	HP_INTERSTITIAL_CARDIAC_FIBROSIS	resint_LV Sphericity, ES	0.216102
45	0.34917	0.017479	0.14597	0.0083817	REACTOME_ELASTIC_FIBRE_FORMATION	resint_LV Sphericity, ES	0.216102
403	0.11735	0.017402	0.049059	0.0083838	MIR29B_3P_MIR29C_3P	resint_LV Sphericity, ED	0.216102
31	0.34982	0.01454	0.14629	0.0084005	GOMF_PRE_MRNA_BINDING	resint_LV Sphericity, ED	0.216445
191	0.16731	0.017184	0.069974	0.0084049	MAZ_Q6	resint_LV Sphericity, ES	0.216472
213	0.15212	0.016489	0.063626	0.0084104	HP_ABNORMAL_DERMATOGLYPHICS	resint_LV Sphericity, ED	0.216527
6	1.0105	0.018491	0.42282	0.0084301	REACTOME_MET_RECEPTOR_ACTIVATION	resint_LV Sphericity, ED	0.216939
4	1.0851	0.016214	0.45406	0.0084331	GOBP_REGULATION_OF_CARDIAC_MUSCLE_TISSUE_DEVELOPMENT	resint_LV Sphericity, ED	0.216939
390	0.11955	0.017447	0.050038	0.0084486	HP_ABNORMAL_SYSTEMIC_ARTERIAL_MORPHOLOGY	resint_LV Sphericity, ES	0.217205
22	0.49152	0.017215	0.20574	0.0084502	REACTOME_FRS_MEDIATED_FGFR1_SIGNALING	resint_LV Sphericity, ES	0.217205
355	0.12181	0.016978	0.051005	0.008469	HP_ABNORMALITY_OF_THE_BLADDER	resint_LV Sphericity, ED	0.217602
121	0.204	0.016709	0.085437	0.008483	HP_PECTUS_CARINATUM	resint_LV Sphericity, ES	0.217875
14	0.5904	0.016499	0.24729	0.0084886	GOBP_REGULATION_OF_FIBRINOLYSIS	resint_LV Sphericity, ES	0.217932
181	0.17209	0.017211	0.072089	0.0084938	GSE22025_TGFB1_VS_TGFB1_AND_PROGESTERONE_TREATED_CD4_TCELL_DN	resint_LV Sphericity, ED	0.217951
189	0.16755	0.01712	0.070196	0.0085003	GSE14350_IL2RB_KO_VS_WT_TREG_DN	resint_LV Sphericity, ES	0.217951
610	0.096041	0.017419	0.040238	0.0085022	GOBP_RESPONSE_TO_WOUNDING	resint_LV Sphericity, ES	0.217951
16	0.58702	0.017536	0.24594	0.0085029	GOCC_PSEUDOPODIUM	resint_LV Sphericity, ED	0.217951
43	0.37309	0.018258	0.15633	0.0085098	MIR10397_3P	resint_LV Sphericity, ES	0.217953
5	0.94593	0.015802	0.39637	0.0085111	GOMF_L_LEUCINE_TRANSMEMBRANE_TRANSPORTER_ACTIVITY	resint_LV Sphericity, ED	0.217953
20	0.50089	0.016727	0.20991	0.0085161	REACTOME_NEGATIVE_REGULATION_OF_MET_ACTIVITY	resint_LV Sphericity, ED	0.217953
199	0.16231	0.017013	0.068021	0.0085165	HP_MICROPENIS	resint_LV Sphericity, ED	0.217953
244	0.15322	0.01776	0.064221	0.0085258	SOX5_01	resint_LV Sphericity, ED	0.218105
118	0.21785	0.017623	0.091326	0.0085358	DESCARTES_FETAL_ADRENAL_VASCULAR_ENDOTHELIAL_CELLS	resint_LV Sphericity, ES	0.218239
19	0.53825	0.01752	0.22565	0.0085378	KIM_MYCL1_AMPLIFICATION_TARGETS_DN	resint_LV Sphericity, ED	0.218239
7	0.72223	0.014274	0.30288	0.0085556	GOBP_POSITIVE_REGULATION_OF_HISTONE_H4_ACETYLATION	resint_LV Sphericity, ED	0.218478
327	0.13437	0.017988	0.05635	0.0085565	GOBP_TRANSMEMBRANE_RECEPTOR_PROTEIN_SERINE_THREONINE_KINASE_SIGNALING_PATHWAY	resint_LV Sphericity, ES	0.218478
267	0.1422	0.017231	0.059645	0.0085643	HELLER_HDAC_TARGETS_SILENCED_BY_METHYLATION_DN	resint_LV Sphericity, ED	0.218478
219	0.15034	0.016521	0.06306	0.0085674	BROWNE_HCMV_INFECTION_20HR_UP	resint_LV Sphericity, ES	0.218478
53	0.31199	0.016945	0.13087	0.0085687	MIR362_5P	resint_LV Sphericity, ES	0.218478
78	0.27555	0.018143	0.11559	0.0085712	HP_ABNORMALITY_OF_THE_INCISOR	resint_LV Sphericity, ED	0.218478
263	0.1436	0.017272	0.060242	0.0085753	STAT4_01	resint_LV Sphericity, ED	0.218478
190	0.15587	0.015968	0.065394	0.0085787	GSE9509_LPS_VS_LPS_AND_IL10_STIM_IL10_KO_MACROPHAGE_10MIN_DN	resint_LV Sphericity, ES	0.218478
291	0.13803	0.01745	0.057918	0.0085857	HP_ABNORMAL_AORTIC_MORPHOLOGY	resint_LV Sphericity, ES	0.218478
48	0.35482	0.018343	0.14888	0.0085861	GOBP_LUNG_MORPHOGENESIS	resint_LV Sphericity, ED	0.218478
24	0.4615	0.016881	0.19365	0.0085871	GOBP_MITOCHONDRIAL_CALCIUM_ION_TRANSMEMBRANE_TRANSPORT	resint_LV Sphericity, ED	0.218478
157	0.17951	0.016732	0.075331	0.0085915	TAAWWATAG_RSRFC4_Q2	resint_LV Sphericity, ED	0.218478
152	0.17285	0.015854	0.072542	0.0085977	GOBP_NEGATIVE_REGULATION_OF_CELLULAR_AMIDE_METABOLIC_PROCESS	resint_LV Sphericity, ES	0.218478
388	0.11601	0.016887	0.048687	0.0085983	HP_ABNORMAL_CIRCULATING_HORMONE_LEVEL	resint_LV Sphericity, ES	0.218478
8	0.77218	0.016315	0.32408	0.008599	HP_PULMONARY_VENOUS_HYPERTENSION	resint_LV Sphericity, ED	0.218478
5	1.0101	0.016873	0.42394	0.0086014	GOBP_MESONEPHRIC_DUCT_DEVELOPMENT	resint_LV Sphericity, ED	0.218478
16	0.62028	0.01853	0.26038	0.0086097	GOBP_MITOTIC_CELL_CYCLE_ARREST	resint_LV Sphericity, ED	0.218527
270	0.13191	0.016072	0.055374	0.0086131	GOBP_DNA_REPLICATION	resint_LV Sphericity, ED	0.218527
7	0.81917	0.01619	0.34389	0.0086135	GOBP_CARDIAC_PACEMAKER_CELL_DIFFERENTIATION	resint_LV Sphericity, ED	0.218527
23	0.6977	0.024984	0.29294	0.0086222	chr5q15	resint_LV Sphericity, ED	0.218639
