## Supplementary Tables for "Whole-genome sequencing analysis of left ventricular structure and sphericity in 80,000 people" (part 2 of 3)

### Sheet: ST10 MAGMA gene sets (continued)
NGENES	BETA	BETA_STD	SE	P	FULL_NAME	GWASTrait	Adjusted_P
221	0.15154	0.016728	0.063631	0.0086247	HP_EMG_ABNORMALITY	resint_LV Sphericity, ES	0.218639
30	0.4632	0.01894	0.19451	0.0086287	SIMBULAN_PARP1_TARGETS_UP	resint_LV Sphericity, ES	0.218655
6	0.90267	0.016518	0.37916	0.0086455	HP_HYPOPLASTIC_FRONTAL_SINUSES	resint_LV Sphericity, ES	0.218994
16	0.59419	0.01775	0.24963	0.0086544	BIOCARTA_SPPA_PATHWAY	resint_LV Sphericity, ED	0.219134
12	0.75275	0.019476	0.3163	0.0086648	GOCC_L_TYPE_VOLTAGE_GATED_CALCIUM_CHANNEL_COMPLEX	resint_LV Sphericity, ED	0.219311
12	0.70967	0.018362	0.29823	0.0086715	GOMF_INOSITOL_1_4_5_TRISPHOSPHATE_BINDING	resint_LV Sphericity, ED	0.219394
336	0.12642	0.017151	0.053131	0.0086757	GOBP_NEGATIVE_REGULATION_OF_RESPONSE_TO_EXTERNAL_STIMULUS	resint_LV Sphericity, ES	0.219415
19	0.48061	0.015644	0.20201	0.0086816	REACTOME_LISTERIA_MONOCYTOGENES_ENTRY_INTO_HOST_CELLS	resint_LV Sphericity, ED	0.219478
378	0.1187	0.01706	0.049896	0.008686	HP_ABNORMAL_CARDIAC_ATRIUM_MORPHOLOGY	resint_LV Sphericity, ES	0.219503
64	0.28326	0.016901	0.1191	0.0087023	ZHONG_SECRETOME_OF_LUNG_CANCER_AND_ENDOTHELIUM	resint_LV Sphericity, ES	0.219773
185	0.17662	0.017856	0.074266	0.0087035	GSE26495_NAIVE_VS_PD1HIGH_CD8_TCELL_DN	resint_LV Sphericity, ED	0.219773
235	0.15025	0.017096	0.063184	0.0087113	P53_02	resint_LV Sphericity, ES	0.219884
105	0.21265	0.016233	0.089441	0.0087187	MARKEY_RB1_CHRONIC_LOF_UP	resint_LV Sphericity, ED	0.219984
257	0.1452	0.017267	0.061085	0.0087311	HAND1E47_01	resint_LV Sphericity, ED	0.220211
283	0.14805	0.018461	0.062297	0.0087453	MIR320A_3P_MIR320B_MIR320C_MIR320D	resint_LV Sphericity, ES	0.220395
796	0.078556	0.016188	0.033058	0.0087491	SUMO1_TARGET_GENES	resint_LV Sphericity, ED	0.220395
96	0.2392	0.017464	0.10067	0.0087538	CHEN_LVAD_SUPPORT_OF_FAILING_HEART_UP	resint_LV Sphericity, ED	0.220395
187	0.16844	0.01712	0.070891	0.0087561	GOCC_LAMELLIPODIUM	resint_LV Sphericity, ES	0.220395
640	0.095265	0.017682	0.040095	0.0087574	MURARO_PANCREAS_MESENCHYMAL_STROMAL_CELL	resint_LV Sphericity, ED	0.220395
12	0.65749	0.017012	0.27673	0.0087589	HP_SECUNDUM_ATRIAL_SEPTAL_DEFECT	resint_LV Sphericity, ED	0.220395
4	0.96576	0.01443	0.40656	0.0087701	GOBP_REGULATION_OF_COHESIN_LOADING	resint_LV Sphericity, ES	0.22059
178	0.16402	0.016268	0.069056	0.0087776	GSE1460_INTRATHYMIC_T_PROGENITOR_VS_CD4_THYMOCYTE_UP	resint_LV Sphericity, ED	0.220693
877	0.07789	0.016807	0.032801	0.0087892	HP_ABNORMAL_LUNG_MORPHOLOGY	resint_LV Sphericity, ED	0.220898
12	0.56075	0.014509	0.2362	0.0088034	REACTOME_UNWINDING_OF_DNA	resint_LV Sphericity, ES	0.221169
22	0.5291	0.018531	0.22293	0.008817	GOCC_PORE_COMPLEX	resint_LV Sphericity, ES	0.221421
73	0.26801	0.017074	0.11293	0.0088203	GOBP_RNA_PHOSPHODIESTER_BOND_HYDROLYSIS_ENDONUCLEOLYTIC	resint_LV Sphericity, ED	0.221421
839	0.07811	0.016504	0.032923	0.008839	HP_ABNORMALITY_OF_THE_FOREHEAD	resint_LV Sphericity, ED	0.221725
105	0.2057	0.015702	0.0867	0.0088393	GOBP_ORGANELLE_MEMBRANE_FUSION	resint_LV Sphericity, ED	0.221725
27	0.45254	0.017556	0.19078	0.0088511	GOBP_MOTOR_NEURON_AXON_GUIDANCE	resint_LV Sphericity, ED	0.221935
98	0.25234	0.018613	0.1064	0.0088638	GOBP_NEPHRON_EPITHELIUM_DEVELOPMENT	resint_LV Sphericity, ED	0.222108
8	0.94616	0.019991	0.39898	0.0088649	HP_GALACTORRHEA	resint_LV Sphericity, ED	0.222108
107	0.23701	0.018263	0.099959	0.0088743	GOBP_GLAND_MORPHOGENESIS	resint_LV Sphericity, ED	0.222257
17	0.57802	0.017798	0.24382	0.0088821	REACTOME_DEFECTIVE_B4GALT7_CAUSES_EDS_PROGEROID_TYPE	resint_LV Sphericity, ES	0.222346
323	0.12607	0.016776	0.053184	0.0088876	HP_INCREASED_BLOOD_PRESSURE	resint_LV Sphericity, ED	0.222346
381	0.11537	0.016646	0.048671	0.0088882	GOCC_TRANSCRIPTION_REGULATOR_COMPLEX	resint_LV Sphericity, ES	0.222346
20	0.57478	0.019195	0.24251	0.0088956	GOBP_LABYRINTHINE_LAYER_MORPHOGENESIS	resint_LV Sphericity, ED	0.222445
388	0.11246	0.016371	0.047452	0.0089009	HP_ABNORMAL_CIRCULATING_HORMONE_LEVEL	resint_LV Sphericity, ED	0.222491
170	0.17948	0.017401	0.075757	0.0089201	HP_ABNORMALITY_OF_THE_ANUS	resint_LV Sphericity, ES	0.222871
3	1.5741	0.020369	0.66446	0.008923	GOMF_KETOSTEROID_MONOOXYGENASE_ACTIVITY	resint_LV Sphericity, ED	0.222871
184	0.15539	0.015667	0.06561	0.0089395	GSE37416_CTRL_VS_12H_F_TULARENSIS_LVS_NEUTROPHIL_DN	resint_LV Sphericity, ED	0.22315
287	0.14042	0.017631	0.059295	0.0089438	MODULE_19	resint_LV Sphericity, ES	0.22315
2	2.3763	0.025108	1.0036	0.0089562	GOBP_DIPHOSPHOINOSITOL_POLYPHOSPHATE_METABOLIC_PROCESS	resint_LV Sphericity, ED	0.22315
2	2.3763	0.025108	1.0036	0.0089562	GOMF_ENDOPOLYPHOSPHATASE_ACTIVITY	resint_LV Sphericity, ED	0.22315
220	0.14384	0.015842	0.060757	0.008962	SPZ1_01	resint_LV Sphericity, ED	0.22315
168	0.17406	0.016778	0.073525	0.008962	GOBP_NEGATIVE_REGULATION_OF_CELL_GROWTH	resint_LV Sphericity, ED	0.22315
20	0.53257	0.017785	0.22497	0.0089639	BIOCARTA_IL2_PATHWAY	resint_LV Sphericity, ES	0.22315
22	0.50612	0.017726	0.2138	0.0089656	HP_SLOW_DECREASE_IN_VISUAL_ACUITY	resint_LV Sphericity, ES	0.22315
83	0.25005	0.016981	0.10563	0.0089664	UEDA_CENTRAL_CLOCK	resint_LV Sphericity, ES	0.22315
121	0.19542	0.016007	0.082554	0.0089688	KEGG_CELL_CYCLE	resint_LV Sphericity, ED	0.22315
41	0.33911	0.016205	0.14331	0.0089896	ELLWOOD_MYC_TARGETS_DN	resint_LV Sphericity, ES	0.223582
16	0.59238	0.017696	0.25037	0.0089954	REACTOME_FOXO_MEDIATED_TRANSCRIPTION_OF_CELL_CYCLE_GENES	resint_LV Sphericity, ED	0.22364
832	0.076673	0.016136	0.032409	0.0090011	HP_ABNORMAL_JAW_MORPHOLOGY	resint_LV Sphericity, ED	0.223663
6	0.77316	0.014148	0.32682	0.0090033	GOBP_ABSCISSION	resint_LV Sphericity, ED	0.223663
248	0.14886	0.017394	0.062932	0.0090106	CEBP_Q2_01	resint_LV Sphericity, ED	0.223722
723	0.090433	0.017798	0.038233	0.0090126	MIR4262	resint_LV Sphericity, ES	0.223722
6	0.90693	0.016596	0.38347	0.0090193	REACTOME_SCAVENGING_BY_CLASS_F_RECEPTORS	resint_LV Sphericity, ED	0.223737
39	0.38758	0.018065	0.16389	0.0090228	HP_ANOSMIA	resint_LV Sphericity, ES	0.223737
7	0.96809	0.019134	0.40936	0.0090236	HP_NONPROGRESSIVE_CEREBELLAR_ATAXIA	resint_LV Sphericity, ED	0.223737
51	0.30562	0.016284	0.12926	0.0090343	HP_TRANSIENT_ISCHEMIC_ATTACK	resint_LV Sphericity, ED	0.223852
35	0.4055	0.017907	0.1715	0.0090352	MIR6085	resint_LV Sphericity, ES	0.223852
10	0.7991	0.018875	0.33803	0.0090456	HP_APLASIA_OF_THE_MUSCULATURE	resint_LV Sphericity, ES	0.223881
402	0.11885	0.017603	0.050274	0.0090461	MIR4465	resint_LV Sphericity, ED	0.223881
4	1.1082	0.016559	0.4688	0.0090468	HP_COR_PULMONALE	resint_LV Sphericity, ED	0.223881
61	0.27949	0.016282	0.11826	0.0090595	MORF_ETV3	resint_LV Sphericity, ES	0.22411
5	1.1776	0.019671	0.49835	0.0090705	GOBP_REGULATION_OF_ATRIAL_CARDIAC_MUSCLE_CELL_MEMBRANE_REPOLARIZATION	resint_LV Sphericity, ED	0.224296
78	0.25791	0.016982	0.10916	0.009077	HP_ABNORMALITY_OF_PERIAURICULAR_REGION	resint_LV Sphericity, ED	0.22437
102	0.21852	0.016442	0.092495	0.0090825	WANG_HCP_PROSTATE_CANCER	resint_LV Sphericity, ED	0.22442
12	0.61876	0.01601	0.26195	0.0090897	GOBP_REGULATION_OF_RNA_POLYMERASE_II_REGULATORY_REGION_SEQUENCE_SPECIFIC_DNA_BINDING	resint_LV Sphericity, ED	0.224512
1657	0.056093	0.016252	0.023755	0.0091103	ZNF407_TARGET_GENES	resint_LV Sphericity, ED	0.224872
1200	0.068187	0.017047	0.028878	0.0091134	TATAAA_TATA_01	resint_LV Sphericity, ED	0.224872
160	0.17487	0.016453	0.074064	0.0091179	HP_ABNORMALITY_OF_DENTAL_ERUPTION	resint_LV Sphericity, ED	0.224872
25	0.51969	0.019401	0.22012	0.009121	GOBP_POSITIVE_REGULATION_OF_HEART_RATE	resint_LV Sphericity, ED	0.224872
11	0.63271	0.015674	0.268	0.0091225	CAFFAREL_RESPONSE_TO_THC_8HR_5_DN	resint_LV Sphericity, ES	0.224872
29	0.41983	0.016879	0.17784	0.0091252	WP_EXTRACELLULAR_VESICLEMEDIATED_SIGNALING_IN_RECIPIENT_CELLS	resint_LV Sphericity, ES	0.224872
86	0.25428	0.017577	0.10772	0.0091308	GOBP_DENDRITIC_SPINE_DEVELOPMENT	resint_LV Sphericity, ES	0.224924
35	0.62832	0.027746	0.26624	0.0091445	chr14q21	resint_LV Sphericity, ES	0.225175
40	0.39892	0.01883	0.16905	0.0091482	GOBP_SEMI_LUNAR_VALVE_DEVELOPMENT	resint_LV Sphericity, ES	0.225181
166	0.16769	0.016068	0.071071	0.0091565	HP_SHORT_LONG_BONE	resint_LV Sphericity, ED	0.225299
1266	0.065119	0.016689	0.027613	0.0091863	GOBP_NEGATIVE_REGULATION_OF_SIGNALING	resint_LV Sphericity, ED	0.225946
12	0.73802	0.019095	0.31301	0.0091974	HP_SHORTENED_QT_INTERVAL	resint_LV Sphericity, ED	0.226133
787	0.082581	0.016925	0.035039	0.0092216	BUYTAERT_PHOTODYNAMIC_THERAPY_STRESS_UP	resint_LV Sphericity, ES	0.226568
13	0.65165	0.017549	0.27653	0.0092276	GOBP_NEGATIVE_REGULATION_OF_INTRACELLULAR_ESTROGEN_RECEPTOR_SIGNALING_PATHWAY	resint_LV Sphericity, ED	0.226568
58	0.31397	0.017837	0.13324	0.0092325	HP_ABNORMAL_CEREBRAL_ARTERY_MORPHOLOGY	resint_LV Sphericity, ED	0.226568
258	0.14665	0.017472	0.062234	0.0092325	GOMF_G_PROTEIN_COUPLED_RECEPTOR_BINDING	resint_LV Sphericity, ED	0.226568
152	0.1666	0.015281	0.070702	0.0092327	GOBP_NEGATIVE_REGULATION_OF_CELLULAR_AMIDE_METABOLIC_PROCESS	resint_LV Sphericity, ED	0.226568
186	0.15916	0.016134	0.067557	0.0092439	GOBP_RESPONSE_TO_STARVATION	resint_LV Sphericity, ED	0.226757
84	0.24123	0.01648	0.10241	0.0092526	MIR4286	resint_LV Sphericity, ED	0.226884
416	0.11718	0.017648	0.049756	0.0092652	MIR3714	resint_LV Sphericity, ES	0.227107
18	0.55398	0.017552	0.23527	0.0092756	GOMF_SUMO_TRANSFERASE_ACTIVITY	resint_LV Sphericity, ES	0.227275
769	0.083253	0.016875	0.035359	0.0092797	GOBP_POSITIVE_REGULATION_OF_CELL_DIFFERENTIATION	resint_LV Sphericity, ED	0.227289
23	0.48749	0.017457	0.20707	0.0092861	REACTOME_A_TETRASACCHARIDE_LINKER_SEQUENCE_IS_REQUIRED_FOR_GAG_SYNTHESIS	resint_LV Sphericity, ES	0.227351
40	0.3543	0.016724	0.15051	0.0092914	LIAO_HAVE_SOX4_BINDING_SITES	resint_LV Sphericity, ES	0.227351
22	0.53854	0.018862	0.22878	0.0092936	GOBP_MEMBRANE_REPOLARIZATION_DURING_ACTION_POTENTIAL	resint_LV Sphericity, ES	0.227351
191	0.17305	0.017774	0.073533	0.0093065	GTATTAT_MIR3693P	resint_LV Sphericity, ES	0.227351
26	0.45717	0.017405	0.19426	0.0093077	HP_DECREASED_CIRCULATING_ACTH_LEVEL	resint_LV Sphericity, ES	0.227351
562	0.0928	0.016177	0.039434	0.0093099	HP_ABNORMAL_PENIS_MORPHOLOGY	resint_LV Sphericity, ED	0.227351
1730	0.056115	0.016575	0.023847	0.009314	ZNF84_TARGET_GENES	resint_LV Sphericity, ES	0.227351
39	0.3505	0.016337	0.14896	0.0093156	BRACHAT_RESPONSE_TO_CAMPTOTHECIN_DN	resint_LV Sphericity, ES	0.227351
10	0.76488	0.018067	0.32506	0.0093169	GOMF_G_PROTEIN_COUPLED_NEUROTRANSMITTER_RECEPTOR_ACTIVITY	resint_LV Sphericity, ED	0.227351
189	0.16341	0.016696	0.069449	0.0093175	HALLMARK_COMPLEMENT	resint_LV Sphericity, ED	0.227351
19	0.47621	0.015501	0.2024	0.0093216	GOBP_REGULATION_OF_SISTER_CHROMATID_COHESION	resint_LV Sphericity, ED	0.227365
10	0.67116	0.015853	0.28531	0.0093316	REACTOME_ALPHA_PROTEIN_KINASE_1_SIGNALING_PATHWAY	resint_LV Sphericity, ED	0.227523
95	0.23286	0.016913	0.099013	0.0093455	MACAEVA_PBMC_RESPONSE_TO_IR	resint_LV Sphericity, ED	0.227776
187	0.16074	0.016338	0.068356	0.009354	HP_ABNORMALITY_OF_THE_METAPHYSIS	resint_LV Sphericity, ED	0.22779
398	0.11715	0.017268	0.049822	0.0093564	GOBP_ACTIN_FILAMENT_ORGANIZATION	resint_LV Sphericity, ES	0.22779
124	0.20984	0.017398	0.08924	0.0093567	GSE13173_UNTREATED_VS_IL12_TREATED_ACT_CD8_TCELL_DN	resint_LV Sphericity, ES	0.22779
937	0.073921	0.016458	0.031439	0.0093608	GOBP_REGULATION_OF_CATABOLIC_PROCESS	resint_LV Sphericity, ES	0.227804
125	0.20425	0.017002	0.086878	0.0093684	PR_02	resint_LV Sphericity, ES	0.227903
40	0.3475	0.016403	0.14782	0.0093723	RIZ_ERYTHROID_DIFFERENTIATION_CCNE1	resint_LV Sphericity, ED	0.227912
53	0.31605	0.017166	0.13445	0.009376	GOBP_PLATELET_DERIVED_GROWTH_FACTOR_RECEPTOR_SIGNALING_PATHWAY	resint_LV Sphericity, ES	0.227916
14	0.53934	0.015072	0.22947	0.0093823	HP_APLASIA_OF_THE_SEMICIRCULAR_CANAL	resint_LV Sphericity, ES	0.227968
254	0.14893	0.017608	0.063365	0.0093852	MIR4325	resint_LV Sphericity, ES	0.227968
213	0.15594	0.016903	0.066365	0.0093998	GOBP_RESPONSE_TO_TEMPERATURE_STIMULUS	resint_LV Sphericity, ES	0.228032
137	0.19748	0.017204	0.084046	0.0094004	GOMF_GROWTH_FACTOR_RECEPTOR_BINDING	resint_LV Sphericity, ED	0.228032
156	0.17263	0.016039	0.07347	0.0094019	GSE10147_IL3_VS_IL3_AND_CPG_STIM_PDC_DN	resint_LV Sphericity, ES	0.228032
29	0.45393	0.01825	0.19319	0.009402	DESCARTES_FETAL_STOMACH_MESOTHELIAL_CELLS	resint_LV Sphericity, ED	0.228032
21	0.54319	0.018588	0.23121	0.0094092	GOMF_R_SMAD_BINDING	resint_LV Sphericity, ED	0.228121
29	0.37225	0.014966	0.15849	0.0094252	GOBP_POSITIVE_REGULATION_OF_VIRAL_GENOME_REPLICATION	resint_LV Sphericity, ES	0.228423
37	0.40626	0.018445	0.173	0.009434	BIOCARTA_FCER1_PATHWAY	resint_LV Sphericity, ES	0.22855
10	0.64832	0.015314	0.2761	0.0094395	GOCC_CMG_COMPLEX	resint_LV Sphericity, ES	0.228575
122	0.1954	0.01607	0.08322	0.0094446	HP_POSTAXIAL_POLYDACTYLY	resint_LV Sphericity, ED	0.228575
161	0.20297	0.019156	0.086451	0.0094482	LAKE_ADULT_KIDNEY_C15_CONNECTING_TUBULE	resint_LV Sphericity, ES	0.228575
235	0.1398	0.015907	0.059549	0.0094514	T3R_Q6	resint_LV Sphericity, ED	0.228575
272	0.13974	0.017088	0.059525	0.0094534	GOBP_POSITIVE_REGULATION_OF_CELL_DEVELOPMENT	resint_LV Sphericity, ES	0.228575
251	0.14039	0.016502	0.059806	0.0094563	PAX4_01	resint_LV Sphericity, ES	0.228575
14	0.56617	0.015822	0.24122	0.0094641	ZFP36L1_TARGET_GENES	resint_LV Sphericity, ED	0.228576
194	0.16807	0.017395	0.071604	0.0094641	MIR143_3P_MIR4770	resint_LV Sphericity, ES	0.228576
697	0.090523	0.017505	0.038569	0.0094676	MIR548E_5P	resint_LV Sphericity, ES	0.228576
8	0.86891	0.018358	0.37023	0.0094705	GOBP_NOTOCHORD_MORPHOGENESIS	resint_LV Sphericity, ED	0.228576
187	0.17276	0.017559	0.073624	0.0094825	GSE2405_0H_VS_24H_A_PHAGOCYTOPHILUM_STIM_NEUTROPHIL_DN	resint_LV Sphericity, ES	0.22878
234	0.14055	0.015959	0.059905	0.0094889	MORF_MT4	resint_LV Sphericity, ES	0.228828
47	0.38511	0.019701	0.16415	0.0094916	MIR1269A_MIR1269B	resint_LV Sphericity, ED	0.228828
120	0.22674	0.018496	0.096668	0.0095046	DESCARTES_FETAL_THYMUS_VASCULAR_ENDOTHELIAL_CELLS	resint_LV Sphericity, ES	0.229056
5	0.98321	0.016424	0.41925	0.0095144	HP_ODONTOGENIC_NEOPLASM	resint_LV Sphericity, ES	0.229206
249	0.14755	0.017275	0.062945	0.0095411	LEF1_Q6	resint_LV Sphericity, ED	0.229743
93	0.2131	0.015315	0.090917	0.0095466	GOBP_PROTEIN_TARGETING_TO_MITOCHONDRION	resint_LV Sphericity, ED	0.229743
136	0.19633	0.017042	0.083764	0.0095474	GOBP_MORPHOGENESIS_OF_EMBRYONIC_EPITHELIUM	resint_LV Sphericity, ED	0.229743
69	0.26463	0.016392	0.11292	0.00956	GOBP_POSITIVE_REGULATION_OF_MUSCLE_CELL_DIFFERENTIATION	resint_LV Sphericity, ED	0.229961
75	0.2365	0.015271	0.10094	0.0095714	ZNF595_TARGET_GENES	resint_LV Sphericity, ED	0.230149
10	0.60501	0.014291	0.25825	0.0095766	HP_DIAPHRAGMATIC_EVENTRATION	resint_LV Sphericity, ED	0.230188
5	0.84202	0.014066	0.35957	0.0096032	GOBP_NEGATIVE_REGULATION_OF_GUANYL_NUCLEOTIDE_EXCHANGE_FACTOR_ACTIVITY	resint_LV Sphericity, ED	0.230742
103	0.21026	0.015898	0.089799	0.0096086	ZNF669_TARGET_GENES	resint_LV Sphericity, ED	0.230749
171	0.17243	0.016767	0.073646	0.0096133	MIR940	resint_LV Sphericity, ES	0.230749
547	0.099259	0.017078	0.042396	0.0096151	MIR15A_5P	resint_LV Sphericity, ES	0.230749
54	0.34056	0.01867	0.14547	0.009618	REACTOME_NON_INTEGRIN_MEMBRANE_ECM_INTERACTIONS	resint_LV Sphericity, ES	0.230749
34	0.43205	0.018805	0.18456	0.0096218	SEMENZA_HIF1_TARGETS	resint_LV Sphericity, ES	0.230749
453	0.10646	0.016715	0.04548	0.009625	SENESE_HDAC3_TARGETS_UP	resint_LV Sphericity, ED	0.230749
8	0.70764	0.014951	0.30232	0.0096291	GOBP_REGULATION_OF_GUANYL_NUCLEOTIDE_EXCHANGE_FACTOR_ACTIVITY	resint_LV Sphericity, ED	0.230762
51	0.30518	0.016261	0.13042	0.0096466	SESTO_RESPONSE_TO_UV_C2	resint_LV Sphericity, ED	0.23097
117	0.19583	0.015775	0.083693	0.0096499	WP_CELL_CYCLE	resint_LV Sphericity, ED	0.23097
54	0.32155	0.017628	0.13743	0.0096535	GOBP_REGULATION_OF_PROTEIN_IMPORT	resint_LV Sphericity, ES	0.23097
48	0.31555	0.016313	0.13488	0.009658	MIR3059_3P	resint_LV Sphericity, ED	0.23097
192	0.16177	0.016658	0.069143	0.009658	GSE3982_DC_VS_TH1_UP	resint_LV Sphericity, ES	0.23097
547	0.0965	0.016604	0.041247	0.0096593	MIR195_5P	resint_LV Sphericity, ED	0.23097
235	0.14448	0.01644	0.061769	0.0096708	FOXM1_01	resint_LV Sphericity, ED	0.23116
261	0.12934	0.015499	0.055304	0.0096792	LU_EZH2_TARGETS_UP	resint_LV Sphericity, ES	0.231194
5	0.74446	0.012436	0.31832	0.0096806	GOBP_NEGATIVE_REGULATION_OF_CERAMIDE_BIOSYNTHETIC_PROCESS	resint_LV Sphericity, ED	0.231194
10	0.75335	0.017795	0.32214	0.009683	GOBP_METANEPHRIC_TUBULE_MORPHOGENESIS	resint_LV Sphericity, ES	0.231194
23	0.48277	0.017288	0.20646	0.0096905	GOBP_CELL_COMMUNICATION_BY_ELECTRICAL_COUPLING_INVOLVED_IN_CARDIAC_CONDUCTION	resint_LV Sphericity, ES	0.231288
444	0.11348	0.017643	0.048537	0.0097016	MIR5680	resint_LV Sphericity, ES	0.231308
295	0.13044	0.016602	0.055796	0.0097018	GOMF_DNA_BINDING_TRANSCRIPTION_REPRESSOR_ACTIVITY	resint_LV Sphericity, ES	0.231308
39	0.3507	0.016346	0.15001	0.0097021	TAGGTCA_MIR192_MIR215	resint_LV Sphericity, ED	0.231308
24	0.40341	0.014756	0.17261	0.009721	GOBP_POSITIVE_REGULATION_OF_TRANSLATIONAL_INITIATION	resint_LV Sphericity, ED	0.231672
16	0.60372	0.018035	0.25833	0.009726	HP_HYPERSOMNIA	resint_LV Sphericity, ED	0.231706
641	0.090714	0.01685	0.038821	0.0097316	TGACATY_UNKNOWN	resint_LV Sphericity, ED	0.231709
403	0.11656	0.017286	0.049885	0.0097333	ZHOU_INFLAMMATORY_RESPONSE_LIVE_UP	resint_LV Sphericity, ES	0.231709
48	0.32333	0.016715	0.13839	0.0097396	MIR3059_3P	resint_LV Sphericity, ES	0.231773
87	0.24162	0.016798	0.10342	0.009744	HP_EXERTIONAL_DYSPNEA	resint_LV Sphericity, ED	0.231792
5	1.1134	0.018599	0.47672	0.0097645	HP_APLASIA_HYPOPLASIA_OF_THE_2ND_METACARPAL	resint_LV Sphericity, ED	0.232194
40	0.34568	0.016317	0.14803	0.0097706	GOMF_PROTEIN_TYROSINE_SERINE_THREONINE_PHOSPHATASE_ACTIVITY	resint_LV Sphericity, ES	0.232254
189	0.16374	0.01673	0.070123	0.0097761	GSE22935_WT_VS_MYD88_KO_MACROPHAGE_12H_MBOVIS_BCG_STIM_UP	resint_LV Sphericity, ES	0.232296
22	0.44134	0.015457	0.18902	0.00978	HP_INTESTINAL_FISTULA	resint_LV Sphericity, ED	0.232296
69	0.27877	0.017268	0.1194	0.0097836	GOBP_ANIMAL_ORGAN_REGENERATION	resint_LV Sphericity, ED	0.232296
315	0.13107	0.017227	0.05614	0.0097868	GRESHOCK_CANCER_COPY_NUMBER_UP	resint_LV Sphericity, ES	0.232296
117	0.21212	0.017087	0.090871	0.009795	MIR1324	resint_LV Sphericity, ED	0.232402
830	0.080929	0.017012	0.034672	0.0098006	GOBP_POSITIVE_REGULATION_OF_CELL_POPULATION_PROLIFERATION	resint_LV Sphericity, ES	0.232402
7	0.91258	0.018036	0.39102	0.0098078	GOBP_FATTY_ACID_ELONGATION_SATURATED_FATTY_ACID	resint_LV Sphericity, ES	0.232402
7	0.91258	0.018036	0.39102	0.0098078	GOMF_3_OXO_ARACHIDOYL_COA_SYNTHASE_ACTIVITY	resint_LV Sphericity, ES	0.232402
36	0.42697	0.019122	0.18296	0.0098125	GOBP_REGULATION_OF_HEART_RATE_BY_CARDIAC_CONDUCTION	resint_LV Sphericity, ED	0.232402
19	0.51206	0.016668	0.21943	0.0098129	DESCARTES_FETAL_THYMUS_THYMOCYTES	resint_LV Sphericity, ED	0.232402
817	0.078852	0.016451	0.033792	0.0098185	HP_ABNORMAL_RENAL_MORPHOLOGY	resint_LV Sphericity, ED	0.232407
118	0.21332	0.017256	0.09142	0.0098203	HP_ABNORMALITY_OF_PANCREAS_PHYSIOLOGY	resint_LV Sphericity, ES	0.232407
1728	0.055395	0.016354	0.023743	0.0098272	GOBP_APOPTOTIC_PROCESS	resint_LV Sphericity, ED	0.23248
167	0.1748	0.016799	0.074925	0.0098306	MIR19A_5P	resint_LV Sphericity, ED	0.23248
167	0.1748	0.016799	0.074933	0.0098352	GOBP_TEMPERATURE_HOMEOSTASIS	resint_LV Sphericity, ED	0.232503
21	0.46834	0.016026	0.20082	0.0098526	GOBP_LYMPHOID_PROGENITOR_CELL_DIFFERENTIATION	resint_LV Sphericity, ED	0.2328
12	0.7102	0.018376	0.30454	0.0098551	REACTOME_FGFRL1_MODULATION_OF_FGFR1_SIGNALING	resint_LV Sphericity, ED	0.2328
588	0.093779	0.016709	0.040215	0.0098586	HP_CRYPTORCHIDISM	resint_LV Sphericity, ES	0.2328
197	0.16171	0.016865	0.069351	0.0098635	GSE41867_NAIVE_VS_DAY6_LCMV_ARMSTRONG_EFFECTOR_CD8_TCELL_DN	resint_LV Sphericity, ED	0.232831
13	0.67272	0.018116	0.28858	0.0098791	WP_TRANSCRIPTIONAL_CASCADE_REGULATING_ADIPOGENESIS	resint_LV Sphericity, ES	0.233113
169	0.18091	0.017489	0.077618	0.0098868	GSE21927_UNTREATED_VS_GMCSF_GCSF_TREATED_BONE_MARROW_UP	resint_LV Sphericity, ES	0.23321
53	0.32718	0.01777	0.14039	0.0098948	KLEIN_PRIMARY_EFFUSION_LYMPHOMA_DN	resint_LV Sphericity, ES	0.23322
16	0.5558	0.016604	0.23849	0.0098953	GOBP_EMBRYONIC_DIGESTIVE_TRACT_MORPHOGENESIS	resint_LV Sphericity, ED	0.23322
18	0.54455	0.017253	0.23367	0.0098981	HP_APLASIA_HYPOPLASIA_OF_THE_VAGINA	resint_LV Sphericity, ED	0.23322
111	0.23051	0.018089	0.098929	0.0099087	GOBP_EMBRYONIC_APPENDAGE_MORPHOGENESIS	resint_LV Sphericity, ED	0.233304
250	0.1405	0.016482	0.060301	0.0099089	HP_AGENESIS_OF_CORPUS_CALLOSUM	resint_LV Sphericity, ED	0.233304
28	0.47369	0.018713	0.20333	0.0099176	THEODOROU_MAMMARY_TUMORIGENESIS	resint_LV Sphericity, ED	0.233424
189	0.1558	0.015919	0.066892	0.0099303	GSE5503_LIVER_DC_VS_SPLEEN_DC_ACTIVATED_ALLOGENIC_TCELL_DN	resint_LV Sphericity, ED	0.233576
104	0.2121	0.016114	0.091065	0.0099313	FIGUEROA_AML_METHYLATION_CLUSTER_4_UP	resint_LV Sphericity, ED	0.233576
100	0.22368	0.016666	0.096049	0.0099413	HP_ABNORMAL_LARYNX_MORPHOLOGY	resint_LV Sphericity, ED	0.233576
13	0.6679	0.017986	0.28681	0.0099413	GOBP_RESPONSE_TO_FOLLICLE_STIMULATING_HORMONE	resint_LV Sphericity, ED	0.233576
7	0.72641	0.014357	0.312	0.0099547	HP_PHOCOMELIA	resint_LV Sphericity, ED	0.233576
566	0.099067	0.017329	0.04255	0.009955	GOBP_EMBRYO_DEVELOPMENT_ENDING_IN_BIRTH_OR_EGG_HATCHING	resint_LV Sphericity, ES	0.233576
663	0.091572	0.017288	0.039332	0.009957	YTATTTTNR_MEF2_02	resint_LV Sphericity, ES	0.233576
20	0.48921	0.016337	0.21014	0.0099613	GOBP_BONE_MATURATION	resint_LV Sphericity, ED	0.233576
15	0.55002	0.01591	0.23628	0.009965	GOBP_POSITIVE_REGULATION_OF_CARDIOCYTE_DIFFERENTIATION	resint_LV Sphericity, ED	0.233576
110	0.2117	0.016539	0.090945	0.0099665	PDGF_UP.V1_DN	resint_LV Sphericity, ED	0.233576
15	0.49032	0.014183	0.21064	0.0099685	GOBP_ENTRY_OF_BACTERIUM_INTO_HOST_CELL	resint_LV Sphericity, ES	0.233576
290	0.14215	0.01794	0.061074	0.0099732	GOBP_SECOND_MESSENGER_MEDIATED_SIGNALING	resint_LV Sphericity, ES	0.233576
49	0.33112	0.017294	0.14226	0.0099737	HP_ABNORMAL_ENDOCARDIUM_MORPHOLOGY	resint_LV Sphericity, ES	0.233576
235	0.15016	0.017086	0.064518	0.009976	OCT_C	resint_LV Sphericity, ED	0.233576
552	0.10298	0.017796	0.044246	0.0099784	MIR23A_3P_MIR23B_3P	resint_LV Sphericity, ES	0.233576
53	0.28259	0.015348	0.12143	0.0099832	HP_ENLARGED_THORAX	resint_LV Sphericity, ED	0.233603
35	0.35864	0.015837	0.15414	0.009996	HP_SHORT_MIDDLE_PHALANX_OF_FINGER	resint_LV Sphericity, ED	0.233818
284	0.31207	0.038981	0.13414	0.010003	chr6p21	resint_LV Sphericity, ES	0.233844
711	0.08053	0.015722	0.034618	0.010007	GOBP_REGULATION_OF_CELL_CYCLE_PROCESS	resint_LV Sphericity, ED	0.233844
36	0.3934	0.017618	0.16911	0.010008	GOBP_REGULATION_OF_MYOTUBE_DIFFERENTIATION	resint_LV Sphericity, ED	0.233844
191	0.15441	0.015859	0.066394	0.010023	GSE27786_BCELL_VS_CD4_TCELL_UP	resint_LV Sphericity, ES	0.23411
403	0.11425	0.016943	0.049135	0.010036	MIR29A_3P	resint_LV Sphericity, ED	0.234195
6	1.0137	0.018549	0.43601	0.010046	GOBP_L_SERINE_TRANSPORT	resint_LV Sphericity, ES	0.234195
6	1.0137	0.018549	0.43601	0.010046	GOMF_L_SERINE_TRANSMEMBRANE_TRANSPORTER_ACTIVITY	resint_LV Sphericity, ES	0.234195
246	0.14298	0.01664	0.061504	0.010048	HP_ABNORMALITY_OF_THE_RIBS	resint_LV Sphericity, ED	0.234195
25	0.45927	0.017146	0.19756	0.01005	HP_THROMBOEMBOLISM	resint_LV Sphericity, ED	0.234195
228	0.15891	0.017813	0.068359	0.010053	HNF1_01	resint_LV Sphericity, ES	0.234195
1776	0.059231	0.017702	0.025482	0.010057	AACTTT_UNKNOWN	resint_LV Sphericity, ES	0.234195
5	1.0899	0.018206	0.46892	0.010061	GOMF_FIBRINOGEN_BINDING	resint_LV Sphericity, ED	0.234195
254	0.14241	0.016837	0.061272	0.010062	AREB6_01	resint_LV Sphericity, ES	0.234195
79	0.2467	0.016347	0.10614	0.010063	HP_HYPERPITUITARISM	resint_LV Sphericity, ED	0.234195
4	1.4935	0.022315	0.64264	0.01007	GOBP_POSITIVE_REGULATION_OF_SARCOMERE_ORGANIZATION	resint_LV Sphericity, ES	0.234268
55	0.28412	0.015719	0.12227	0.010074	HP_APLASIA_HYPOPLASIA_INVOLVING_THE_PELVIS	resint_LV Sphericity, ED	0.234268
249	0.14405	0.016865	0.06199	0.010077	AP4_01	resint_LV Sphericity, ES	0.234268
422	0.11097	0.01683	0.047771	0.010099	HP_HERNIA	resint_LV Sphericity, ES	0.234523
147	0.1881	0.01697	0.080979	0.010099	GOBP_REGULATION_OF_RESPONSE_TO_WOUNDING	resint_LV Sphericity, ES	0.234523
189	0.16396	0.016752	0.070587	0.010101	GSE17301_CTRL_VS_48H_ACD3_ACD28_IFNA2_STIM_CD8_TCELL_UP	resint_LV Sphericity, ES	0.234523
164	0.38573	0.036739	0.1661	0.010113	chr5q31	resint_LV Sphericity, ES	0.234523
136	0.21752	0.018881	0.093665	0.010114	LAKE_ADULT_KIDNEY_C22_ENDOTHELIAL_CELLS_GLOMERULAR_CAPILLARIES	resint_LV Sphericity, ES	0.234523
79	0.25291	0.016758	0.10891	0.010116	HP_HYPERPITUITARISM	resint_LV Sphericity, ES	0.234523
32	0.57498	0.02428	0.24762	0.010122	chr6p24	resint_LV Sphericity, ED	0.234523
511	0.10242	0.01705	0.044111	0.010126	GOBP_POSITIVE_REGULATION_OF_LOCOMOTION	resint_LV Sphericity, ES	0.234523
240	0.14839	0.017061	0.063912	0.010127	OCT1_Q5_01	resint_LV Sphericity, ED	0.234523
68	0.29785	0.018316	0.12828	0.010127	YORDY_RECIPROCAL_REGULATION_BY_ETS1_AND_SP100_DN	resint_LV Sphericity, ES	0.234523
116	0.21717	0.017419	0.093535	0.010128	WP_SPINAL_CORD_INJURY	resint_LV Sphericity, ED	0.234523
49	0.31882	0.016652	0.13738	0.010157	HP_ABNORMALITY_OF_CIRCULATING_GLUCOCORTICOID_LEVEL	resint_LV Sphericity, ED	0.23511
212	0.14643	0.015835	0.063107	0.010168	MIR4267	resint_LV Sphericity, ED	0.235265
77	0.25108	0.016426	0.10822	0.010171	GOBP_REGULATION_OF_MUSCLE_ADAPTATION	resint_LV Sphericity, ED	0.235265
4	1.0224	0.015277	0.44071	0.010177	GOBP_ACTIN_MODIFICATION	resint_LV Sphericity, ED	0.235281
424	0.10318	0.015686	0.044477	0.010179	GOBP_REGULATION_OF_CELL_CYCLE_PHASE_TRANSITION	resint_LV Sphericity, ED	0.235281
72	0.25927	0.016404	0.1118	0.010204	KTGGYRSGAA_UNKNOWN	resint_LV Sphericity, ES	0.235767
544	0.098571	0.016915	0.042509	0.010208	MIR15B_5P	resint_LV Sphericity, ES	0.235767
549	0.091628	0.015793	0.039517	0.010211	GOBP_REGULATION_OF_MITOTIC_CELL_CYCLE	resint_LV Sphericity, ED	0.235767
311	0.1148	0.014995	0.049525	0.010229	GOBP_REGULATION_OF_MRNA_METABOLIC_PROCESS	resint_LV Sphericity, ED	0.236098
92	0.24353	0.017408	0.10508	0.010241	MODULE_170	resint_LV Sphericity, ED	0.236291
130	0.20278	0.017212	0.087506	0.010247	GOCC_SARCOLEMMA	resint_LV Sphericity, ED	0.236345
14	0.59499	0.016627	0.25684	0.010269	REACTOME_ERYTHROPOIETIN_ACTIVATES_RAS	resint_LV Sphericity, ES	0.236767
710	0.081115	0.015826	0.035022	0.010282	HP_ABNORMALITY_OF_THE_EXTERNAL_NOSE	resint_LV Sphericity, ED	0.236936
967	0.078459	0.01773	0.033876	0.010284	GRYDER_PAX3FOXO1_ENHANCERS_IN_TADS	resint_LV Sphericity, ES	0.236936
146	0.20271	0.018226	0.08753	0.010288	LAKE_ADULT_KIDNEY_C20_COLLECTING_DUCT_INTERCALATED_CELLS_TYPE_A_CORTEX	resint_LV Sphericity, ED	0.236936
36	0.3927	0.017587	0.16957	0.010291	MIR6813_5P	resint_LV Sphericity, ES	0.236936
186	0.16189	0.016411	0.069913	0.010296	AFFAR_YY1_TARGETS_UP	resint_LV Sphericity, ED	0.236966
5	0.73293	0.012243	0.31661	0.010314	GOBP_DELAMINATION	resint_LV Sphericity, ED	0.237234
39	0.33821	0.015764	0.1461	0.010315	MIR3945	resint_LV Sphericity, ED	0.237234
250	0.13791	0.016178	0.059584	0.010325	HEB_Q6	resint_LV Sphericity, ES	0.237318
122	0.20536	0.01689	0.088726	0.010326	GOBP_REGULATION_OF_FAT_CELL_DIFFERENTIATION	resint_LV Sphericity, ED	0.237318
16	0.5952	0.017781	0.25722	0.01034	BIOCARTA_CDMAC_PATHWAY	resint_LV Sphericity, ES	0.237555
40	0.34016	0.016056	0.14702	0.010349	GOBP_RESPONSE_TO_ELECTRICAL_STIMULUS	resint_LV Sphericity, ED	0.237576
111	0.22032	0.01729	0.09523	0.010351	HP_ABNORMAL_THROMBOSIS	resint_LV Sphericity, ED	0.237576
58	0.28923	0.016431	0.12502	0.010352	HP_GASTROINTESTINAL_OBSTRUCTION	resint_LV Sphericity, ED	0.237576
76	0.24358	0.015832	0.10529	0.010359	CUI_DEVELOPING_HEART_C1_5TH_WEEK_CARDIAC_CELLS	resint_LV Sphericity, ED	0.237652
64	0.26527	0.015828	0.11468	0.010364	MIR320E	resint_LV Sphericity, ES	0.237683
15	0.57185	0.016541	0.24728	0.010379	GOBP_NEGATIVE_REGULATION_OF_SYSTEMIC_ARTERIAL_BLOOD_PRESSURE	resint_LV Sphericity, ED	0.237842
62	0.27063	0.015894	0.11703	0.010382	HP_APLASIA_HYPOPLASIA_OF_THE_BREASTS	resint_LV Sphericity, ED	0.237842
119	0.21807	0.017714	0.0943	0.010382	REACTOME_CARDIAC_CONDUCTION	resint_LV Sphericity, ES	0.237842
239	0.14848	0.017035	0.06422	0.010395	GOBP_PROTEIN_KINASE_B_SIGNALING	resint_LV Sphericity, ES	0.23796
190	0.15746	0.01613	0.068107	0.010397	GSE5589_IL6_KO_VS_IL10_KO_LPS_AND_IL10_STIM_MACROPHAGE_180MIN_DN	resint_LV Sphericity, ED	0.23796
128	0.18902	0.015921	0.081767	0.010403	HP_PARALYSIS	resint_LV Sphericity, ES	0.23796
213	0.1512	0.016389	0.065412	0.010408	HP_POLYDACTYLY	resint_LV Sphericity, ED	0.23796
190	0.16177	0.016572	0.069983	0.010408	GSE37533_PPARG1_FOXP3_VS_FOXP3_TRANSDUCED_CD4_TCELL_PIOGLITAZONE_TREATED_UP	resint_LV Sphericity, ED	0.23796
172	0.16352	0.015946	0.070744	0.01041	GSE3982_DC_VS_BCELL_DN	resint_LV Sphericity, ES	0.23796
870	0.073877	0.015881	0.031963	0.010413	ZNF22_TARGET_GENES	resint_LV Sphericity, ED	0.23796
1514	0.060775	0.016906	0.026297	0.01042	GOBP_NEUROGENESIS	resint_LV Sphericity, ED	0.237974
17	0.51353	0.015812	0.22221	0.010421	KIM_PTEN_TARGETS_UP	resint_LV Sphericity, ED	0.237974
30	0.40689	0.016638	0.17608	0.010425	HP_ABNORMAL_5TH_FINGER_PHALANX_MORPHOLOGY	resint_LV Sphericity, ED	0.237981
183	0.15876	0.015964	0.068704	0.01043	GSE9239_CTRL_VS_TNF_INHIBITOR_TREATED_DC_UP	resint_LV Sphericity, ED	0.238011
18	0.55677	0.01764	0.241	0.010442	HAY_BONE_MARROW_CD34_POS_MULTILIN	resint_LV Sphericity, ED	0.2382
540	0.09426	0.016117	0.040809	0.010456	HP_IMPAIRMENT_IN_PERSONALITY_FUNCTIONING	resint_LV Sphericity, ED	0.238435
34	0.40565	0.017656	0.17566	0.01047	GOCC_CLATHRIN_COATED_ENDOCYTIC_VESICLE_MEMBRANE	resint_LV Sphericity, ED	0.238609
55	0.26262	0.01453	0.11373	0.010471	HP_GASTROINTESTINAL_DYSMOTILITY	resint_LV Sphericity, ED	0.238609
181	0.1615	0.016152	0.069949	0.010483	GSE21063_CTRL_VS_ANTI_IGM_STIM_BCELL_NFATC1_KO_8H_UP	resint_LV Sphericity, ES	0.238786
47	0.35669	0.018247	0.15451	0.010491	GOBP_CARDIAC_MUSCLE_CELL_ACTION_POTENTIAL_INVOLVED_IN_CONTRACTION	resint_LV Sphericity, ED	0.238786
155	0.17725	0.016416	0.076783	0.010494	GSE34156_UNTREATED_VS_24H_TLR1_TLR2_LIGAND_TREATED_MONOCYTE_UP	resint_LV Sphericity, ED	0.238786
11	0.77785	0.01927	0.33697	0.010495	GOBP_REGULATION_OF_VENTRICULAR_CARDIAC_MUSCLE_CELL_ACTION_POTENTIAL	resint_LV Sphericity, ES	0.238786
115	0.22496	0.017967	0.097462	0.0105	TRAVAGLINI_LUNG_NEUROENDOCRINE_CELL	resint_LV Sphericity, ED	0.238786
182	0.16513	0.01656	0.07154	0.010501	GSE3982_EOSINOPHIL_VS_EFF_MEMORY_CD4_TCELL_DN	resint_LV Sphericity, ES	0.238786
9	0.74354	0.016662	0.32218	0.01051	MIR184	resint_LV Sphericity, ED	0.238797
77	0.23855	0.015607	0.10337	0.010513	HP_UPPER_LIMB_UNDERGROWTH	resint_LV Sphericity, ED	0.238797
116	0.22102	0.017729	0.095781	0.010517	WP_OSTEOBLAST_DIFFERENTIATION	resint_LV Sphericity, ED	0.238797
396	0.11614	0.017076	0.050331	0.010519	GOBP_REGULATION_OF_NEURON_PROJECTION_DEVELOPMENT	resint_LV Sphericity, ES	0.238797
206	0.15657	0.016693	0.067852	0.01052	GOBP_POSITIVE_REGULATION_OF_CYTOSKELETON_ORGANIZATION	resint_LV Sphericity, ES	0.238797
244	0.15405	0.017856	0.066769	0.010528	CDX2_Q5	resint_LV Sphericity, ES	0.238855
195	0.15709	0.016301	0.06809	0.01053	HP_ABNORMAL_CONNECTION_OF_THE_CARDIAC_SEGMENTS	resint_LV Sphericity, ED	0.238855
202	0.16651	0.017582	0.072178	0.010534	MIR4731_3P	resint_LV Sphericity, ED	0.238862
158	0.1828	0.017092	0.079246	0.010541	GSE24671_CTRL_VS_BAKIMULC_INFECTED_MOUSE_SPLENOCYTES_DN	resint_LV Sphericity, ED	0.238937
372	0.11129	0.01587	0.048256	0.010555	AUTS2_TARGET_GENES	resint_LV Sphericity, ED	0.23916
35	0.37303	0.016473	0.16176	0.01056	BIOCARTA_IL2RB_PATHWAY	resint_LV Sphericity, ES	0.23916
82	0.24628	0.016625	0.1068	0.010562	GOBP_NEGATIVE_REGULATION_OF_RESPONSE_TO_WOUNDING	resint_LV Sphericity, ES	0.23916
172	0.16109	0.015709	0.069868	0.010572	GSE45837_WT_VS_GFI1_KO_PDC_UP	resint_LV Sphericity, ED	0.239303
123	0.21625	0.017857	0.093806	0.010582	MIR891A_3P	resint_LV Sphericity, ES	0.239445
180	0.17373	0.017327	0.075367	0.010587	STTTCRNTTT_IRF_Q6	resint_LV Sphericity, ES	0.239474
26	0.45131	0.017182	0.19581	0.010593	OHM_METHYLATED_IN_ADULT_CANCERS	resint_LV Sphericity, ES	0.239526
228	0.14669	0.016444	0.063657	0.010604	GATA1_04	resint_LV Sphericity, ED	0.239691
244	0.13935	0.016152	0.060475	0.010611	GOBP_NEGATIVE_REGULATION_OF_KINASE_ACTIVITY	resint_LV Sphericity, ED	0.239703
129	0.19951	0.016869	0.086584	0.010612	HP_ABNORMALITY_OF_THE_ULNA	resint_LV Sphericity, ES	0.239703
8	0.86857	0.018351	0.37697	0.010616	GOMF_CO_SMAD_BINDING	resint_LV Sphericity, ED	0.23971
131	0.19612	0.01671	0.085129	0.010623	GSE6269_FLU_VS_E_COLI_INF_PBMC_DN	resint_LV Sphericity, ED	0.239784
92	0.24529	0.017534	0.1065	0.010639	MODULE_79	resint_LV Sphericity, ED	0.240061
245	0.14051	0.01632	0.061013	0.010647	ERR1_Q2	resint_LV Sphericity, ES	0.240157
50	0.34874	0.018399	0.15145	0.010656	FAN_EMBRYONIC_CTX_OPC	resint_LV Sphericity, ES	0.240276
1270	0.065909	0.016916	0.02863	0.01067	NAB2_TARGET_GENES	resint_LV Sphericity, ES	0.240413
186	0.15322	0.015532	0.066558	0.010671	GSE17721_PAM3CSK4_VS_CPG_1H_BMDC_UP	resint_LV Sphericity, ED	0.240413
24	0.45196	0.016532	0.19634	0.010675	MEF2_04	resint_LV Sphericity, ES	0.240413
17	0.61063	0.018802	0.26528	0.010677	GOBP_REGULATION_OF_NUCLEAR_TRANSCRIBED_MRNA_CATABOLIC_PROCESS_DEADENYLATION_DEPENDENT_DECAY	resint_LV Sphericity, ES	0.240413
474	0.10555	0.01694	0.045877	0.010712	GOCC_ACTIN_CYTOSKELETON	resint_LV Sphericity, ES	0.241117
7	0.9551	0.018877	0.41527	0.010731	HP_PARATHYROID_CARCINOMA	resint_LV Sphericity, ES	0.24136
95	0.23365	0.01697	0.10159	0.010732	MACAEVA_PBMC_RESPONSE_TO_IR	resint_LV Sphericity, ES	0.24136
187	0.17005	0.017283	0.073938	0.010734	ATACTGT_MIR144	resint_LV Sphericity, ED	0.24136
28	0.46273	0.01828	0.20126	0.010753	HP_VASCULAR_CALCIFICATION	resint_LV Sphericity, ED	0.241686
468	0.10211	0.016287	0.044413	0.010756	CREIGHTON_ENDOCRINE_THERAPY_RESISTANCE_1	resint_LV Sphericity, ED	0.241686
45	0.33751	0.016895	0.14683	0.01077	HP_ABNORMAL_BLOOD_SODIUM_CONCENTRATION	resint_LV Sphericity, ES	0.241837
186	0.15004	0.015209	0.065276	0.010771	GSE22886_NAIVE_CD4_TCELL_VS_NEUTROPHIL_UP	resint_LV Sphericity, ED	0.241837
16	0.58609	0.017508	0.25499	0.010774	GOBP_LABYRINTHINE_LAYER_BLOOD_VESSEL_DEVELOPMENT	resint_LV Sphericity, ES	0.241837
46	0.33069	0.016736	0.14392	0.010793	PID_PS1_PATHWAY	resint_LV Sphericity, ES	0.242179
9	0.85726	0.019211	0.37315	0.010805	GOCC_JUNCTIONAL_SARCOPLASMIC_RETICULUM_MEMBRANE	resint_LV Sphericity, ED	0.242241
43	0.32374	0.015843	0.14092	0.010806	HP_ABNORMAL_LARGE_INTESTINE_PHYSIOLOGY	resint_LV Sphericity, ES	0.242241
16	0.60892	0.01819	0.26506	0.010807	HP_HYPERSOMNIA	resint_LV Sphericity, ES	0.242241
162	0.17425	0.016495	0.075865	0.010822	GOMF_TRANSCRIPTION_COREPRESSOR_ACTIVITY	resint_LV Sphericity, ES	0.242391
426	0.10851	0.016533	0.047245	0.010825	GOMF_DNA_BINDING_TRANSCRIPTION_ACTIVATOR_ACTIVITY	resint_LV Sphericity, ED	0.242391
181	0.17336	0.017338	0.075483	0.010825	GOBP_REGULATION_OF_NEURON_DIFFERENTIATION	resint_LV Sphericity, ES	0.242391
48	0.3189	0.016486	0.13887	0.010831	HP_DECREASED_MUSCLE_MASS	resint_LV Sphericity, ED	0.242435
8	0.91378	0.019307	0.39796	0.010839	HP_DECREASED_LIBIDO	resint_LV Sphericity, ES	0.242435
19	0.47592	0.015492	0.20727	0.01084	REACTOME_LISTERIA_MONOCYTOGENES_ENTRY_INTO_HOST_CELLS	resint_LV Sphericity, ES	0.242435
17	0.53491	0.016471	0.23297	0.010842	BIOCARTA_ARAP_PATHWAY	resint_LV Sphericity, ED	0.242435
186	0.1609	0.01631	0.070081	0.010846	HP_NARROW_MOUTH	resint_LV Sphericity, ES	0.24244
137	0.19086	0.016627	0.083133	0.01085	GSE3720_UNSTIM_VS_LPS_STIM_VD2_GAMMADELTA_TCELL_DN	resint_LV Sphericity, ED	0.242446
128	0.19352	0.0163	0.084303	0.010858	KRAS.AMP.LUNG_UP.V1_DN	resint_LV Sphericity, ES	0.242479
822	0.076498	0.016007	0.033326	0.010859	GOBP_REGULATION_OF_PROTEIN_LOCALIZATION	resint_LV Sphericity, ED	0.242479
37	0.36294	0.016478	0.15812	0.010863	HP_DILATATION_OF_THE_CEREBRAL_ARTERY	resint_LV Sphericity, ED	0.242484
178	0.16363	0.01623	0.071297	0.01087	GSE11864_CSF1_VS_CSF1_IFNG_PAM3CYS_IN_MAC_DN	resint_LV Sphericity, ES	0.242556
19	0.51985	0.016922	0.22657	0.010888	GOBP_PEPTIDYL_SERINE_DEPHOSPHORYLATION	resint_LV Sphericity, ED	0.242795
185	0.15588	0.015759	0.067938	0.01089	GSE7852_LN_VS_FAT_TREG_UP	resint_LV Sphericity, ES	0.242795
30	0.45694	0.018684	0.19916	0.010892	GOBP_VENTRICULAR_CARDIAC_MUSCLE_CELL_ACTION_POTENTIAL	resint_LV Sphericity, ES	0.242795
74	0.23371	0.01499	0.10189	0.010908	REACTOME_ABC_TRANSPORTER_DISORDERS	resint_LV Sphericity, ES	0.243039
90	0.24648	0.017427	0.10746	0.010913	MODULE_128	resint_LV Sphericity, ED	0.243039
374	0.11657	0.016667	0.050827	0.010917	GOBP_IMMUNE_RESPONSE_REGULATING_SIGNALING_PATHWAY	resint_LV Sphericity, ES	0.243039
69	0.26785	0.016592	0.11679	0.010918	BURTON_ADIPOGENESIS_2	resint_LV Sphericity, ES	0.243039
360	0.1227	0.017219	0.053509	0.010927	MIR6873_3P	resint_LV Sphericity, ES	0.243155
5	0.87247	0.014574	0.38056	0.010942	HP_REDUCED_RENAL_CORTICOMEDULLARY_DIFFERENTIATION	resint_LV Sphericity, ES	0.243375
205	0.15371	0.016349	0.067051	0.010948	KAYO_AGING_MUSCLE_UP	resint_LV Sphericity, ES	0.243375
970	0.079185	0.017921	0.034545	0.010952	BENPORATH_EED_TARGETS	resint_LV Sphericity, ED	0.243375
72	0.25133	0.015902	0.10964	0.010952	YAO_TEMPORAL_RESPONSE_TO_PROGESTERONE_CLUSTER_9	resint_LV Sphericity, ES	0.243375
80	0.23087	0.015394	0.10073	0.010957	MORF_RBM8A	resint_LV Sphericity, ED	0.243402
126	0.19148	0.016002	0.083553	0.010968	REACTOME_FC_EPSILON_RECEPTOR_FCERI_SIGNALING	resint_LV Sphericity, ES	0.243538
73	0.23928	0.015244	0.10442	0.010975	GOBP_REGULATION_OF_TRANSLATIONAL_INITIATION	resint_LV Sphericity, ES	0.243538
8	0.79266	0.016748	0.34593	0.010976	RANKIN_ANGIOGENIC_TARGETS_OF_VHL_HIF2A_DN	resint_LV Sphericity, ED	0.243538
13	0.63686	0.01715	0.27795	0.01098	REACTOME_SYNTHESIS_OF_BILE_ACIDS_AND_BILE_SALTS_VIA_27_HYDROXYCHOLESTEROL	resint_LV Sphericity, ED	0.243538
165	0.1624	0.015515	0.070881	0.010982	GSE45365_HEALTHY_VS_MCMV_INFECTION_CD11B_DC_UP	resint_LV Sphericity, ED	0.243538
30	0.39957	0.016338	0.17443	0.010998	PID_SYNDECAN_4_PATHWAY	resint_LV Sphericity, ES	0.243792
190	0.14848	0.015211	0.064823	0.011001	GSE27786_LIN_NEG_VS_NEUTROPHIL_DN	resint_LV Sphericity, ED	0.243792
1096	0.065429	0.015681	0.028568	0.011007	GOBP_CELLULAR_MACROMOLECULE_CATABOLIC_PROCESS	resint_LV Sphericity, ES	0.243841
6	0.83083	0.015203	0.3628	0.011014	GOBP_NEGATIVE_REGULATION_OF_SCHWANN_CELL_PROLIFERATION	resint_LV Sphericity, ES	0.243912
77	0.25156	0.016458	0.10986	0.011019	GOMF_SINGLE_STRANDED_RNA_BINDING	resint_LV Sphericity, ES	0.243939
12	0.7373	0.019077	0.322	0.011024	GOBP_SIGNAL_TRANSDUCTION_INVOLVED_IN_G2_DNA_DAMAGE_CHECKPOINT	resint_LV Sphericity, ED	0.243966
4	1.0615	0.015861	0.46363	0.011029	GOBP_PROTEIN_LOCALIZATION_TO_MICROTUBULE_END	resint_LV Sphericity, ES	0.243993
7	0.93028	0.018386	0.40649	0.011058	HP_THYROID_AGENESIS	resint_LV Sphericity, ED	0.244392
186	0.16145	0.016366	0.070547	0.011061	GSE5679_CTRL_VS_PPARG_LIGAND_ROSIGLITAZONE_TREATED_DC_DN	resint_LV Sphericity, ES	0.244392
25	0.41923	0.015651	0.1832	0.011065	SU_PLACENTA	resint_LV Sphericity, ED	0.244392
149	0.1851	0.016812	0.080891	0.011066	HP_DELAYED_PUBERTY	resint_LV Sphericity, ES	0.244392
34	0.37129	0.016161	0.16226	0.011066	GOBP_POSITIVE_REGULATION_OF_RNA_SPLICING	resint_LV Sphericity, ES	0.244392
7	0.70978	0.014028	0.3102	0.01107	GOCC_NSL_COMPLEX	resint_LV Sphericity, ED	0.244397
20	0.49517	0.016537	0.21648	0.011094	GOBP_DECIDUALIZATION	resint_LV Sphericity, ED	0.244843
8	0.74022	0.015639	0.32366	0.011103	HP_PSEUDOARTHROSIS	resint_LV Sphericity, ES	0.244958
3	1.4926	0.019314	0.65275	0.011114	HOEK_MYELOID_DENDRITIC_CELL_2011_2012_TIV_ADULT_3DY_UP	resint_LV Sphericity, ED	0.245116
193	0.15446	0.015947	0.067556	0.01112	GSE22229_UNTREATED_VS_IMMUNOSUPP_THERAPY_RENAL_TRANSPLANT_PATIENT_PBMC_DN	resint_LV Sphericity, ED	0.245165
236	0.14784	0.016857	0.064667	0.011128	TAL1ALPHAE47_01	resint_LV Sphericity, ED	0.245257
169	0.16483	0.015935	0.072116	0.011144	HP_COARSE_FACIAL_FEATURES	resint_LV Sphericity, ED	0.245526
913	0.07379	0.016229	0.03229	0.011156	HP_APLASIA_HYPOPLASIA_INVOLVING_THE_SKELETON	resint_LV Sphericity, ES	0.245706
97	0.22863	0.016779	0.10007	0.011167	GOBP_REGULATION_OF_NUCLEOCYTOPLASMIC_TRANSPORT	resint_LV Sphericity, ES	0.245825
7	0.80478	0.015906	0.35224	0.011169	REACTOME_CROSS_PRESENTATION_OF_PARTICULATE_EXOGENOUS_ANTIGENS_PHAGOSOMES	resint_LV Sphericity, ED	0.245825
28	0.42364	0.016736	0.18545	0.011179	HP_CHORIORETINAL_DEGENERATION	resint_LV Sphericity, ES	0.245961
106	0.20278	0.015553	0.088776	0.011187	HP_ABNORMALITY_OF_THE_SHOULDER_GIRDLE_MUSCULATURE	resint_LV Sphericity, ES	0.246007
787	0.077997	0.015985	0.034151	0.011194	BUYTAERT_PHOTODYNAMIC_THERAPY_STRESS_UP	resint_LV Sphericity, ED	0.246007
33	0.4402	0.018877	0.19274	0.011196	GOBP_HINDLIMB_MORPHOGENESIS	resint_LV Sphericity, ES	0.246007
107	0.22021	0.016968	0.096424	0.0112	COMP1_01	resint_LV Sphericity, ED	0.246007
6	1.0895	0.019937	0.4771	0.011203	HP_THYROID_DYSGENESIS	resint_LV Sphericity, ES	0.246007
180	0.17346	0.0173	0.075958	0.011204	GSE24574_BCL6_LOW_TFH_VS_NAIVE_CD4_TCELL_DN	resint_LV Sphericity, ES	0.246007
181	0.15904	0.015906	0.06965	0.011208	GSE3982_CTRL_VS_PMA_STIM_EOSINOPHIL_DN	resint_LV Sphericity, ED	0.246011
194	0.16082	0.016646	0.070438	0.011215	RP58_01	resint_LV Sphericity, ED	0.246031
10	0.54145	0.012789	0.23718	0.011224	TAKAYAMA_BOUND_BY_AR	resint_LV Sphericity, ED	0.246031
40	0.35747	0.016873	0.15659	0.011227	MCGARVEY_SILENCED_BY_METHYLATION_IN_COLON_CANCER	resint_LV Sphericity, ED	0.246031
179	0.17814	0.017719	0.078036	0.011227	MIR222_5P	resint_LV Sphericity, ES	0.246031
167	0.18564	0.017841	0.081323	0.011228	LAKE_ADULT_KIDNEY_C26_MESANGIAL_CELLS	resint_LV Sphericity, ED	0.246031
186	0.15695	0.01591	0.068761	0.011234	GSE26351_WNT_VS_BMP_PATHWAY_STIM_HEMATOPOIETIC_PROGENITORS_DN	resint_LV Sphericity, ES	0.246079
127	0.2122	0.017804	0.092976	0.011242	REACTOME_CELL_SURFACE_INTERACTIONS_AT_THE_VASCULAR_WALL	resint_LV Sphericity, ES	0.246171
13	0.63651	0.017141	0.27892	0.01125	HP_ABNORMALITY_OF_VITAMIN_A_METABOLISM	resint_LV Sphericity, ES	0.246179
307	0.12547	0.016285	0.054984	0.01125	HP_ABNORMALITY_OF_MOUTH_SIZE	resint_LV Sphericity, ES	0.246179
9	0.73949	0.016571	0.32409	0.011258	HP_ADRENOCORTICAL_ABNORMALITY	resint_LV Sphericity, ES	0.24627
34	0.36107	0.015716	0.15827	0.011273	BIOCARTA_INTEGRIN_PATHWAY	resint_LV Sphericity, ED	0.246515
468	0.10724	0.017106	0.047023	0.011293	MIR26A_5P	resint_LV Sphericity, ED	0.246788
188	0.15856	0.016158	0.069529	0.011296	GOBP_CELLULAR_RESPONSE_TO_STEROID_HORMONE_STIMULUS	resint_LV Sphericity, ED	0.246788
47	0.35554	0.018188	0.15591	0.011297	GOBP_REGULATION_OF_ACTION_POTENTIAL	resint_LV Sphericity, ED	0.246788
73	0.27005	0.017204	0.11845	0.011313	REACTOME_ECM_PROTEOGLYCANS	resint_LV Sphericity, ED	0.247054
197	0.165	0.017208	0.072382	0.011323	GOBP_OSTEOBLAST_DIFFERENTIATION	resint_LV Sphericity, ES	0.247109
855	0.075163	0.016024	0.032973	0.011325	WRNIP1_TARGET_GENES	resint_LV Sphericity, ES	0.247109
182	0.16444	0.016491	0.072143	0.011327	GSE41978_ID2_KO_AND_BIM_KO_VS_BIM_KO_KLRG1_LOW_EFFECTOR_CD8_TCELL_DN	resint_LV Sphericity, ES	0.247109
6	0.79522	0.014551	0.34893	0.011338	MIR101_2_5P	resint_LV Sphericity, ED	0.247207
80	0.25327	0.016888	0.11114	0.011342	GOBP_REGULATION_OF_SYSTEMIC_ARTERIAL_BLOOD_PRESSURE	resint_LV Sphericity, ED	0.247207
545	0.094385	0.016211	0.041417	0.011343	MIR16_5P	resint_LV Sphericity, ED	0.247207
723	0.084892	0.016707	0.037264	0.011365	MIR4262	resint_LV Sphericity, ED	0.247486
132	0.18266	0.015622	0.080184	0.011368	GSE25677_R848_VS_MPL_AND_R848_STIM_BCELL_UP	resint_LV Sphericity, ED	0.247486
19	0.47676	0.015519	0.2093	0.011371	HP_RECTAL_FISTULA	resint_LV Sphericity, ED	0.247486
797	0.076383	0.015749	0.033532	0.011372	ZSCAN31_TARGET_GENES	resint_LV Sphericity, ED	0.247486
191	0.15156	0.015567	0.066538	0.011375	HP_ABNORMALITY_OF_THE_HAIRLINE	resint_LV Sphericity, ED	0.247486
165	0.16974	0.016216	0.074533	0.011387	DCA_UP.V1_UP	resint_LV Sphericity, ED	0.247602
8	0.64304	0.013586	0.28236	0.011388	HP_SQUARED_ILIAC_BONES	resint_LV Sphericity, ED	0.247602
10	0.79334	0.018739	0.34839	0.011395	BIOCARTA_MHC_PATHWAY	resint_LV Sphericity, ED	0.247652
589	0.091077	0.016241	0.039998	0.011398	FAN_OVARY_CL15_SMALL_ANTRAL_FOLLICLE_GRANULOSA_CELL	resint_LV Sphericity, ES	0.247652
10	0.75226	0.017769	0.33041	0.011406	GOBP_PROSTATE_GLANDULAR_ACINUS_DEVELOPMENT	resint_LV Sphericity, ES	0.247742
11	0.66497	0.016473	0.29223	0.011443	BIOCARTA_CBL_PATHWAY	resint_LV Sphericity, ES	0.248462
51	0.30242	0.016114	0.13291	0.011447	HP_PULMONARY_ARTERY_STENOSIS	resint_LV Sphericity, ES	0.248465
910	0.074796	0.016424	0.032875	0.011454	GOBP_CENTRAL_NERVOUS_SYSTEM_DEVELOPMENT	resint_LV Sphericity, ED	0.248472
31	0.42935	0.017846	0.18871	0.011455	VALK_AML_CLUSTER_6	resint_LV Sphericity, ES	0.248472
75	0.24707	0.015954	0.10862	0.01147	ROSS_LEUKEMIA_WITH_MLL_FUSIONS	resint_LV Sphericity, ED	0.248519
16	0.49953	0.014923	0.21962	0.011473	YIH_RESPONSE_TO_ARSENITE_C4	resint_LV Sphericity, ED	0.248519
33	0.3816	0.016364	0.16777	0.011474	GENTILE_UV_RESPONSE_CLUSTER_D6	resint_LV Sphericity, ED	0.248519
278	0.12521	0.015476	0.055051	0.011478	HP_SPARSE_HAIR	resint_LV Sphericity, ED	0.248519
55	0.29809	0.016492	0.13107	0.011483	GOBP_NEGATIVE_REGULATION_OF_CHEMOTAXIS	resint_LV Sphericity, ES	0.248519
95	0.23162	0.016823	0.10185	0.011486	GOBP_POSITIVE_REGULATION_OF_COLD_INDUCED_THERMOGENESIS	resint_LV Sphericity, ED	0.248519
43	0.3461	0.016937	0.15219	0.011487	HP_ABNORMALITY_OF_THE_WING_OF_THE_ILIUM	resint_LV Sphericity, ED	0.248519
14	0.54981	0.015365	0.24178	0.011488	PID_S1P_S1P4_PATHWAY	resint_LV Sphericity, ES	0.248519
159	0.17126	0.016063	0.075316	0.011494	HP_SKELETAL_MUSCLE_HYPERTROPHY	resint_LV Sphericity, ES	0.248565
16	0.5405	0.016146	0.23775	0.011507	GOBP_GRANULOCYTE_MACROPHAGE_COLONY_STIMULATING_FACTOR_PRODUCTION	resint_LV Sphericity, ES	0.248763
5	0.91028	0.015206	0.40046	0.011516	TCGATGG_MIR213	resint_LV Sphericity, ED	0.248837
510	0.096044	0.015974	0.042254	0.011519	MEF2D_TARGET_GENES	resint_LV Sphericity, ED	0.248837
13	0.5817	0.015665	0.25593	0.011522	HP_TYPE_2_MUSCLE_FIBER_ATROPHY	resint_LV Sphericity, ED	0.248837
596	0.10107	0.018126	0.044469	0.011527	BENPORATH_PRC2_TARGETS	resint_LV Sphericity, ED	0.248861
5	1.1394	0.019033	0.50137	0.011534	GOCC_COLLAGEN_TYPE_IV_TRIMER	resint_LV Sphericity, ED	0.248867
130	0.21695	0.018415	0.095471	0.011535	LAKE_ADULT_KIDNEY_C16_COLLECTING_SYSTEM_PRINCIPAL_CELLS_CORTEX	resint_LV Sphericity, ED	0.248867
5	1.2323	0.020586	0.54236	0.011544	GOMF_LBD_DOMAIN_BINDING	resint_LV Sphericity, ED	0.248895
28	0.46724	0.018458	0.20563	0.011544	DESCARTES_FETAL_HEART_STROMAL_CELLS	resint_LV Sphericity, ES	0.248895
20	0.48288	0.016126	0.21253	0.011548	HP_HYPERPARATHYROIDISM	resint_LV Sphericity, ED	0.248898
5	1.1508	0.019224	0.50661	0.011561	GOBP_MAST_CELL_PROLIFERATION	resint_LV Sphericity, ES	0.249095
13	0.60111	0.016188	0.26464	0.011567	GOBP_MITOCHONDRIAL_PROTEIN_PROCESSING	resint_LV Sphericity, ES	0.249101
84	0.2598	0.017749	0.11438	0.011569	MIR4799_3P	resint_LV Sphericity, ES	0.249101
24	0.43599	0.015948	0.19201	0.011591	BIOCARTA_WNT_PATHWAY	resint_LV Sphericity, ES	0.249164
56	0.29729	0.016596	0.13093	0.011592	ACAWNRNSRCGG_UNKNOWN	resint_LV Sphericity, ES	0.249164
52	0.27017	0.014535	0.11899	0.011593	MIR4758_3P	resint_LV Sphericity, ES	0.249164
139	0.17413	0.015279	0.07669	0.011595	GOBP_PROTEIN_LOCALIZATION_TO_MITOCHONDRION	resint_LV Sphericity, ED	0.249164
313	0.12476	0.016347	0.054952	0.011597	HP_FATIGUE	resint_LV Sphericity, ES	0.249164
11	0.66198	0.016399	0.29157	0.011599	HP_MYOCARDIAL_FIBROSIS	resint_LV Sphericity, ED	0.249164
15	0.62455	0.018065	0.27509	0.011599	GOBP_FEMALE_GENITALIA_DEVELOPMENT	resint_LV Sphericity, ED	0.249164
265	0.1323	0.015972	0.058276	0.011605	USF_C	resint_LV Sphericity, ED	0.249194
8	0.81776	0.017278	0.36024	0.011609	BRUNEAU_HEART_GREAT_VESSELS_AND_VALVULOGENESIS	resint_LV Sphericity, ES	0.249194
113	0.21013	0.016637	0.092569	0.011612	MIR4797_5P	resint_LV Sphericity, ES	0.249194
9	0.73142	0.016391	0.32227	0.011623	ROETH_TERT_TARGETS_DN	resint_LV Sphericity, ED	0.249246
30	0.41266	0.016873	0.18183	0.011625	MODULE_419	resint_LV Sphericity, ED	0.249246
19	0.52331	0.017034	0.23059	0.011626	GOBP_NEGATIVE_REGULATION_OF_REGULATED_SECRETORY_PATHWAY	resint_LV Sphericity, ES	0.249246
116	0.19459	0.015608	0.085751	0.011634	GGAMTNNNNNTCCY_UNKNOWN	resint_LV Sphericity, ES	0.249254
15	0.56442	0.016326	0.24874	0.011636	REACTOME_NEGATIVE_REGULATION_OF_TCF_DEPENDENT_SIGNALING_BY_WNT_LIGAND_ANTAGONISTS	resint_LV Sphericity, ED	0.249254
483	0.099543	0.016124	0.04387	0.011638	GOBP_CELL_CELL_SIGNALING_BY_WNT	resint_LV Sphericity, ED	0.249254
130	0.1972	0.016738	0.086921	0.011649	GSE21033_1H_VS_12H_POLYIC_STIM_DC_DN	resint_LV Sphericity, ES	0.249271
50	0.30345	0.01601	0.13377	0.011656	HP_SPINAL_RIGIDITY	resint_LV Sphericity, ES	0.249271
232	0.15105	0.017079	0.066589	0.011659	TAL1BETAE47_01	resint_LV Sphericity, ED	0.249271
161	0.19204	0.018124	0.084658	0.011659	LAKE_ADULT_KIDNEY_C11_THIN_ASCENDING_LIMB	resint_LV Sphericity, ES	0.249271
189	0.15126	0.015455	0.066685	0.011661	GSE13306_LAMINA_PROPRIA_VS_SPLEEN_TREG_UP	resint_LV Sphericity, ED	0.249271
185	0.15961	0.016137	0.070367	0.011662	GSE33162_HDAC3_KO_VS_HDAC3_KO_MACROPHAGE_DN	resint_LV Sphericity, ES	0.249271
106	0.22894	0.017559	0.10097	0.011687	LEE_NEURAL_CREST_STEM_CELL_DN	resint_LV Sphericity, ED	0.249579
21	0.47406	0.016222	0.20907	0.011687	GOBP_REGULATION_OF_ANOIKIS	resint_LV Sphericity, ES	0.249579
31	0.40439	0.016808	0.17835	0.011688	CREIGHTON_AKT1_SIGNALING_VIA_MTOR_UP	resint_LV Sphericity, ES	0.249579
18	0.54626	0.017307	0.24094	0.011696	MIR8074	resint_LV Sphericity, ED	0.249606
21	0.47372	0.01621	0.20895	0.011697	REACTOME_SHC1_EVENTS_IN_ERBB2_SIGNALING	resint_LV Sphericity, ES	0.249606
20	0.57062	0.019056	0.25171	0.011703	GOBP_PERICARDIUM_DEVELOPMENT	resint_LV Sphericity, ED	0.249651
212	0.14992	0.016213	0.066148	0.011717	HP1SITEFACTOR_Q6	resint_LV Sphericity, ED	0.249867
191	0.15582	0.016004	0.068766	0.011732	MIR5701	resint_LV Sphericity, ES	0.250104
54	0.31011	0.017001	0.13687	0.011739	GOBP_MATERNAL_PROCESS_INVOLVED_IN_FEMALE_PREGNANCY	resint_LV Sphericity, ED	0.250152
117	0.20682	0.01666	0.091286	0.011742	GSE3720_UNSTIM_VS_PMA_STIM_VD1_GAMMADELTA_TCELL_DN	resint_LV Sphericity, ES	0.250152
112	0.20132	0.015869	0.088862	0.011748	WP_WNT_SIGNALING	resint_LV Sphericity, ED	0.250197
17	0.54994	0.016934	0.24277	0.011755	HP_ATRIAL_FLUTTER	resint_LV Sphericity, ES	0.250263
11	0.59326	0.014697	0.26202	0.011787	GOBP_REGULATION_OF_TYPE_B_PANCREATIC_CELL_PROLIFERATION	resint_LV Sphericity, ES	0.250824
230	0.15091	0.01699	0.066658	0.011793	FOXJ2_02	resint_LV Sphericity, ED	0.250824
196	0.16378	0.017038	0.072341	0.011793	FOX_Q2	resint_LV Sphericity, ES	0.250824
82	0.24186	0.016326	0.10684	0.011798	HP_LOW_POSTERIOR_HAIRLINE	resint_LV Sphericity, ES	0.250848
47	0.36208	0.018522	0.15997	0.01181	GOBP_REGULATION_OF_ACTION_POTENTIAL	resint_LV Sphericity, ES	0.250939
6	1.0762	0.019693	0.47548	0.011813	REACTOME_MET_ACTIVATES_PI3K_AKT_SIGNALING	resint_LV Sphericity, ES	0.250939
14	0.55884	0.015617	0.24691	0.011814	REACTOME_TP53_REGULATES_TRANSCRIPTION_OF_GENES_INVOLVED_IN_G1_CELL_CYCLE_ARREST	resint_LV Sphericity, ED	0.250939
6	1.0288	0.018826	0.45463	0.011823	HP_CHONDROSARCOMA	resint_LV Sphericity, ES	0.251048
34	0.40689	0.01771	0.17988	0.011854	SEMENZA_HIF1_TARGETS	resint_LV Sphericity, ED	0.251612
78	0.2272	0.01496	0.10045	0.011861	REACTOME_SIGNALING_BY_NOTCH4	resint_LV Sphericity, ES	0.251612
310	0.12572	0.016394	0.055584	0.011864	GOBP_CANONICAL_WNT_SIGNALING_PATHWAY	resint_LV Sphericity, ES	0.251612
880	0.07243	0.015654	0.032028	0.011872	ZNF423_TARGET_GENES	resint_LV Sphericity, ED	0.251612
15	0.53675	0.015526	0.23735	0.011873	WP_MIRNAS_INVOLVED_IN_DNA_DAMAGE_RESPONSE	resint_LV Sphericity, ED	0.251612
29	0.4135	0.016624	0.18285	0.011873	ZHONG_PFC_C1_ASTROCYTE	resint_LV Sphericity, ES	0.251612
88	0.22203	0.015524	0.098191	0.011879	HP_WIDE_INTERMAMILLARY_DISTANCE	resint_LV Sphericity, ES	0.251657
158	0.18315	0.017125	0.081023	0.011902	GSE15330_HSC_VS_MEGAKARYOCYTE_ERYTHROID_PROGENITOR_DN	resint_LV Sphericity, ES	0.252003
693	0.08326	0.016056	0.036834	0.011904	KRIEG_HYPOXIA_NOT_VIA_KDM3A	resint_LV Sphericity, ED	0.252003
73	0.2615	0.01666	0.11569	0.011908	MIR6854_5P	resint_LV Sphericity, ES	0.252003
7	0.67683	0.013377	0.29946	0.011911	GOBP_NEURAL_PLATE_DEVELOPMENT	resint_LV Sphericity, ED	0.252003
1128	0.064987	0.015786	0.028754	0.011915	GOBP_RESPONSE_TO_ABIOTIC_STIMULUS	resint_LV Sphericity, ED	0.252005
11	0.62468	0.015475	0.27642	0.011919	HP_HIP_SUBLUXATION	resint_LV Sphericity, ED	0.252007
367	0.11837	0.016769	0.052381	0.011923	SMTTTTGT_UNKNOWN	resint_LV Sphericity, ES	0.252009
468	0.10646	0.016981	0.047118	0.011936	MIR26B_5P	resint_LV Sphericity, ED	0.252182
240	0.13609	0.015646	0.060236	0.011939	HP_LOWER_EXTREMITY_JOINT_DISLOCATION	resint_LV Sphericity, ED	0.252182
140	0.17951	0.015808	0.079461	0.011944	GSE9601_UNTREATED_VS_PI3K_INHIBITOR_TREATED_HCMV_INF_MONOCYTE_DN	resint_LV Sphericity, ES	0.252205
33	0.38075	0.016327	0.16855	0.011951	GOCC_AGGRESOME	resint_LV Sphericity, ES	0.252251
5	0.96967	0.016198	0.42929	0.011954	REACTOME_GRB7_EVENTS_IN_ERBB2_SIGNALING	resint_LV Sphericity, ES	0.252251
358	0.11527	0.016132	0.051039	0.011964	GOBP_REGULATION_OF_ACTIN_FILAMENT_BASED_PROCESS	resint_LV Sphericity, ED	0.252379
5	0.77932	0.013018	0.34509	0.011969	GOBP_APOLIPOPROTEIN_A_I_MEDIATED_SIGNALING_PATHWAY	resint_LV Sphericity, ED	0.252402
90	0.22728	0.016069	0.10066	0.011982	MIR6513_5P	resint_LV Sphericity, ED	0.252492
5	0.97815	0.01634	0.43321	0.011982	HP_TIBIALIS_MUSCLE_WEAKNESS	resint_LV Sphericity, ES	0.252492
34	0.3368	0.014659	0.14917	0.011985	HP_CUBITUS_VALGUS	resint_LV Sphericity, ED	0.252492
1675	0.056157	0.01635	0.024881	0.012009	TCF7_TARGET_GENES	resint_LV Sphericity, ES	0.252861
17	0.47243	0.014547	0.20932	0.012011	GOBP_NEGATIVE_REGULATION_OF_ATPASE_ACTIVITY	resint_LV Sphericity, ED	0.252861
26	0.42853	0.016314	0.18988	0.012017	ABRAHAM_ALPC_VS_MULTIPLE_MYELOMA_UP	resint_LV Sphericity, ED	0.252861
33	0.42054	0.018034	0.18636	0.012022	GOBP_EMBRYONIC_AXIS_SPECIFICATION	resint_LV Sphericity, ED	0.252861
20	0.5169	0.017262	0.22907	0.012024	HP_ASCENDING_AORTIC_DISSECTION	resint_LV Sphericity, ED	0.252861
37	0.33848	0.015368	0.15001	0.012027	HP_ACANTHOSIS_NIGRICANS	resint_LV Sphericity, ED	0.252861
213	0.16517	0.017903	0.0732	0.01203	ZWANG_CLASS_3_TRANSIENTLY_INDUCED_BY_EGF	resint_LV Sphericity, ES	0.252861
35	0.37962	0.016764	0.16826	0.012038	GOBP_MACROPHAGE_CHEMOTAXIS	resint_LV Sphericity, ES	0.252947
67	0.25169	0.015364	0.11157	0.012044	GOBP_REGULATION_OF_INTRACELLULAR_STEROID_HORMONE_RECEPTOR_SIGNALING_PATHWAY	resint_LV Sphericity, ED	0.252991
116	0.195	0.015641	0.086463	0.012063	GOBP_PLATELET_DEGRANULATION	resint_LV Sphericity, ED	0.253267
185	0.16014	0.016191	0.07101	0.012065	GOBP_REGULATION_OF_PROTEIN_LOCALIZATION_TO_MEMBRANE	resint_LV Sphericity, ES	0.253267
44	0.3007	0.014885	0.13334	0.012071	ZNF157_TARGET_GENES	resint_LV Sphericity, ES	0.253291
28	0.42524	0.016799	0.18858	0.012074	REACTOME_NEGATIVE_REGULATION_OF_FGFR3_SIGNALING	resint_LV Sphericity, ED	0.253291
187	0.16486	0.016756	0.073131	0.012097	GSE17721_PAM3CSK4_VS_GADIQUIMOD_1H_BMDC_UP	resint_LV Sphericity, ES	0.253629
94	0.22878	0.016529	0.10149	0.012098	HP_SYNOSTOSIS_INVOLVING_BONES_OF_THE_UPPER_LIMBS	resint_LV Sphericity, ES	0.253629
7	0.77062	0.015231	0.34191	0.012109	GOBP_PROTEIN_PROCESSING_INVOLVED_IN_PROTEIN_TARGETING_TO_MITOCHONDRION	resint_LV Sphericity, ES	0.253777
11	0.62965	0.015598	0.27939	0.012114	REACTOME_CD28_DEPENDENT_VAV1_PATHWAY	resint_LV Sphericity, ES	0.2538
24	0.44188	0.016163	0.19613	0.012135	HP_PORENCEPHALIC_CYST	resint_LV Sphericity, ES	0.254157
7	0.90481	0.017883	0.40165	0.012144	HP_PANCREATIC_ISLET_CELL_ADENOMA	resint_LV Sphericity, ED	0.254224
80	0.2523	0.016823	0.112	0.01215	PRDM5_TARGET_GENES	resint_LV Sphericity, ES	0.254224
30	0.38294	0.015658	0.17001	0.012152	PID_SYNDECAN_4_PATHWAY	resint_LV Sphericity, ED	0.254224
99	0.20926	0.015514	0.092904	0.012154	HP_ABNORMAL_SPERMATOGENESIS	resint_LV Sphericity, ED	0.254224
5	1.1736	0.019604	0.52108	0.012161	REACTOME_TFAP2_AP_2_FAMILY_REGULATES_TRANSCRIPTION_OF_CELL_CYCLE_FACTORS	resint_LV Sphericity, ES	0.254269
41	0.33674	0.016092	0.14952	0.012164	GOBP_REGULATION_OF_MUSCLE_ORGAN_DEVELOPMENT	resint_LV Sphericity, ED	0.254269
20	0.42105	0.014061	0.18697	0.012169	GOBP_NEGATIVE_REGULATION_OF_RHO_PROTEIN_SIGNAL_TRANSDUCTION	resint_LV Sphericity, ED	0.254271
54	0.27734	0.015205	0.12316	0.012172	MIR4725_5P	resint_LV Sphericity, ED	0.254271
352	0.12806	0.017774	0.056874	0.012179	HU_FETAL_RETINA_FIBROBLAST	resint_LV Sphericity, ES	0.254335
186	0.15088	0.015295	0.067017	0.012186	GSE26351_WNT_VS_BMP_PATHWAY_STIM_HEMATOPOIETIC_PROGENITORS_DN	resint_LV Sphericity, ED	0.254399
10	0.74544	0.017608	0.33116	0.0122	WP_SRF_AND_MIRS_IN_SMOOTH_MUSCLE_DIFFERENTIATION_AND_PROLIFERATION	resint_LV Sphericity, ES	0.254608
9	0.74606	0.016719	0.33148	0.012209	GOMF_OLIGOPEPTIDE_TRANSMEMBRANE_TRANSPORTER_ACTIVITY	resint_LV Sphericity, ES	0.254714
69	0.26187	0.016222	0.11638	0.012229	GOBP_REGULATION_OF_COAGULATION	resint_LV Sphericity, ED	0.255048
439	0.10727	0.016585	0.047686	0.01225	CAGTATT_MIR200B_MIR200C_MIR429	resint_LV Sphericity, ED	0.255219
249	0.13683	0.01602	0.06083	0.01225	FOXO4_02	resint_LV Sphericity, ED	0.255219
241	0.14031	0.016164	0.062374	0.01225	GOBP_REGULATION_OF_PEPTIDYL_TYROSINE_PHOSPHORYLATION	resint_LV Sphericity, ED	0.255219
1039	0.070438	0.016465	0.031316	0.012253	GOBP_NEGATIVE_REGULATION_OF_MOLECULAR_FUNCTION	resint_LV Sphericity, ES	0.255219
38	0.35523	0.016344	0.15794	0.012257	GOMF_CHANNEL_INHIBITOR_ACTIVITY	resint_LV Sphericity, ED	0.25522
68	0.25578	0.015729	0.11373	0.012264	KEGG_CARDIAC_MUSCLE_CONTRACTION	resint_LV Sphericity, ED	0.255283
255	0.12987	0.015385	0.057755	0.012273	AP2_Q6_01	resint_LV Sphericity, ED	0.255327
267	0.14124	0.017114	0.062812	0.012275	GOBP_NEURON_PROJECTION_GUIDANCE	resint_LV Sphericity, ED	0.255327
268	0.12917	0.015681	0.057448	0.012278	HP_TALIPES_EQUINOVARUS	resint_LV Sphericity, ED	0.255327
47	0.33471	0.017122	0.14888	0.012287	GOBP_POSITIVE_REGULATION_OF_OSSIFICATION	resint_LV Sphericity, ES	0.255432
94	0.23808	0.017201	0.10592	0.0123	GOBP_NEGATIVE_REGULATION_OF_DEVELOPMENTAL_GROWTH	resint_LV Sphericity, ES	0.255599
30	0.43161	0.017648	0.19202	0.012303	GOBP_ACTIVATION_OF_PHOSPHOLIPASE_C_ACTIVITY	resint_LV Sphericity, ES	0.255599
10	0.69452	0.016405	0.30905	0.012318	HP_RECURRENT_BRONCHOPULMONARY_INFECTIONS	resint_LV Sphericity, ED	0.255705
15	0.57546	0.016645	0.25607	0.012319	REACTOME_SIGNALING_BY_NOTCH1_HD_DOMAIN_MUTANTS_IN_CANCER	resint_LV Sphericity, ES	0.255705
217	0.1495	0.016354	0.066526	0.01232	TTTTGAG_MIR373	resint_LV Sphericity, ES	0.255705
9	0.745	0.016695	0.33154	0.012324	HP_INCREASED_DENSITY_OF_LONG_BONES	resint_LV Sphericity, ES	0.255706
10	0.69632	0.016448	0.30999	0.012351	REACTOME_ACTIVATION_OF_PPARGC1A_PGC_1ALPHA_BY_PHOSPHORYLATION	resint_LV Sphericity, ED	0.256184
110	0.20449	0.015975	0.091068	0.012377	DITTMER_PTHLH_TARGETS_UP	resint_LV Sphericity, ES	0.256641
43	0.34778	0.017019	0.1549	0.012383	GOBP_TRABECULA_MORPHOGENESIS	resint_LV Sphericity, ES	0.256682
5	0.80983	0.013528	0.36073	0.012391	GOMF_GLUTATHIONE_DISULFIDE_OXIDOREDUCTASE_ACTIVITY	resint_LV Sphericity, ED	0.256727
8	0.74077	0.015651	0.32998	0.012394	MIR3615	resint_LV Sphericity, ES	0.256727
798	0.075127	0.015499	0.033473	0.012409	ZNF391_TARGET_GENES	resint_LV Sphericity, ED	0.256727
8	0.8533	0.018029	0.38019	0.01241	GOBP_POSITIVE_REGULATION_OF_WNT_SIGNALING_PATHWAY_PLANAR_CELL_POLARITY_PATHWAY	resint_LV Sphericity, ED	0.256727
25	0.50702	0.018928	0.22591	0.01241	REACTOME_INACTIVATION_OF_CSF3_G_CSF_SIGNALING	resint_LV Sphericity, ES	0.256727
31	0.67703	0.02814	0.30167	0.012413	NIKOLSKY_BREAST_CANCER_20Q11_AMPLICON	resint_LV Sphericity, ED	0.256727
141	0.19085	0.016866	0.08504	0.012414	HP_PALMOPLANTAR_KERATODERMA	resint_LV Sphericity, ED	0.256727
12	0.66016	0.017081	0.29417	0.012417	RUAN_RESPONSE_TO_TNF_UP	resint_LV Sphericity, ED	0.256727
39	0.39892	0.018593	0.17778	0.012427	HP_EMBRYONAL_RENAL_NEOPLASM	resint_LV Sphericity, ES	0.256851
187	0.16092	0.016355	0.071726	0.012439	GSE2826_WT_VS_XID_BCELL_DN	resint_LV Sphericity, ES	0.256895
7	0.86646	0.017125	0.38622	0.012441	GOBP_BEHAVIORAL_RESPONSE_TO_ETHANOL	resint_LV Sphericity, ED	0.256895
107	0.18613	0.014342	0.08297	0.012444	GOBP_REGULATION_OF_STEM_CELL_DIFFERENTIATION	resint_LV Sphericity, ED	0.256895
178	0.15055	0.014933	0.067112	0.012446	GSE3982_BASOPHIL_VS_EFF_MEMORY_CD4_TCELL_DN	resint_LV Sphericity, ED	0.256895
186	0.15654	0.015868	0.06979	0.012455	GSE20715_0H_VS_6H_OZONE_LUNG_DN	resint_LV Sphericity, ED	0.256895
103	0.22281	0.016847	0.099337	0.012455	GOBP_REGULATION_OF_OSSIFICATION	resint_LV Sphericity, ES	0.256895
26	0.37801	0.014391	0.16854	0.012459	GNF2_TTN	resint_LV Sphericity, ED	0.256895
71	0.27336	0.017176	0.12188	0.012461	GOBP_NEGATIVE_REGULATION_OF_TRANSPORTER_ACTIVITY	resint_LV Sphericity, ED	0.256895
9	0.7587	0.017002	0.33837	0.012479	GOMF_INSULIN_RECEPTOR_SUBSTRATE_BINDING	resint_LV Sphericity, ED	0.257123
73	0.26488	0.016875	0.11813	0.012481	BUSSLINGER_ESOPHAGEAL_QUIESCENT_BASAL_CELLS	resint_LV Sphericity, ES	0.257123
16	0.52569	0.015704	0.23446	0.012484	HP_INCREASED_CIRCULATING_CORTISOL_LEVEL	resint_LV Sphericity, ED	0.257123
143	0.1637	0.014568	0.073019	0.01249	REACTOME_MITOTIC_G1_PHASE_AND_G1_S_TRANSITION	resint_LV Sphericity, ES	0.257123
1554	0.056546	0.015916	0.025224	0.012496	NFE2L1_TARGET_GENES	resint_LV Sphericity, ES	0.257123
96	0.2237	0.016332	0.099789	0.012496	GOCC_EXTRINSIC_COMPONENT_OF_CYTOPLASMIC_SIDE_OF_PLASMA_MEMBRANE	resint_LV Sphericity, ES	0.257123
9	0.77822	0.017439	0.34717	0.0125	GOMF_INSULIN_RECEPTOR_SUBSTRATE_BINDING	resint_LV Sphericity, ES	0.257123
107	0.2143	0.016513	0.095623	0.012517	GOCC_CLATHRIN_COATED_VESICLE_MEMBRANE	resint_LV Sphericity, ED	0.257391
240	0.13409	0.015417	0.05985	0.012536	TASOR_TARGET_GENES	resint_LV Sphericity, ED	0.257617
147	0.19059	0.017194	0.085065	0.012536	LAKE_ADULT_KIDNEY_C24_ENDOTHELIAL_CELLS_AEA_AND_DVR	resint_LV Sphericity, ED	0.257617
6	0.97611	0.017861	0.43576	0.012551	GOBP_NEGATIVE_REGULATION_OF_INSULIN_LIKE_GROWTH_FACTOR_RECEPTOR_SIGNALING_PATHWAY	resint_LV Sphericity, ES	0.257721
139	0.18779	0.016478	0.083847	0.012562	GOBP_RESPONSE_TO_PURINE_CONTAINING_COMPOUND	resint_LV Sphericity, ES	0.257721
291	0.13052	0.016499	0.058277	0.012566	DAZARD_RESPONSE_TO_UV_NHEK_DN	resint_LV Sphericity, ES	0.257721
187	0.14524	0.014762	0.064854	0.012567	GSE1432_CTRL_VS_IFNG_6H_MICROGLIA_UP	resint_LV Sphericity, ED	0.257721
9	0.61685	0.013823	0.27546	0.012574	REACTOME_PECAM1_INTERACTIONS	resint_LV Sphericity, ED	0.257721
7	0.79099	0.015633	0.35323	0.012575	REACTOME_HUR_ELAVL1_BINDS_AND_STABILIZES_MRNA	resint_LV Sphericity, ED	0.257721
5	1.122	0.018743	0.50109	0.012581	BIOCARTA_MALATEX_PATHWAY	resint_LV Sphericity, ED	0.257721
26	0.40061	0.015251	0.17891	0.012581	PID_RXR_VDR_PATHWAY	resint_LV Sphericity, ED	0.257721
118	0.18732	0.015153	0.083657	0.012581	GCGNNANTTCC_UNKNOWN	resint_LV Sphericity, ES	0.257721
455	0.10887	0.01713	0.048623	0.012582	GAO_LARGE_INTESTINE_ADULT_CJ_IMMUNE_CELLS	resint_LV Sphericity, ES	0.257721
123	0.19893	0.016428	0.08885	0.012585	WP_EBOLA_VIRUS_PATHWAY_ON_HOST	resint_LV Sphericity, ES	0.257721
118	0.20199	0.01634	0.090227	0.012595	GSE13887_RESTING_VS_NO_TREATED_CD4_TCELL_UP	resint_LV Sphericity, ES	0.257844
13	0.60315	0.016242	0.26944	0.0126	GOBP_NEGATIVE_REGULATION_OF_MYOTUBE_DIFFERENTIATION	resint_LV Sphericity, ED	0.257864
1177	0.062797	0.015559	0.028056	0.012607	GOMF_PROTEIN_CONTAINING_COMPLEX_BINDING	resint_LV Sphericity, ED	0.257925
226	0.14551	0.016241	0.06502	0.012619	HP_ABNORMALITY_OF_NEUTROPHILS	resint_LV Sphericity, ES	0.258028
149	0.17644	0.016024	0.07884	0.01262	HP_DELAYED_PUBERTY	resint_LV Sphericity, ED	0.258028
31	0.3814	0.015853	0.17044	0.012624	HP_NON_OBSTRUCTIVE_AZOOSPERMIA	resint_LV Sphericity, ES	0.258028
493	0.10072	0.016477	0.045021	0.012647	HP_ABNORMAL_IMMUNE_SYSTEM_MORPHOLOGY	resint_LV Sphericity, ES	0.258414
192	0.14345	0.014771	0.064129	0.012655	GSE21670_UNTREATED_VS_IL6_TREATED_CD4_TCELL_DN	resint_LV Sphericity, ED	0.258414
621	0.086045	0.015741	0.038475	0.012668	HP_ABNORMAL_TENDON_MORPHOLOGY	resint_LV Sphericity, ES	0.258414
6	0.98467	0.018018	0.44029	0.012669	HP_ABNORMALITY_OF_THE_2ND_METACARPAL	resint_LV Sphericity, ED	0.258414
69	0.24255	0.015025	0.10846	0.012671	HP_ABNORMAL_LABIA_MORPHOLOGY	resint_LV Sphericity, ED	0.258414
57	0.2736	0.015409	0.12235	0.012675	MIR668_3P	resint_LV Sphericity, ED	0.258414
87	0.2397	0.016664	0.10719	0.012675	GOBP_REGULATION_OF_BIOMINERALIZATION	resint_LV Sphericity, ED	0.258414
5	0.87727	0.014655	0.3923	0.012675	MIR4442	resint_LV Sphericity, ES	0.258414
6	0.86583	0.015844	0.38722	0.012681	GOBP_REGULATION_OF_MESENCHYMAL_STEM_CELL_DIFFERENTIATION	resint_LV Sphericity, ES	0.258455
61	0.27618	0.016089	0.12355	0.0127	GOBP_NEGATIVE_REGULATION_OF_RNA_CATABOLIC_PROCESS	resint_LV Sphericity, ES	0.25876
455	0.10321	0.016238	0.046183	0.012724	GOCC_CELL_CELL_JUNCTION	resint_LV Sphericity, ED	0.259167
263	0.13812	0.016613	0.061811	0.012728	STAT4_01	resint_LV Sphericity, ES	0.259167
11	0.58365	0.014459	0.26121	0.012734	CAFFAREL_RESPONSE_TO_THC_8HR_5_DN	resint_LV Sphericity, ED	0.259207
18	0.53844	0.01706	0.24101	0.012744	ABE_VEGFA_TARGETS	resint_LV Sphericity, ED	0.259247
187	0.16421	0.01669	0.073502	0.012744	GSE3982_DC_VS_NKCELL_UP	resint_LV Sphericity, ES	0.259247
17	0.44995	0.013855	0.20143	0.012753	HP_MYELOID_LEUKEMIA	resint_LV Sphericity, ED	0.259349
22	0.45078	0.015788	0.20183	0.012765	GOBP_PLASMINOGEN_ACTIVATION	resint_LV Sphericity, ES	0.259511
189	0.15736	0.016078	0.070495	0.012806	GSE42021_TCONV_PLN_VS_CD24HI_TCONV_THYMUS_DN	resint_LV Sphericity, ES	0.260217
42	0.32969	0.015946	0.14771	0.012814	HP_ANTERIORLY_PLACED_ANUS	resint_LV Sphericity, ED	0.260217
323	0.11809	0.015714	0.052908	0.012815	HP_DYSPNEA	resint_LV Sphericity, ES	0.260217
189	0.14043	0.014348	0.062921	0.012821	GSE36826_WT_VS_IL1R_KO_SKIN_STAPH_AUREUS_INF_UP	resint_LV Sphericity, ED	0.260217
11	0.67241	0.016658	0.30129	0.012822	HP_ABNORMAL_4TH_FINGER_MORPHOLOGY	resint_LV Sphericity, ED	0.260217
14	0.51408	0.014366	0.23036	0.012826	HP_ABSENT_EPIPHYSES	resint_LV Sphericity, ED	0.260217
121	0.19282	0.015793	0.086403	0.012828	MCBRYAN_PUBERTAL_BREAST_5_6WK_DN	resint_LV Sphericity, ES	0.260217
24	0.40077	0.01466	0.17961	0.012835	PID_MYC_PATHWAY	resint_LV Sphericity, ES	0.260277
66	0.25788	0.015624	0.1156	0.012857	GOBP_NEGATIVE_REGULATION_OF_WOUND_HEALING	resint_LV Sphericity, ED	0.260375
1548	0.059329	0.01667	0.026597	0.012858	GOBP_CELL_CELL_SIGNALING	resint_LV Sphericity, ES	0.260375
36	0.47096	0.021092	0.21113	0.012859	MIDORIKAWA_AMPLIFIED_IN_LIVER_CANCER	resint_LV Sphericity, ED	0.260375
38	0.36147	0.016631	0.16205	0.012859	GOMF_CHANNEL_INHIBITOR_ACTIVITY	resint_LV Sphericity, ES	0.260375
40	0.3367	0.015893	0.15094	0.01286	PID_ERBB1_INTERNALIZATION_PATHWAY	resint_LV Sphericity, ES	0.260375
5	1.1357	0.018972	0.50923	0.012871	GOMF_ADENYLATE_CYCLASE_ACTIVATOR_ACTIVITY	resint_LV Sphericity, ES	0.260516
71	0.27181	0.017078	0.1219	0.012887	GOBP_ENDOCRINE_PROCESS	resint_LV Sphericity, ES	0.26057
252	0.13371	0.015748	0.059968	0.012888	MYCMAX_02	resint_LV Sphericity, ED	0.26057
188	0.15242	0.015533	0.068363	0.012894	GSE8384_CTRL_VS_B_ABORTUS_4H_MAC_CELL_LINE_UP	resint_LV Sphericity, ED	0.26057
213	0.15317	0.016603	0.0687	0.012896	MIR205_5P	resint_LV Sphericity, ES	0.26057
3	1.6715	0.02163	0.74972	0.012896	GOBP_DIADENOSINE_POLYPHOSPHATE_CATABOLIC_PROCESS	resint_LV Sphericity, ES	0.26057
8	0.66292	0.014006	0.29735	0.0129	HP_BIFID_NOSE	resint_LV Sphericity, ED	0.26057
28	0.40738	0.016094	0.18274	0.012902	GOBP_MATERNAL_PLACENTA_DEVELOPMENT	resint_LV Sphericity, ED	0.26057
123	0.19711	0.016277	0.088423	0.012909	MIR548S	resint_LV Sphericity, ED	0.26063
188	0.14751	0.015032	0.066182	0.012919	GSE41867_DAY6_VS_DAY8_LCMV_CLONE13_EFFECTOR_CD8_TCELL_DN	resint_LV Sphericity, ES	0.26075
10	0.67787	0.016012	0.30421	0.012938	GOBP_PARAXIAL_MESODERM_MORPHOGENESIS	resint_LV Sphericity, ED	0.26097
6	1.1383	0.02083	0.51087	0.012938	GOBP_CEREBELLAR_GRANULAR_LAYER_FORMATION	resint_LV Sphericity, ES	0.26097
20	0.48574	0.016221	0.21806	0.012964	HP_HYPERPARATHYROIDISM	resint_LV Sphericity, ES	0.261331
141	0.19726	0.017432	0.088555	0.012964	BMI1_DN_MEL18_DN.V1_UP	resint_LV Sphericity, ES	0.261331
402	0.10586	0.015679	0.047531	0.012976	HP_ABNORMALITY_OF_THE_ABDOMINAL_WALL	resint_LV Sphericity, ED	0.26149
29	0.37374	0.015026	0.16782	0.01298	HP_DEVIATION_OF_THE_THUMB	resint_LV Sphericity, ED	0.26149
154	0.17539	0.016192	0.07877	0.012996	HP_TALL_STATURE	resint_LV Sphericity, ES	0.261586
86	0.2399	0.016582	0.10775	0.012999	GOBP_REGULATION_OF_GLIOGENESIS	resint_LV Sphericity, ES	0.261586
52	0.27874	0.014996	0.1252	0.013001	GOBP_POSITIVE_REGULATION_OF_MRNA_CATABOLIC_PROCESS	resint_LV Sphericity, ES	0.261586
30	0.34656	0.014171	0.15566	0.013001	REACTOME_DNA_STRAND_ELONGATION	resint_LV Sphericity, ES	0.261586
75	0.27101	0.017499	0.12175	0.013012	GOBP_AXIS_SPECIFICATION	resint_LV Sphericity, ES	0.261726
18	0.56624	0.01794	0.25442	0.013028	REACTOME_NOTCH4_INTRACELLULAR_DOMAIN_REGULATES_TRANSCRIPTION	resint_LV Sphericity, ES	0.261966
129	0.19655	0.01662	0.088325	0.013035	GOBP_NEGATIVE_REGULATION_OF_PROTEIN_SERINE_THREONINE_KINASE_ACTIVITY	resint_LV Sphericity, ES	0.262025
122	0.20168	0.016587	0.090641	0.013045	MIR150_3P	resint_LV Sphericity, ES	0.262123
227	0.1468	0.016421	0.065979	0.013048	CEBP_Q3	resint_LV Sphericity, ED	0.262123
827	0.076743	0.016104	0.034499	0.013063	ZNF8_TARGET_GENES	resint_LV Sphericity, ES	0.262321
189	0.14894	0.015218	0.066955	0.013066	GSE27786_CD4_TCELL_VS_NKTCELL_DN	resint_LV Sphericity, ES	0.262321
678	0.087804	0.016756	0.03949	0.013099	GOBP_CELL_MORPHOGENESIS_INVOLVED_IN_DIFFERENTIATION	resint_LV Sphericity, ES	0.262902
122	0.19762	0.016253	0.088888	0.013106	GOBP_ENDOTHELIUM_DEVELOPMENT	resint_LV Sphericity, ED	0.262919
115	0.19072	0.015232	0.085785	0.013108	MIR5006_5P	resint_LV Sphericity, ED	0.262919
196	0.15672	0.016304	0.070506	0.013121	FOX_Q2	resint_LV Sphericity, ED	0.263004
17	0.59005	0.018169	0.26551	0.013137	GOBP_RELAXATION_OF_CARDIAC_MUSCLE	resint_LV Sphericity, ED	0.263004
35	0.42392	0.01872	0.19076	0.013138	GOBP_VENTRICULAR_SEPTUM_MORPHOGENESIS	resint_LV Sphericity, ES	0.263004
40	0.32359	0.015274	0.14562	0.013142	GOBP_MITOCHONDRIAL_FISSION	resint_LV Sphericity, ED	0.263004
59	0.29544	0.016928	0.13295	0.013143	WP_PATHWAYS_AFFECTED_IN_ADENOID_CYSTIC_CARCINOMA	resint_LV Sphericity, ES	0.263004
640	0.083791	0.015553	0.037709	0.013146	HP_ABNORMALITY_OF_REPRODUCTIVE_SYSTEM_PHYSIOLOGY	resint_LV Sphericity, ES	0.263004
24	0.50581	0.018502	0.22763	0.013146	GOBP_RENAL_SYSTEM_VASCULATURE_DEVELOPMENT	resint_LV Sphericity, ES	0.263004
53	0.26414	0.014346	0.11887	0.013148	REACTOME_AUF1_HNRNP_D0_BINDS_AND_DESTABILIZES_MRNA	resint_LV Sphericity, ES	0.263004
19	0.52267	0.017013	0.23523	0.013149	HP_LEWY_BODIES	resint_LV Sphericity, ED	0.263004
158	0.17429	0.016296	0.078464	0.013173	MIR6088	resint_LV Sphericity, ES	0.263381
36	0.33309	0.014917	0.14996	0.013176	HP_NEOPLASM_OF_FATTY_TISSUE	resint_LV Sphericity, ED	0.263381
58	0.30362	0.017249	0.13671	0.013186	HP_ABNORMAL_CEREBRAL_ARTERY_MORPHOLOGY	resint_LV Sphericity, ES	0.263472
11	0.68456	0.016959	0.30827	0.013193	GOBP_INTESTINAL_EPITHELIAL_CELL_DEVELOPMENT	resint_LV Sphericity, ED	0.263472
18	0.5527	0.017511	0.24889	0.013195	YAO_HOXA10_TARGETS_VIA_PROGESTERONE_DN	resint_LV Sphericity, ED	0.263472
300	0.12323	0.015813	0.055494	0.013198	HP_DEPRESSIVITY	resint_LV Sphericity, ES	0.263472
240	0.14561	0.016741	0.065576	0.013201	OCT1_Q5_01	resint_LV Sphericity, ES	0.263472
8	0.79446	0.016786	0.35783	0.013208	GALIE_TUMOR_ANGIOGENESIS	resint_LV Sphericity, ED	0.26353
184	0.1581	0.015941	0.071223	0.013223	GSE22140_GERMFREE_VS_SPF_ARTHRITIC_MOUSE_CD4_TCELL_UP	resint_LV Sphericity, ES	0.263685
1570	0.056551	0.015991	0.025476	0.013224	SKIL_TARGET_GENES	resint_LV Sphericity, ES	0.263685
255	0.13953	0.016529	0.062861	0.013228	MYCMAX_B	resint_LV Sphericity, ES	0.263685
8	0.738	0.015593	0.33252	0.013236	HP_PULMONARY_VENOUS_HYPERTENSION	resint_LV Sphericity, ES	0.263744
163	0.1699	0.016133	0.07656	0.013246	GSE14415_FOXP3_KO_NATURAL_TREG_VS_TCONV_UP	resint_LV Sphericity, ES	0.263744
59	0.30254	0.017335	0.13635	0.013252	REACTOME_COLLAGEN_DEGRADATION	resint_LV Sphericity, ES	0.263744
11	0.65667	0.016268	0.29595	0.013255	GOBP_SMOOTHENED_SIGNALING_PATHWAY_INVOLVED_IN_DORSAL_VENTRAL_NEURAL_TUBE_PATTERNING	resint_LV Sphericity, ED	0.263744
5	1.1522	0.019248	0.51932	0.013258	WILSON_PROTEASES_AT_TUMOR_BONE_INTERFACE_DN	resint_LV Sphericity, ES	0.263744
25	0.45052	0.016819	0.20306	0.013262	HP_ABNORMALITY_OF_ENDOCRINE_PANCREAS_PHYSIOLOGY	resint_LV Sphericity, ES	0.263744
1039	0.067716	0.015828	0.030521	0.013263	GOBP_NEGATIVE_REGULATION_OF_MOLECULAR_FUNCTION	resint_LV Sphericity, ED	0.263744
31	0.3757	0.015616	0.16935	0.013265	GOCC_MICROTUBULE_END	resint_LV Sphericity, ES	0.263744
479	0.096674	0.015596	0.043579	0.013272	GOBP_NEGATIVE_REGULATION_OF_PHOSPHORUS_METABOLIC_PROCESS	resint_LV Sphericity, ED	0.263744
151	0.18041	0.016494	0.081329	0.013274	TGTATGA_MIR4853P	resint_LV Sphericity, ES	0.263744
24	0.41179	0.015063	0.18564	0.013276	IIZUKA_LIVER_CANCER_PROGRESSION_G1_G2_DN	resint_LV Sphericity, ED	0.263744
46	0.30997	0.015687	0.13975	0.013282	DESCARTES_MAIN_FETAL_SATELLITE_CELLS	resint_LV Sphericity, ES	0.263782
235	0.14349	0.016327	0.064703	0.013293	IRF1_01	resint_LV Sphericity, ED	0.263918
39	0.35423	0.016511	0.15974	0.013297	HP_ANOSMIA	resint_LV Sphericity, ED	0.263918
76	0.24699	0.016054	0.11138	0.013303	GOBP_REGULATION_OF_CELLULAR_RESPONSE_TO_HEAT	resint_LV Sphericity, ES	0.263955
72	0.23147	0.014645	0.10439	0.013308	KESHELAVA_MULTIPLE_DRUG_RESISTANCE	resint_LV Sphericity, ED	0.263973
18	0.46943	0.014873	0.21173	0.013314	GOBP_POSITIVE_REGULATION_OF_STEM_CELL_DIFFERENTIATION	resint_LV Sphericity, ED	0.263984
375	0.10894	0.015596	0.049137	0.013318	HP_HYPOPLASIA_OF_PENIS	resint_LV Sphericity, ED	0.263984
8	0.88964	0.018797	0.40133	0.013327	GOBP_TRANSDIFFERENTIATION	resint_LV Sphericity, ES	0.263984
206	0.15313	0.016327	0.069081	0.013328	GOBP_REGULATION_OF_CHEMOTAXIS	resint_LV Sphericity, ES	0.263984
28	0.41873	0.016542	0.1889	0.013329	SHIN_B_CELL_LYMPHOMA_CLUSTER_3	resint_LV Sphericity, ED	0.263984
63	0.23189	0.013728	0.10464	0.013347	REACTOME_HEDGEHOG_LIGAND_BIOGENESIS	resint_LV Sphericity, ES	0.264259
55	0.28714	0.015886	0.12957	0.013352	BROWNE_HCMV_INFECTION_10HR_DN	resint_LV Sphericity, ES	0.264277
12	0.54565	0.014118	0.24626	0.013361	LOPEZ_MESOTHELIOMA_SURVIVAL_UP	resint_LV Sphericity, ES	0.264374
215	0.14755	0.016067	0.066602	0.013375	TEF1_Q6	resint_LV Sphericity, ES	0.26457
744	0.081776	0.016316	0.03692	0.013389	MIR340_5P	resint_LV Sphericity, ED	0.264658
380	0.10532	0.015176	0.047553	0.013392	TAZ_TARGET_GENES	resint_LV Sphericity, ED	0.264658
11	0.63619	0.01576	0.28726	0.013398	REACTOME_MET_ACTIVATES_RAP1_AND_RAC1	resint_LV Sphericity, ED	0.264658
10	0.72124	0.017036	0.32567	0.013399	HP_PRIMARY_HYPERPARATHYROIDISM	resint_LV Sphericity, ED	0.264658
233	0.15393	0.017441	0.069506	0.0134	PLASARI_TGFB1_TARGETS_10HR_DN	resint_LV Sphericity, ES	0.264658
14	0.6269	0.017519	0.28312	0.013413	GOBP_REGULATION_OF_WNT_SIGNALING_PATHWAY_PLANAR_CELL_POLARITY_PATHWAY	resint_LV Sphericity, ED	0.264705
180	0.16398	0.016355	0.074062	0.013418	GOCC_CLATHRIN_COATED_VESICLE	resint_LV Sphericity, ED	0.264705
45	0.31219	0.015628	0.141	0.013419	HOFT_CD4_POSITIVE_ALPHA_BETA_MEMORY_T_CELL_BCG_VACCINE_AGE_18_45YO_56D_TOP_100_DEG_AFTER_IN_VITRO_RE_STIMULATION_DN	resint_LV Sphericity, ES	0.264705
37	0.32279	0.014655	0.1458	0.013425	AR_02	resint_LV Sphericity, ED	0.264705
1133	0.064721	0.015754	0.029235	0.013427	TFEB_TARGET_GENES	resint_LV Sphericity, ED	0.264705
6	1.0067	0.018422	0.45475	0.013427	HP_TERATOMA	resint_LV Sphericity, ED	0.264705
189	0.15163	0.015492	0.068503	0.013441	GSE15324_NAIVE_VS_ACTIVATED_CD8_TCELL_UP	resint_LV Sphericity, ES	0.264732
28	0.41336	0.01633	0.18676	0.013443	KRIGE_AMINO_ACID_DEPRIVATION	resint_LV Sphericity, ED	0.264732
326	0.1193	0.015946	0.053899	0.013444	GOBP_COAGULATION	resint_LV Sphericity, ED	0.264732
13	0.65628	0.017673	0.29652	0.013447	BIOCARTA_CD40_PATHWAY	resint_LV Sphericity, ES	0.264732
909	0.072796	0.015977	0.032892	0.01345	GOBP_NEGATIVE_REGULATION_OF_MULTICELLULAR_ORGANISMAL_PROCESS	resint_LV Sphericity, ED	0.264732
133	0.19309	0.016576	0.087252	0.013453	DESCARTES_FETAL_INTESTINE_LYMPHOID_CELLS	resint_LV Sphericity, ED	0.264732
15	0.63321	0.018316	0.28616	0.013462	HP_VAGINAL_ATRESIA	resint_LV Sphericity, ED	0.264806
160	0.17349	0.016323	0.078407	0.013465	TRAVAGLINI_LUNG_AIRWAY_SMOOTH_MUSCLE_CELL	resint_LV Sphericity, ED	0.264806
796	0.082994	0.017102	0.037515	0.013479	GOBP_CELL_CELL_ADHESION	resint_LV Sphericity, ES	0.26487
19	0.48978	0.015943	0.22139	0.01348	HP_PRIMARY_GONADAL_INSUFFICIENCY	resint_LV Sphericity, ED	0.26487
150	0.17793	0.016214	0.080434	0.013484	GSE11386_NAIVE_VS_MEMORY_BCELL_DN	resint_LV Sphericity, ED	0.26487
179	0.1691	0.016819	0.076448	0.01349	GOBP_REGULATION_OF_CELL_JUNCTION_ASSEMBLY	resint_LV Sphericity, ES	0.26487
67	0.25359	0.01548	0.11465	0.013492	GOBP_EMBRYONIC_HEART_TUBE_MORPHOGENESIS	resint_LV Sphericity, ED	0.26487
35	0.40136	0.017724	0.18145	0.013494	GOBP_FORELIMB_MORPHOGENESIS	resint_LV Sphericity, ES	0.26487
105	0.20298	0.015495	0.091771	0.013497	MARKEY_RB1_CHRONIC_LOF_UP	resint_LV Sphericity, ES	0.26487
18	0.54571	0.01729	0.24675	0.013502	GOBP_REGULATION_OF_VENTRICULAR_CARDIAC_MUSCLE_CELL_MEMBRANE_REPOLARIZATION	resint_LV Sphericity, ES	0.264887
237	0.13386	0.015295	0.060539	0.013519	GOBP_POSITIVE_REGULATION_OF_PROTEIN_CONTAINING_COMPLEX_ASSEMBLY	resint_LV Sphericity, ES	0.265134
8	0.83437	0.017629	0.37738	0.013525	GOBP_ATRIAL_CARDIAC_MUSCLE_TISSUE_DEVELOPMENT	resint_LV Sphericity, ES	0.265134
190	0.16013	0.016404	0.072425	0.013528	GSE15330_LYMPHOID_MULTIPOTENT_VS_PRO_BCELL_DN	resint_LV Sphericity, ES	0.265134
270	0.13046	0.015896	0.059011	0.013531	GOBP_PROTEIN_POLYMERIZATION	resint_LV Sphericity, ES	0.265134
56	0.283	0.015798	0.12804	0.013551	GOBP_REGULATION_OF_EMBRYONIC_DEVELOPMENT	resint_LV Sphericity, ED	0.265445
61	0.28406	0.016548	0.12856	0.013574	GOBP_MUSCLE_CELL_APOPTOTIC_PROCESS	resint_LV Sphericity, ES	0.265793
278	0.12639	0.015623	0.057204	0.013577	HELLER_HDAC_TARGETS_UP	resint_LV Sphericity, ES	0.265793
61	0.26254	0.015294	0.11885	0.013594	HP_PATENT_FORAMEN_OVALE	resint_LV Sphericity, ED	0.266045
5	1.2292	0.020533	0.55648	0.0136	GOMF_LBD_DOMAIN_BINDING	resint_LV Sphericity, ES	0.266081
31	0.3315	0.013778	0.1501	0.013611	GOMF_PRE_MRNA_BINDING	resint_LV Sphericity, ES	0.266216
739	0.080771	0.016064	0.036593	0.013654	ONKEN_UVEAL_MELANOMA_UP	resint_LV Sphericity, ED	0.266892
29	0.44324	0.01782	0.20081	0.013656	GOBP_CELL_CELL_SIGNALING_INVOLVED_IN_CARDIAC_CONDUCTION	resint_LV Sphericity, ES	0.266892
472	0.10243	0.016407	0.046408	0.013658	GOBP_AXON_DEVELOPMENT	resint_LV Sphericity, ED	0.266892
15	0.57512	0.016635	0.26064	0.013679	REACTOME_GRB2_SOS_PROVIDES_LINKAGE_TO_MAPK_SIGNALING_FOR_INTEGRINS	resint_LV Sphericity, ED	0.267179
31	0.38726	0.016096	0.17551	0.013681	PID_EPO_PATHWAY	resint_LV Sphericity, ES	0.267179
150	0.17724	0.016151	0.080336	0.01369	ACCATTT_MIR522	resint_LV Sphericity, ES	0.267274
40	0.32451	0.015318	0.14712	0.013705	PID_ERBB1_INTERNALIZATION_PATHWAY	resint_LV Sphericity, ED	0.267486
30	0.41971	0.017162	0.19035	0.013737	GOBP_NEGATIVE_REGULATION_OF_CYCLIN_DEPENDENT_PROTEIN_KINASE_ACTIVITY	resint_LV Sphericity, ED	0.267923
33	0.37674	0.016155	0.17086	0.013738	HP_BLOODY_DIARRHEA	resint_LV Sphericity, ED	0.267923
23	0.44532	0.015947	0.20198	0.013741	GUENTHER_GROWTH_SPHERICAL_VS_ADHERENT_DN	resint_LV Sphericity, ED	0.267923
468	0.09543	0.015222	0.043285	0.013744	HP_ABNORMAL_EYEBROW_MORPHOLOGY	resint_LV Sphericity, ED	0.267923
61	0.2788	0.016242	0.1265	0.013769	TTGCWCAAY_CEBPB_02	resint_LV Sphericity, ED	0.268329
92	0.24078	0.017211	0.10927	0.013789	MODULE_79	resint_LV Sphericity, ES	0.268638
238	0.14494	0.016596	0.065796	0.013807	MIR4470	resint_LV Sphericity, ES	0.268907
24	0.47429	0.017349	0.21538	0.013835	GOBP_POSITIVE_REGULATION_OF_POTASSIUM_ION_TRANSMEMBRANE_TRANSPORTER_ACTIVITY	resint_LV Sphericity, ED	0.269348
223	0.15177	0.016829	0.068925	0.013838	CACTTTG_MIR520G_MIR520H	resint_LV Sphericity, ES	0.269348
270	0.13207	0.016092	0.05998	0.013843	CATTTCA_MIR203	resint_LV Sphericity, ES	0.269364
31	0.37159	0.015445	0.16883	0.013873	WP_MONOAMINE_TRANSPORT	resint_LV Sphericity, ES	0.269738
41	0.33867	0.016184	0.15389	0.013884	HP_LARGE_FOR_GESTATIONAL_AGE	resint_LV Sphericity, ES	0.269738
188	0.15613	0.01591	0.070943	0.013884	GSE25088_IL4_VS_IL4_AND_ROSIGLITAZONE_STIM_MACROPHAGE_DAY10_UP	resint_LV Sphericity, ES	0.269738
264	0.12781	0.015402	0.058081	0.013889	HP_ABNORMALITY_OF_CRANIAL_SUTURES	resint_LV Sphericity, ED	0.269738
134	0.18573	0.016004	0.08441	0.013898	MEL18_DN.V1_UP	resint_LV Sphericity, ED	0.269738
107	0.18732	0.014434	0.08513	0.013898	GOBP_REGULATION_OF_STEM_CELL_DIFFERENTIATION	resint_LV Sphericity, ES	0.269738
7	0.9505	0.018786	0.43201	0.013903	HP_ABSENT_AXILLARY_HAIR	resint_LV Sphericity, ES	0.269738
128	0.18999	0.016003	0.086355	0.013907	HAY_BONE_MARROW_FOLLICULAR_B_CELL	resint_LV Sphericity, ES	0.269738
30	0.5589	0.022853	0.25404	0.013909	chr17q24	resint_LV Sphericity, ED	0.269738
300	0.12029	0.015436	0.054679	0.013914	PITX1_TARGET_GENES	resint_LV Sphericity, ES	0.269738
245	0.1415	0.016435	0.064322	0.013915	MIR5002_5P	resint_LV Sphericity, ES	0.269738
13	0.69866	0.018815	0.31761	0.01392	RODRIGUES_NTN1_TARGETS_UP	resint_LV Sphericity, ES	0.269738
37	0.38491	0.017475	0.17499	0.013922	EPPERT_CE_HSC_LSC	resint_LV Sphericity, ES	0.269738
32	0.3971	0.016769	0.18053	0.013924	BIOCARTA_MET_PATHWAY	resint_LV Sphericity, ES	0.269738
9	0.71065	0.015925	0.32308	0.013925	HP_SPASTIC_HYPERACTIVE_BLADDER	resint_LV Sphericity, ED	0.269738
78	0.2354	0.0155	0.10704	0.01394	CCAWNWWNNNGGC_UNKNOWN	resint_LV Sphericity, ED	0.269948
482	0.097916	0.015844	0.04453	0.013949	ACCAAAG_MIR9	resint_LV Sphericity, ES	0.269999
10	0.76564	0.018085	0.3482	0.013951	HP_TESTICULAR_DYSGENESIS	resint_LV Sphericity, ES	0.269999
15	0.58798	0.017007	0.26742	0.013957	REACTOME_GRB2_SOS_PROVIDES_LINKAGE_TO_MAPK_SIGNALING_FOR_INTEGRINS	resint_LV Sphericity, ES	0.270034
1696	0.054477	0.015949	0.024782	0.013972	GOBP_LOCOMOTION	resint_LV Sphericity, ED	0.270135
171	0.16858	0.016392	0.076688	0.013973	HP_VASCULAR_DILATATION	resint_LV Sphericity, ES	0.270135
7	0.83165	0.016437	0.37836	0.013979	HP_ZOLLINGER_ELLISON_SYNDROME	resint_LV Sphericity, ED	0.270135
145	0.15935	0.014279	0.072497	0.013979	GCM_UBE2N	resint_LV Sphericity, ES	0.270135
241	0.13831	0.015934	0.062927	0.013984	DBP_Q6	resint_LV Sphericity, ED	0.27014
181	0.15531	0.015532	0.070668	0.013992	GSE3982_BCELL_VS_NKCELL_DN	resint_LV Sphericity, ED	0.27014
640	0.087293	0.016203	0.03972	0.013992	GOBP_CELL_JUNCTION_ORGANIZATION	resint_LV Sphericity, ED	0.27014
8	0.80849	0.017082	0.3679	0.013996	HP_ABNORMALITY_OF_PINEAL_MORPHOLOGY	resint_LV Sphericity, ES	0.27014
25	0.47197	0.017619	0.2148	0.014009	GOBP_ATRIOVENTRICULAR_VALVE_DEVELOPMENT	resint_LV Sphericity, ED	0.270229
173	0.15121	0.014788	0.068819	0.014009	GSE17974_CTRL_VS_ACT_IL4_AND_ANTI_IL12_1H_CD4_TCELL_DN	resint_LV Sphericity, ES	0.270229
113	0.20148	0.015952	0.091706	0.014016	ATAAGCT_MIR21	resint_LV Sphericity, ES	0.270237
6	0.90593	0.016577	0.41237	0.014021	GOBP_POSITIVE_REGULATION_OF_ENDOCYTIC_RECYCLING	resint_LV Sphericity, ED	0.270237
5	1.0355	0.017298	0.47137	0.014022	GOMF_STRUCTURAL_CONSTITUENT_OF_PRESYNAPTIC_ACTIVE_ZONE	resint_LV Sphericity, ED	0.270237
27	0.39418	0.015292	0.17945	0.01403	MIR4423_5P	resint_LV Sphericity, ES	0.27031
21	0.44428	0.015203	0.20227	0.014037	PID_PDGFRA_PATHWAY	resint_LV Sphericity, ED	0.270341
1570	0.054536	0.015422	0.02483	0.01404	SKIL_TARGET_GENES	resint_LV Sphericity, ED	0.270341
30	0.38075	0.015569	0.17337	0.014049	HP_APLASIA_HYPOPLASIA_OF_THE_ABDOMINAL_WALL_MUSCULATURE	resint_LV Sphericity, ES	0.270353
187	0.14863	0.015107	0.067679	0.014049	GSE21670_STAT3_KO_VS_WT_CD4_TCELL_TGFB_TREATED_UP	resint_LV Sphericity, ES	0.270353
585	0.084387	0.014999	0.038438	0.014075	HP_PTOSIS	resint_LV Sphericity, ED	0.270661
96	0.22957	0.016761	0.10457	0.014076	EIF4E_DN	resint_LV Sphericity, ES	0.270661
186	0.15667	0.015882	0.071367	0.014078	GSE37534_UNTREATED_VS_GW1929_TREATED_CD4_TCELL_PPARG1_AND_FOXP3_TRASDUCED_UP	resint_LV Sphericity, ED	0.270661
171	0.17324	0.016845	0.07892	0.014085	GAUSSMANN_MLL_AF4_FUSION_TARGETS_A_UP	resint_LV Sphericity, ES	0.270661
101	0.21382	0.01601	0.097408	0.014086	MIR2355_3P	resint_LV Sphericity, ED	0.270661
22	0.49965	0.017499	0.22769	0.014109	REACTOME_NITRIC_OXIDE_STIMULATES_GUANYLATE_CYCLASE	resint_LV Sphericity, ED	0.271022
439	0.099998	0.015462	0.045576	0.014122	DELACROIX_RAR_BOUND_ES	resint_LV Sphericity, ED	0.271187
185	0.14388	0.014546	0.06558	0.014126	GSE17974_0H_VS_4H_IN_VITRO_ACT_CD4_TCELL_DN	resint_LV Sphericity, ES	0.271187
189	0.14553	0.014869	0.066337	0.014133	GSE17721_0.5H_VS_24H_LPS_BMDC_UP	resint_LV Sphericity, ED	0.271241
808	0.078503	0.016292	0.035792	0.01415	MIR3646	resint_LV Sphericity, ES	0.271486
14	0.50225	0.014035	0.22903	0.014162	HP_BRONCHOMALACIA	resint_LV Sphericity, ES	0.271493
34	0.35808	0.015585	0.16329	0.014163	MIR1193	resint_LV Sphericity, ES	0.271493
20	0.45921	0.015335	0.2094	0.014163	REACTOME_CD209_DC_SIGN_SIGNALING	resint_LV Sphericity, ES	0.271493
11	0.75159	0.018619	0.34278	0.014173	HP_DYSMENORRHEA	resint_LV Sphericity, ES	0.271604
26	0.43952	0.016733	0.20049	0.014188	BIOCARTA_AT1R_PATHWAY	resint_LV Sphericity, ES	0.271811
680	0.086817	0.016591	0.039611	0.014206	WONG_ADULT_TISSUE_STEM_MODULE	resint_LV Sphericity, ES	0.272075
16	0.51736	0.015455	0.23617	0.014245	REACTOME_SIGNALING_BY_FLT3_ITD_AND_TKD_MUTANTS	resint_LV Sphericity, ED	0.272741
1238	0.062443	0.015838	0.02851	0.014259	LHX9_TARGET_GENES	resint_LV Sphericity, ES	0.272882
5	0.89404	0.014935	0.40822	0.014265	GOBP_HISTONE_H3_K9_DIMETHYLATION	resint_LV Sphericity, ED	0.272882
92	0.22022	0.015742	0.10056	0.014266	HP_PLAGIOCEPHALY	resint_LV Sphericity, ES	0.272882
90	0.22589	0.015971	0.10315	0.014273	MIR361_3P	resint_LV Sphericity, ES	0.272882
94	0.21451	0.015498	0.097959	0.014276	GOMF_PHOSPHATASE_REGULATOR_ACTIVITY	resint_LV Sphericity, ES	0.272882
51	0.31226	0.016638	0.14261	0.014281	SCHAEFFER_PROSTATE_DEVELOPMENT_12HR_DN	resint_LV Sphericity, ES	0.272882
23	0.37683	0.013494	0.17209	0.014282	GOBP_HEMATOPOIETIC_STEM_CELL_PROLIFERATION	resint_LV Sphericity, ES	0.272882
21	0.42994	0.014712	0.19637	0.014291	GOBP_PROTEASOMAL_UBIQUITIN_INDEPENDENT_PROTEIN_CATABOLIC_PROCESS	resint_LV Sphericity, ED	0.272911
30	0.39239	0.016044	0.17922	0.014292	HP_DECREASED_CIRCULATING_CORTISOL_LEVEL	resint_LV Sphericity, ES	0.272911
78	0.2274	0.014973	0.10388	0.0143	HP_ABNORMALITY_OF_THE_SUPRAORBITAL_RIDGES	resint_LV Sphericity, ED	0.272974
185	0.16037	0.016213	0.073262	0.014307	MIR518C_5P	resint_LV Sphericity, ES	0.272974
100	0.21291	0.015864	0.097269	0.014308	KEGG_MELANOGENESIS	resint_LV Sphericity, ES	0.272974
27	0.38598	0.014974	0.17635	0.014318	GARGALOVIC_RESPONSE_TO_OXIDIZED_PHOSPHOLIPIDS_MAGENTA_UP	resint_LV Sphericity, ES	0.273084
55	0.28412	0.015719	0.12986	0.014344	GOBP_POSITIVE_REGULATION_OF_WOUND_HEALING	resint_LV Sphericity, ES	0.273499
15	0.49742	0.014388	0.22737	0.014351	GOMF_GTPASE_ACTIVATING_PROTEIN_BINDING	resint_LV Sphericity, ES	0.273552
530	0.095223	0.016135	0.043533	0.014364	CHICAS_RB1_TARGETS_CONFLUENT	resint_LV Sphericity, ED	0.273718
14	0.58059	0.016225	0.26547	0.014375	HP_ABNORMALITY_OF_THE_CHOROID_PLEXUS	resint_LV Sphericity, ED	0.273847
61	0.28623	0.016675	0.13089	0.014386	GOBP_SOMITOGENESIS	resint_LV Sphericity, ED	0.273976
195	0.1537	0.015949	0.070298	0.014398	HFH8_01	resint_LV Sphericity, ED	0.274061
17	0.46325	0.014264	0.21188	0.014399	REACTOME_REGULATION_OF_RUNX1_EXPRESSION_AND_ACTIVITY	resint_LV Sphericity, ES	0.274061
79	0.24732	0.016388	0.11313	0.014406	WP_SIGNALING_PATHWAYS_IN_GLIOBLASTOMA	resint_LV Sphericity, ES	0.274114
27	0.4125	0.016003	0.1887	0.014413	CHUANG_OXIDATIVE_STRESS_RESPONSE_UP	resint_LV Sphericity, ES	0.274166
11	0.59391	0.014713	0.27172	0.014424	WILLIAMS_ESR2_TARGETS_DN	resint_LV Sphericity, ES	0.274237
76	0.23853	0.015504	0.10914	0.014429	MODULE_20	resint_LV Sphericity, ES	0.274237
101	0.21029	0.015746	0.096217	0.01443	GOBP_FIBROBLAST_GROWTH_FACTOR_RECEPTOR_SIGNALING_PATHWAY	resint_LV Sphericity, ES	0.274237
19	0.51881	0.016888	0.23741	0.014438	HP_URINARY_RETENTION	resint_LV Sphericity, ED	0.274237
180	0.16403	0.01636	0.075059	0.014438	GOBP_RESPIRATORY_SYSTEM_DEVELOPMENT	resint_LV Sphericity, ED	0.274237
187	0.15882	0.016142	0.07268	0.014444	MENON_FETAL_KIDNEY_4_PODOCYTES	resint_LV Sphericity, ES	0.27427
147	0.16617	0.014992	0.076051	0.01445	GOBP_NEGATIVE_REGULATION_OF_BINDING	resint_LV Sphericity, ES	0.274303
25	0.46137	0.017224	0.21119	0.014467	WP_DIFFERENTIATION_OF_WHITE_AND_BROWN_ADIPOCYTE	resint_LV Sphericity, ED	0.274473
34	0.3625	0.015778	0.16594	0.01447	GOBP_SARCOPLASMIC_RETICULUM_CALCIUM_ION_TRANSPORT	resint_LV Sphericity, ED	0.274473
70	0.25565	0.01595	0.11703	0.014472	MIR6857_3P	resint_LV Sphericity, ED	0.274473
500	0.094277	0.01553	0.043161	0.014476	MIR6838_5P	resint_LV Sphericity, ED	0.274473
83	0.23894	0.016227	0.1094	0.014486	MIR3120_5P	resint_LV Sphericity, ES	0.274582
12	0.72103	0.018656	0.33018	0.014497	GARGALOVIC_RESPONSE_TO_OXIDIZED_PHOSPHOLIPIDS_TAN_DN	resint_LV Sphericity, ED	0.27471
1719	0.0503	0.014815	0.023036	0.014507	GOBP_CELL_CYCLE	resint_LV Sphericity, ED	0.274728
10	0.58536	0.013827	0.26808	0.014507	REACTOME_GAMMA_CARBOXYLATION_TRANSPORT_AND_AMINO_TERMINAL_CLEAVAGE_OF_PROTEINS	resint_LV Sphericity, ED	0.274728
3	1.3219	0.017105	0.60544	0.014514	GOBP_REGULATION_OF_CARDIAC_VASCULAR_SMOOTH_MUSCLE_CELL_DIFFERENTIATION	resint_LV Sphericity, ES	0.274728
86	0.22282	0.015402	0.10206	0.014515	MIR1197	resint_LV Sphericity, ED	0.274728
43	0.30849	0.015096	0.14131	0.01452	MIR6879_3P	resint_LV Sphericity, ES	0.274742
101	0.2335	0.017484	0.10696	0.014525	LAKE_ADULT_KIDNEY_C21_COLLECTING_DUCT_INTERCALATED_CELLS_TYPE_B	resint_LV Sphericity, ED	0.274756
954	0.066924	0.015028	0.030659	0.01453	NUYTTEN_EZH2_TARGETS_DN	resint_LV Sphericity, ES	0.27477
10	0.71109	0.016797	0.32591	0.014565	GOBP_GENITALIA_MORPHOGENESIS	resint_LV Sphericity, ED	0.275346
29	0.39463	0.015865	0.18087	0.014569	PID_S1P_S1P3_PATHWAY	resint_LV Sphericity, ES	0.275346
309	0.12875	0.016764	0.059019	0.014579	MIR4652_3P	resint_LV Sphericity, ES	0.275454
30	0.48447	0.01981	0.2221	0.014587	MIR621	resint_LV Sphericity, ED	0.275485
182	0.14997	0.01504	0.068755	0.014591	GOBP_T_CELL_RECEPTOR_SIGNALING_PATHWAY	resint_LV Sphericity, ES	0.275485
985	0.066197	0.01509	0.030352	0.014599	HOXB4_TARGET_GENES	resint_LV Sphericity, ES	0.275485
9	0.70474	0.015793	0.32314	0.014601	HP_INCREASED_DENSITY_OF_LONG_BONES	resint_LV Sphericity, ED	0.275485
14	0.47312	0.013222	0.21694	0.014602	GOBP_NEGATIVE_REGULATION_OF_JUN_KINASE_ACTIVITY	resint_LV Sphericity, ES	0.275485
186	0.15115	0.015322	0.069317	0.014615	GOBP_RESPONSE_TO_STARVATION	resint_LV Sphericity, ES	0.275639
23	0.38622	0.013831	0.17714	0.014623	GOBP_MAINTENANCE_OF_PROTEIN_LOCATION_IN_NUCLEUS	resint_LV Sphericity, ES	0.275639
8	0.83522	0.017647	0.38307	0.014623	GOBP_DETECTION_OF_CELL_DENSITY	resint_LV Sphericity, ES	0.275639
202	0.16144	0.017047	0.074058	0.014638	MIR4731_3P	resint_LV Sphericity, ES	0.275841
332	0.12539	0.016911	0.057535	0.014661	SCHUETZ_BREAST_CANCER_DUCTAL_INVASIVE_UP	resint_LV Sphericity, ES	0.276165
76	0.25265	0.016422	0.11594	0.014666	MIR211_3P	resint_LV Sphericity, ED	0.276165
44	0.32594	0.016134	0.14957	0.014668	HP_DECREASED_NUMBER_OF_PERIPHERAL_MYELINATED_NERVE_FIBERS	resint_LV Sphericity, ES	0.276165
6	0.97261	0.017797	0.44637	0.014675	HP_REFRACTORY_ANEMIA	resint_LV Sphericity, ED	0.276216
124	0.18165	0.015061	0.083398	0.014706	GOBP_STEROID_HORMONE_MEDIATED_SIGNALING_PATHWAY	resint_LV Sphericity, ED	0.276674
89	0.22927	0.01612	0.10528	0.014724	BOYLAN_MULTIPLE_MYELOMA_D_UP	resint_LV Sphericity, ED	0.276674
171	0.15013	0.014598	0.068947	0.01473	GSE43863_NAIVE_VS_TH1_EFF_CD4_TCELL_D6_LCMV_UP	resint_LV Sphericity, ED	0.276674
184	0.15691	0.015821	0.072064	0.014733	GSE22935_24H_VS_48H_MBOVIS_BCG_STIM_MYD88_KO_MACROPHAGE_DN	resint_LV Sphericity, ED	0.276674
101	0.2089	0.015642	0.095943	0.014733	GOBP_NEGATIVE_REGULATION_OF_CELL_CYCLE_G1_S_PHASE_TRANSITION	resint_LV Sphericity, ED	0.276674
23	0.4023	0.014406	0.18477	0.014733	REACTOME_RNA_POLYMERASE_III_TRANSCRIPTION_TERMINATION	resint_LV Sphericity, ES	0.276674
185	0.15813	0.015987	0.072626	0.014735	GSE16266_CTRL_VS_LPS_STIM_MEF_UP	resint_LV Sphericity, ED	0.276674
12	0.68684	0.017771	0.31545	0.014735	REACTOME_DEFECTIVE_EXT2_CAUSES_EXOSTOSES_2	resint_LV Sphericity, ES	0.276674
24	0.41664	0.01524	0.19136	0.014738	MEF2_04	resint_LV Sphericity, ED	0.276674
18	0.48399	0.015335	0.22233	0.014749	GOBP_PYRIMIDINE_NUCLEOSIDE_MONOPHOSPHATE_METABOLIC_PROCESS	resint_LV Sphericity, ED	0.276739
16	0.55751	0.016655	0.2561	0.01475	HP_NEUROFIBROMAS	resint_LV Sphericity, ES	0.276739
74	0.26876	0.017238	0.12349	0.014768	DESCARTES_FETAL_HEART_VISCERAL_NEURONS	resint_LV Sphericity, ES	0.27699
11	0.6903	0.017101	0.31718	0.014772	GOBP_FATTY_ACID_ELONGATION	resint_LV Sphericity, ED	0.27699
13	0.62838	0.016922	0.28884	0.0148	MODULE_412	resint_LV Sphericity, ED	0.277434
53	0.29869	0.016223	0.13731	0.014809	GOBP_INOSITOL_PHOSPHATE_MEDIATED_SIGNALING	resint_LV Sphericity, ED	0.277479
14	0.64995	0.018163	0.29879	0.014811	GOBP_RESPONSE_TO_UV_C	resint_LV Sphericity, ES	0.277479
190	0.14552	0.014908	0.066912	0.014828	BROWNE_HCMV_INFECTION_1HR_DN	resint_LV Sphericity, ES	0.277717
95	0.22572	0.016394	0.10379	0.014833	GOBP_COLLAGEN_METABOLIC_PROCESS	resint_LV Sphericity, ES	0.27773
83	0.22321	0.015159	0.1027	0.014877	HP_ABNORMALITY_OF_THE_SENSE_OF_SMELL	resint_LV Sphericity, ED	0.278473
181	0.14522	0.014523	0.066821	0.014889	PRC2_EED_UP.V1_DN	resint_LV Sphericity, ES	0.278617
15	0.58693	0.016977	0.2701	0.014897	GOBP_NEGATIVE_REGULATION_OF_ANOIKIS	resint_LV Sphericity, ES	0.278618
459	0.097026	0.015331	0.044652	0.014901	NKX2_3_TARGET_GENES	resint_LV Sphericity, ES	0.278618
8	0.82329	0.017395	0.37891	0.014906	HP_GANGLIONEUROMA	resint_LV Sphericity, ED	0.278618
18	0.53163	0.016844	0.2447	0.014913	GOBP_RESPONSE_TO_VITAMIN_A	resint_LV Sphericity, ED	0.278618
31	0.38552	0.016024	0.17745	0.014913	GOBP_EMBRYONIC_DIGESTIVE_TRACT_DEVELOPMENT	resint_LV Sphericity, ES	0.278618
12	0.64155	0.016599	0.2953	0.014915	SASAKI_TARGETS_OF_TP73_AND_TP63	resint_LV Sphericity, ED	0.278618
223	0.13965	0.015485	0.064301	0.014939	HIF1_Q3	resint_LV Sphericity, ED	0.278639
76	0.23238	0.015104	0.107	0.014946	GOCC_CORTICAL_ACTIN_CYTOSKELETON	resint_LV Sphericity, ED	0.278639
206	0.14766	0.015744	0.067996	0.014947	CTATGCA_MIR153	resint_LV Sphericity, ES	0.278639
103	0.19481	0.014729	0.089705	0.014949	HP_PARKINSONISM	resint_LV Sphericity, ES	0.278639
30	0.36038	0.014736	0.16595	0.01495	DURANTE_ADULT_OLFACTORY_NEUROEPITHELIUM_B_CELLS	resint_LV Sphericity, ES	0.278639
492	0.097041	0.01586	0.044691	0.014959	GOBP_MULTICELLULAR_ORGANISMAL_HOMEOSTASIS	resint_LV Sphericity, ED	0.278639
52	0.33097	0.017806	0.15243	0.014962	GOBP_CELL_DIFFERENTIATION_INVOLVED_IN_KIDNEY_DEVELOPMENT	resint_LV Sphericity, ES	0.278639
185	0.14574	0.014735	0.067124	0.014963	GSE15330_LYMPHOID_MULTIPOTENT_VS_MEGAKARYOCYTE_ERYTHROID_PROGENITOR_UP	resint_LV Sphericity, ED	0.278639
339	0.11873	0.016178	0.054684	0.014964	MIR448	resint_LV Sphericity, ES	0.278639
393	0.10479	0.01535	0.048264	0.014967	HP_ABNORMAL_SYSTEMIC_BLOOD_PRESSURE	resint_LV Sphericity, ED	0.278639
137	0.18077	0.015749	0.083262	0.014967	GSE6269_E_COLI_VS_STAPH_AUREUS_INF_PBMC_UP	resint_LV Sphericity, ES	0.278639
166	0.162	0.015523	0.074617	0.014968	GSE37301_MULTIPOTENT_PROGENITOR_VS_PRO_BCELL_DN	resint_LV Sphericity, ED	0.278639
188	0.15292	0.015583	0.070437	0.014974	GSE24634_IL4_VS_CTRL_TREATED_NAIVE_CD4_TCELL_DAY7_DN	resint_LV Sphericity, ED	0.27867
236	0.13617	0.015526	0.062739	0.014996	HP_SHORT_NOSE	resint_LV Sphericity, ES	0.278993
178	0.15719	0.015591	0.072427	0.015	GSE29949_MICROGLIA_VS_DC_BRAIN_DN	resint_LV Sphericity, ES	0.278993
11	0.62388	0.015455	0.28748	0.015005	HP_ABNORMALITY_OF_CHROMOSOME_SEGREGATION	resint_LV Sphericity, ED	0.279006
22	0.41769	0.014629	0.1925	0.015018	HANSON_HRAS_SIGNALING_VIA_NFKB	resint_LV Sphericity, ED	0.279142
16	0.56447	0.016862	0.26017	0.015026	RUAN_RESPONSE_TO_TNF_TROGLITAZONE_UP	resint_LV Sphericity, ED	0.279142
13	0.60617	0.016324	0.27939	0.015026	HP_CHROMOSOMAL_BREAKAGE_INDUCED_BY_IONIZING_RADIATION	resint_LV Sphericity, ES	0.279142
249	0.13365	0.015647	0.061604	0.01503	CEBPB_01	resint_LV Sphericity, ED	0.279142
12	0.61598	0.015938	0.28394	0.015034	HP_SECUNDUM_ATRIAL_SEPTAL_DEFECT	resint_LV Sphericity, ES	0.279142
25	0.41411	0.01546	0.19092	0.015046	GOMF_TRANSCRIPTION_COACTIVATOR_BINDING	resint_LV Sphericity, ES	0.279285
6	0.78701	0.014401	0.36291	0.015064	GOBP_3_PHOSPHOADENOSINE_5_PHOSPHOSULFATE_BIOSYNTHETIC_PROCESS	resint_LV Sphericity, ED	0.279396
6	0.78701	0.014401	0.36291	0.015064	REACTOME_TRANSPORT_AND_SYNTHESIS_OF_PAPS	resint_LV Sphericity, ED	0.279396
50	0.3064	0.016165	0.14129	0.015065	PID_KIT_PATHWAY	resint_LV Sphericity, ES	0.279396
4	1.1493	0.017172	0.53003	0.015073	GOBP_REGULATION_OF_GAP_JUNCTION_ASSEMBLY	resint_LV Sphericity, ES	0.279464
82	0.23702	0.016	0.10935	0.015102	WP_PANCREATIC_ADENOCARCINOMA_PATHWAY	resint_LV Sphericity, ES	0.279852
17	0.49418	0.015217	0.22799	0.015104	KIM_PTEN_TARGETS_UP	resint_LV Sphericity, ES	0.279852
7	0.84225	0.016646	0.38862	0.015113	REACTOME_LINOLEIC_ACID_LA_METABOLISM	resint_LV Sphericity, ES	0.279852
822	0.074102	0.015505	0.034193	0.015119	GOBP_REGULATION_OF_PROTEIN_LOCALIZATION	resint_LV Sphericity, ES	0.279852
29	0.40089	0.016117	0.18499	0.01512	HP_SLEEP_WAKE_CYCLE_DISTURBANCE	resint_LV Sphericity, ED	0.279852
49	0.31544	0.016475	0.14556	0.01512	WP_HEPATITIS_C_AND_HEPATOCELLULAR_CARCINOMA	resint_LV Sphericity, ES	0.279852
891	0.06888	0.014975	0.031788	0.015128	HP_ABNORMAL_FACIAL_SHAPE	resint_LV Sphericity, ED	0.27992
99	0.20556	0.015239	0.094877	0.015141	MIR8062	resint_LV Sphericity, ED	0.279944
122	0.19723	0.016221	0.091037	0.015143	GOBP_REGULATION_OF_FAT_CELL_DIFFERENTIATION	resint_LV Sphericity, ES	0.279944
69	0.25052	0.015519	0.11564	0.015149	ZNF165_TARGET_GENES	resint_LV Sphericity, ED	0.279944
188	0.147	0.01498	0.067856	0.015151	GSE24142_ADULT_VS_FETAL_DN3_THYMOCYTE_UP	resint_LV Sphericity, ED	0.279944
1048	0.067597	0.015865	0.031204	0.015151	GOBP_RESPONSE_TO_NITROGEN_COMPOUND	resint_LV Sphericity, ES	0.279944
44	0.3321	0.016439	0.15332	0.015161	GOBP_REGULATION_OF_EXTRACELLULAR_MATRIX_ORGANIZATION	resint_LV Sphericity, ES	0.27998
43	0.3638	0.017803	0.16796	0.015165	WESTON_VEGFA_TARGETS_6HR	resint_LV Sphericity, ES	0.27998
7	0.70261	0.013887	0.3244	0.015166	GOBP_NEGATIVE_REGULATION_OF_CYTOPLASMIC_TRANSLATION	resint_LV Sphericity, ES	0.27998
20	0.46015	0.015367	0.21248	0.015179	BIOCARTA_CERAMIDE_PATHWAY	resint_LV Sphericity, ES	0.28014
5	0.93141	0.015559	0.43016	0.015191	GOMF_ATPASE_INHIBITOR_ACTIVITY	resint_LV Sphericity, ED	0.28022
32	0.36907	0.015585	0.17045	0.015192	APPEL_IMATINIB_RESPONSE	resint_LV Sphericity, ES	0.28022
80	0.21585	0.014392	0.099713	0.015214	GOBP_POSITIVE_REGULATION_OF_MRNA_METABOLIC_PROCESS	resint_LV Sphericity, ED	0.280539
33	0.38763	0.016622	0.17908	0.015218	BIOCARTA_FMLP_PATHWAY	resint_LV Sphericity, ES	0.280539
108	0.2065	0.015986	0.095415	0.015231	MIR93_3P	resint_LV Sphericity, ES	0.280605
161	0.15899	0.015005	0.073465	0.015234	GSE40274_SATB1_VS_FOXP3_AND_SATB1_TRANSDUCED_ACTIVATED_CD4_TCELL_UP	resint_LV Sphericity, ES	0.280605
39	0.31286	0.014582	0.14457	0.015237	HP_CRANIAL_NERVE_COMPRESSION	resint_LV Sphericity, ES	0.280605
185	0.15159	0.015325	0.070049	0.015239	GSE11924_TH2_VS_TH17_CD4_TCELL_UP	resint_LV Sphericity, ED	0.280605
52	0.2748	0.014784	0.127	0.015249	GCM_SUPT4H1	resint_LV Sphericity, ED	0.280709
20	0.47026	0.015705	0.21736	0.015257	REACTOME_SIGNALING_BY_PDGFR_IN_DISEASE	resint_LV Sphericity, ES	0.280751
83	0.25059	0.017018	0.11583	0.01526	DACOSTA_UV_RESPONSE_VIA_ERCC3_TTD_DN	resint_LV Sphericity, ES	0.280751
249	0.12863	0.015059	0.059462	0.01527	CACCCBINDINGFACTOR_Q6	resint_LV Sphericity, ED	0.280855
6	0.84857	0.015528	0.39237	0.01529	GOCC_ATP_BINDING_CASSETTE_ABC_TRANSPORTER_COMPLEX	resint_LV Sphericity, ED	0.281142
188	0.1579	0.016091	0.073033	0.015316	GSE21774_CD62L_POS_CD56_BRIGHT_VS_CD62L_NEG_CD56_DIM_NK_CELL_DN	resint_LV Sphericity, ES	0.281465
19	0.45368	0.014768	0.20986	0.015321	GOCC_APICOLATERAL_PLASMA_MEMBRANE	resint_LV Sphericity, ED	0.281465
17	0.5066	0.015599	0.23434	0.015324	GOBP_NOTOCHORD_DEVELOPMENT	resint_LV Sphericity, ED	0.281465
193	0.15442	0.015942	0.07143	0.015325	GSE17721_0.5H_VS_4H_CPG_BMDC_DN	resint_LV Sphericity, ES	0.281465
19	0.49093	0.01598	0.22715	0.015346	HP_PRIMARY_GONADAL_INSUFFICIENCY	resint_LV Sphericity, ES	0.281708
239	0.1276	0.01464	0.059041	0.015347	GOBP_NEGATIVE_REGULATION_OF_CELL_CYCLE_PHASE_TRANSITION	resint_LV Sphericity, ED	0.281708
715	0.077622	0.015195	0.035922	0.015361	HP_APLASIA_HYPOPLASIA_AFFECTING_BONES_OF_THE_AXIAL_SKELETON	resint_LV Sphericity, ES	0.281885
189	0.16154	0.016506	0.074769	0.015371	GSE7852_TREG_VS_TCONV_UP	resint_LV Sphericity, ES	0.281988
103	0.19628	0.014841	0.090853	0.015379	GOBP_INTRACELLULAR_STEROID_HORMONE_RECEPTOR_SIGNALING_PATHWAY	resint_LV Sphericity, ED	0.282055
165	0.1733	0.016556	0.08024	0.015402	GSE17974_IL4_AND_ANTI_IL12_VS_UNTREATED_48H_ACT_CD4_TCELL_UP	resint_LV Sphericity, ES	0.282357
132	0.18582	0.015892	0.086044	0.01541	MIR190B_3P	resint_LV Sphericity, ED	0.282357
189	0.14506	0.014822	0.067171	0.01541	GSE7460_TREG_VS_TCONV_ACT_WITH_TGFB_DN	resint_LV Sphericity, ES	0.282357
323	0.11784	0.015681	0.05457	0.015413	HP_INCREASED_BLOOD_PRESSURE	resint_LV Sphericity, ES	0.282357
579	0.089565	0.01584	0.04148	0.015422	GOBP_REGULATION_OF_CELL_PROJECTION_ORGANIZATION	resint_LV Sphericity, ES	0.282442
50	0.28679	0.015131	0.13286	0.015449	GOBP_NEGATIVE_REGULATION_OF_COAGULATION	resint_LV Sphericity, ED	0.282856
43	0.29967	0.014665	0.13886	0.015467	MAPK3_TARGET_GENES	resint_LV Sphericity, ED	0.283105
313	0.11683	0.015308	0.054152	0.015492	HP_ABNORMALITY_OF_SKELETAL_MATURATION	resint_LV Sphericity, ES	0.283424
34	0.34798	0.015146	0.1613	0.015497	GOBP_REGULATION_OF_PROTEIN_TARGETING_TO_MEMBRANE	resint_LV Sphericity, ES	0.283424
297	0.11592	0.014803	0.053735	0.015498	HP_ABNORMAL_SCALP_MORPHOLOGY	resint_LV Sphericity, ED	0.283424
9	0.67746	0.015181	0.31405	0.015502	HP_MOVEMENT_ABNORMALITY_OF_THE_TONGUE	resint_LV Sphericity, ES	0.283424
74	0.23759	0.015239	0.11015	0.015512	CAGGGTC_MIR504	resint_LV Sphericity, ES	0.283526
9	0.72086	0.016154	0.33427	0.015529	GOBP_EMBRYONIC_VISCEROCRANIUM_MORPHOGENESIS	resint_LV Sphericity, ED	0.283756
9	0.67711	0.015174	0.31404	0.015544	GOBP_MESENCHYMAL_STEM_CELL_DIFFERENTIATION	resint_LV Sphericity, ED	0.283888
72	0.24206	0.015316	0.11227	0.015545	GOCC_ACTOMYOSIN	resint_LV Sphericity, ED	0.283888
5	1.0655	0.017798	0.49421	0.015553	HP_STUTTERING	resint_LV Sphericity, ES	0.283939
101	0.20627	0.015445	0.095681	0.015558	GOBP_REGULATION_OF_NOTCH_SIGNALING_PATHWAY	resint_LV Sphericity, ED	0.283939
29	0.4264	0.017143	0.1978	0.015561	HP_IMPAIRED_GLUCOSE_TOLERANCE	resint_LV Sphericity, ES	0.283939
13	0.48037	0.012936	0.22285	0.015566	HP_FACIAL_HEMANGIOMA	resint_LV Sphericity, ED	0.28395
384	0.1061	0.015366	0.04923	0.015585	THUM_SYSTOLIC_HEART_FAILURE_UP	resint_LV Sphericity, ED	0.284216
191	0.1485	0.015252	0.06892	0.0156	GSE17721_CPG_VS_GARDIQUIMOD_12H_BMDC_DN	resint_LV Sphericity, ED	0.284371
5	1.0707	0.017886	0.497	0.015613	GOBP_FOLATE_TRANSMEMBRANE_TRANSPORT	resint_LV Sphericity, ES	0.284371
65	0.41435	0.024914	0.19233	0.015615	chr5q33	resint_LV Sphericity, ES	0.284371
160	0.1614	0.015186	0.074923	0.015617	MIR5703	resint_LV Sphericity, ES	0.284371
7	0.93295	0.018439	0.43307	0.015617	GOBP_REGULATION_OF_FC_GAMMA_RECEPTOR_SIGNALING_PATHWAY_INVOLVED_IN_PHAGOCYTOSIS	resint_LV Sphericity, ES	0.284371
74	0.23734	0.015223	0.11018	0.01562	PID_SMAD2_3NUCLEAR_PATHWAY	resint_LV Sphericity, ED	0.284371
22	0.51002	0.017863	0.23682	0.015643	YANG_BREAST_CANCER_ESR1_DN	resint_LV Sphericity, ES	0.28471
17	0.44466	0.013692	0.2065	0.015654	REACTOME_REGULATION_OF_RUNX1_EXPRESSION_AND_ACTIVITY	resint_LV Sphericity, ED	0.284829
9	0.77353	0.017334	0.35936	0.015684	GOMF_ADRENERGIC_RECEPTOR_ACTIVITY	resint_LV Sphericity, ED	0.285214
9	0.77353	0.017334	0.35936	0.015684	REACTOME_ADRENOCEPTORS	resint_LV Sphericity, ED	0.285214
68	0.4741	0.029155	0.22026	0.015689	chr15q22	resint_LV Sphericity, ES	0.285225
410	0.10024	0.01499	0.046582	0.015712	GOBP_REGULATION_OF_PROTEIN_CONTAINING_COMPLEX_ASSEMBLY	resint_LV Sphericity, ES	0.285562
94	0.23655	0.01709	0.10994	0.015721	GOBP_CARDIAC_SEPTUM_DEVELOPMENT	resint_LV Sphericity, ES	0.285601
41	0.34571	0.01652	0.16068	0.015723	REACTOME_NEGATIVE_REGULATION_OF_MAPK_PATHWAY	resint_LV Sphericity, ES	0.285601
19	0.48287	0.015718	0.22446	0.015736	HP_HEMANGIOMATOSIS	resint_LV Sphericity, ES	0.285757
494	0.087255	0.014289	0.040565	0.015745	GOCC_ORGANELLE_INNER_MEMBRANE	resint_LV Sphericity, ES	0.28577
30	0.42867	0.017528	0.1993	0.015748	REACTOME_MET_ACTIVATES_PTK2_SIGNALING	resint_LV Sphericity, ED	0.28577
99	0.20938	0.015523	0.097346	0.01575	MIR8062	resint_LV Sphericity, ES	0.28577
83	0.24577	0.016691	0.11427	0.015757	GOBP_REGULATION_OF_BMP_SIGNALING_PATHWAY	resint_LV Sphericity, ED	0.285816
10	0.70852	0.016736	0.32947	0.015766	HP_APLASIA_OF_THE_MUSCULATURE	resint_LV Sphericity, ED	0.285899
251	0.1258	0.014786	0.058515	0.015791	OLF1_01	resint_LV Sphericity, ED	0.286191
5	0.95584	0.015967	0.44461	0.015791	HP_ABNORMAL_OSSIFICATION_OF_THE_PUBIC_BONE	resint_LV Sphericity, ED	0.286191
11	0.68828	0.017051	0.3202	0.015803	GOBP_MACROPHAGE_PROLIFERATION	resint_LV Sphericity, ES	0.286266
129	0.1966	0.016624	0.091462	0.015804	GOBP_NEPHRON_DEVELOPMENT	resint_LV Sphericity, ED	0.286266
245	0.12781	0.014844	0.059467	0.015815	ERR1_Q2	resint_LV Sphericity, ED	0.286385
9	0.63878	0.014315	0.29724	0.015824	REACTOME_REMOVAL_OF_AMINOTERMINAL_PROPEPTIDES_FROM_GAMMA_CARBOXYLATED_PROTEINS	resint_LV Sphericity, ED	0.286467
67	0.24544	0.014983	0.11422	0.015833	PID_VEGFR1_2_PATHWAY	resint_LV Sphericity, ES	0.28655
202	0.15165	0.016013	0.070578	0.015838	MIR942_5P	resint_LV Sphericity, ES	0.28656
63	0.25146	0.014886	0.11704	0.015846	HP_PALPITATIONS	resint_LV Sphericity, ED	0.286624
312	0.11877	0.015538	0.05529	0.015856	GOBP_PROTEIN_LOCALIZATION_TO_CELL_PERIPHERY	resint_LV Sphericity, ES	0.286672
54	0.27531	0.015093	0.12816	0.015859	GGCACAT_MIR455	resint_LV Sphericity, ED	0.286672
17	0.5621	0.017308	0.26168	0.015862	HP_UROGENITAL_SINUS_ANOMALY	resint_LV Sphericity, ED	0.286672
71	0.25713	0.016156	0.11972	0.01587	WP_PRIMARY_FOCAL_SEGMENTAL_GLOMERULOSCLEROSIS_FSGS	resint_LV Sphericity, ED	0.286736
183	0.16101	0.016191	0.07498	0.015889	CUI_DEVELOPING_HEART_VASCULAR_ENDOTHELIAL_CELL	resint_LV Sphericity, ES	0.286999
8	0.69905	0.01477	0.32559	0.015902	GOBP_ETHANOLAMINE_CONTAINING_COMPOUND_METABOLIC_PROCESS	resint_LV Sphericity, ED	0.287057
93	0.21639	0.015551	0.10079	0.015903	KMCATNNWGGA_UNKNOWN	resint_LV Sphericity, ES	0.287057
328	0.10965	0.014701	0.051072	0.015907	HP_ABNORMALITY_OF_THE_CERVICAL_SPINE	resint_LV Sphericity, ED	0.287057
46	0.29862	0.015113	0.1391	0.01591	REACTOME_CYCLIN_D_ASSOCIATED_EVENTS_IN_G1	resint_LV Sphericity, ED	0.287057
56	0.28245	0.015768	0.13158	0.015919	REACTOME_PARASITE_INFECTION	resint_LV Sphericity, ED	0.287139
375	0.1052	0.01506	0.049012	0.015931	HP_THICKENED_SKIN	resint_LV Sphericity, ED	0.287275
186	0.1491	0.015114	0.069476	0.015941	GSE15215_CD2_POS_VS_NEG_PDC_UP	resint_LV Sphericity, ES	0.287375
103	0.20063	0.01517	0.093496	0.015949	HP_ABNORMALITY_OF_THE_DIENCEPHALON	resint_LV Sphericity, ES	0.287439
26	0.42219	0.016073	0.19679	0.015967	GOBP_POSITIVE_REGULATION_OF_VASCULAR_ENDOTHELIAL_GROWTH_FACTOR_PRODUCTION	resint_LV Sphericity, ED	0.287532
114	0.17899	0.014233	0.083431	0.01597	GOBP_TOR_SIGNALING	resint_LV Sphericity, ED	0.287532
190	0.15146	0.015515	0.070599	0.015971	GSE20366_TREG_VS_NAIVE_CD4_TCELL_DEC205_CONVERSION_DN	resint_LV Sphericity, ED	0.287532
635	0.086968	0.016081	0.040539	0.015972	MIR4659A_3P_MIR4659B_3P	resint_LV Sphericity, ES	0.287532
5	0.96813	0.016172	0.45135	0.015984	HP_DIAPHRAGMATIC_PARALYSIS	resint_LV Sphericity, ED	0.287606
6	0.80962	0.014815	0.37746	0.015986	GOBP_URETER_MORPHOGENESIS	resint_LV Sphericity, ED	0.287606
1485	0.055271	0.01524	0.025769	0.01599	RYBP_TARGET_GENES	resint_LV Sphericity, ED	0.287606
172	0.16802	0.016385	0.07834	0.015994	LAKE_ADULT_KIDNEY_C6_PROXIMAL_TUBULE_EPITHELIAL_CELLS_FIBRINOGEN_POS_S3	resint_LV Sphericity, ES	0.287606
95	0.2019	0.014664	0.094144	0.016001	GOMF_PROTEIN_SERINE_THREONINE_PHOSPHATASE_ACTIVITY	resint_LV Sphericity, ES	0.287627
300	0.11599	0.014884	0.054086	0.016006	HP_DEPRESSIVITY	resint_LV Sphericity, ED	0.287627
120	0.19025	0.015519	0.08872	0.016009	RASHI_RESPONSE_TO_IONIZING_RADIATION_2	resint_LV Sphericity, ES	0.287627
18	0.49594	0.015713	0.23128	0.016013	GOCC_EXOCYST	resint_LV Sphericity, ED	0.287627
130	0.17264	0.014654	0.080535	0.016035	GOBP_RECOMBINATIONAL_REPAIR	resint_LV Sphericity, ES	0.28789
5	1.0828	0.018088	0.50513	0.01604	GOMF_M7G_5_PPPN_DIPHOSPHATASE_ACTIVITY	resint_LV Sphericity, ES	0.28789
97	0.20112	0.01476	0.093825	0.016041	HP_APLASIA_HYPOPLASIA_OF_THE_DISTAL_PHALANGES_OF_THE_HAND	resint_LV Sphericity, ED	0.28789
54	0.30834	0.016904	0.14386	0.01605	MIR6811_3P	resint_LV Sphericity, ES	0.287909
55	0.2841	0.015718	0.13255	0.016051	REACTOME_RHOQ_GTPASE_CYCLE	resint_LV Sphericity, ES	0.287909
61	0.26807	0.015617	0.12508	0.016059	WP_ENDOMETRIAL_CANCER	resint_LV Sphericity, ES	0.287972
19	0.43536	0.014171	0.20318	0.016074	HP_RECURRENT_ASPIRATION_PNEUMONIA	resint_LV Sphericity, ED	0.288099
27	0.39911	0.015483	0.18627	0.016075	GOBP_NEGATIVE_REGULATION_OF_EXOCYTOSIS	resint_LV Sphericity, ES	0.288099
180	0.14643	0.014605	0.06836	0.016101	GSE37533_PPARG2_FOXP3_VS_FOXP3_TRANSDUCED_CD4_TCELL_PIOGLITAZONE_TREATED_DN	resint_LV Sphericity, ES	0.2883
17	0.45104	0.013888	0.21058	0.016106	HP_ABNORMAL_CELL_MORPHOLOGY	resint_LV Sphericity, ED	0.2883
160	0.15476	0.01456	0.07225	0.016106	NOTCH_DN.V1_UP	resint_LV Sphericity, ED	0.2883
235	0.14179	0.016134	0.066199	0.016108	OCT_C	resint_LV Sphericity, ES	0.2883
24	0.62243	0.022768	0.29061	0.01611	ROYLANCE_BREAST_CANCER_16Q_COPY_NUMBER_DN	resint_LV Sphericity, ES	0.2883
1076	0.062074	0.01475	0.028985	0.016119	ZNF449_TARGET_GENES	resint_LV Sphericity, ED	0.2883
654	0.081398	0.015267	0.038008	0.01612	SAFB2_TARGET_GENES	resint_LV Sphericity, ES	0.2883
19	0.49468	0.016102	0.23099	0.016122	GOBP_ORGAN_INDUCTION	resint_LV Sphericity, ED	0.2883
5	1.0913	0.01823	0.50966	0.016135	GOBP_REGULATION_OF_MELANOCYTE_DIFFERENTIATION	resint_LV Sphericity, ED	0.288373
124	0.20139	0.016698	0.094058	0.01614	DESCARTES_FETAL_ADRENAL_STROMAL_CELLS	resint_LV Sphericity, ED	0.288373
10	0.68111	0.016088	0.31812	0.016143	VERRECCHIA_RESPONSE_TO_TGFB1_C4	resint_LV Sphericity, ES	0.288373
89	0.22002	0.01547	0.10276	0.016144	FAN_EMBRYONIC_CTX_BRAIN_B_CELL	resint_LV Sphericity, ES	0.288373
16	0.55867	0.016689	0.26096	0.016152	WAGSCHAL_EHMT2_TARGETS_UP	resint_LV Sphericity, ES	0.288436
232	0.13665	0.015451	0.06385	0.016176	HP_ABDOMINAL_PAIN	resint_LV Sphericity, ED	0.288714
78	0.2269	0.01494	0.10602	0.016179	GOBP_BIOLOGICAL_PROCESS_INVOLVED_IN_INTERACTION_WITH_SYMBIONT	resint_LV Sphericity, ES	0.288714
57	0.27515	0.015496	0.12857	0.016181	CCACACA_MIR147	resint_LV Sphericity, ES	0.288714
24	0.43086	0.01576	0.20135	0.01619	GOBP_RESPONSE_TO_GONADOTROPIN	resint_LV Sphericity, ES	0.288795
48	0.29254	0.015123	0.13674	0.016207	REACTOME_SIGNALING_BY_FGFR1	resint_LV Sphericity, ED	0.289018
5	0.88258	0.014743	0.41263	0.016228	HP_APLASIA_OF_THE_ULNA	resint_LV Sphericity, ES	0.289198
802	0.077658	0.01606	0.036309	0.016233	CUI_TCF21_TARGETS_2_DN	resint_LV Sphericity, ED	0.289198
27	0.41198	0.015982	0.19263	0.016237	MODULE_524	resint_LV Sphericity, ED	0.289198
166	0.16186	0.015509	0.07568	0.016238	GSE32986_GMCSF_VS_GMCSF_AND_CURDLAN_LOWDOSE_STIM_DC_DN	resint_LV Sphericity, ES	0.289198
187	0.1479	0.015033	0.06916	0.016244	GSE10273_LOW_IL7_VS_HIGH_IL7_AND_IRF4_IN_IRF4_8_NULL_PRE_BCELL_DN	resint_LV Sphericity, ED	0.289198
458	0.094489	0.014914	0.044186	0.016248	DNMT3A_TARGET_GENES	resint_LV Sphericity, ED	0.289198
339	0.11396	0.015529	0.053297	0.016253	MIR448	resint_LV Sphericity, ED	0.289198
28	0.418	0.016513	0.19548	0.016253	WP_NANOPARTICLEMEDIATED_ACTIVATION_OF_RECEPTOR_SIGNALING	resint_LV Sphericity, ES	0.289198
64	0.24692	0.014733	0.1155	0.016274	HP_ABNORMALITY_OF_THE_AUDITORY_CANAL	resint_LV Sphericity, ED	0.289492
366	0.11374	0.016091	0.053215	0.016293	MIR12133	resint_LV Sphericity, ES	0.289724
17	0.5088	0.015667	0.23806	0.016296	BIOCARTA_CARDIACEGF_PATHWAY	resint_LV Sphericity, ES	0.289724
15	0.76902	0.022244	0.35987	0.016308	chr4q26	resint_LV Sphericity, ES	0.289857
40	0.30918	0.014594	0.14471	0.016325	CAR_MLANA	resint_LV Sphericity, ES	0.289955
4	1.072	0.016017	0.50173	0.016325	HP_U_SHAPED_UPPER_LIP_VERMILION	resint_LV Sphericity, ES	0.289955
190	0.14931	0.015296	0.069886	0.016327	GR_01	resint_LV Sphericity, ES	0.289955
290	0.11797	0.014889	0.055222	0.016333	MIR34A_5P	resint_LV Sphericity, ED	0.289973
8	0.79203	0.016734	0.37076	0.016337	GOCC_MITOCHONDRIAL_CRISTA	resint_LV Sphericity, ES	0.289973
20	0.48709	0.016267	0.22804	0.016346	MED16_TARGET_GENES	resint_LV Sphericity, ES	0.290053
15	0.56225	0.016263	0.26325	0.016355	GOBP_NEGATIVE_REGULATION_OF_ANOIKIS	resint_LV Sphericity, ED	0.290132
591	0.090095	0.016093	0.042189	0.016368	SMID_BREAST_CANCER_BASAL_UP	resint_LV Sphericity, ES	0.290283
13	0.62175	0.016743	0.29119	0.01638	HP_ABNORMAL_PR_INTERVAL	resint_LV Sphericity, ES	0.290416
145	0.15085	0.013517	0.070658	0.016391	GCM_UBE2N	resint_LV Sphericity, ED	0.290531
70	0.25359	0.015821	0.11879	0.016396	WP_NONSMALL_CELL_LUNG_CANCER	resint_LV Sphericity, ES	0.29054
223	0.13436	0.014898	0.062952	0.016414	GOBP_CELLULAR_RESPONSE_TO_EXTRACELLULAR_STIMULUS	resint_LV Sphericity, ED	0.29077
695	0.081717	0.015781	0.038288	0.016418	GOBP_HEAD_DEVELOPMENT	resint_LV Sphericity, ES	0.29077
201	0.14855	0.015647	0.069617	0.016437	GOBP_POSITIVE_REGULATION_OF_NEUROGENESIS	resint_LV Sphericity, ES	0.290822
42	0.32523	0.01573	0.15242	0.016439	PID_SYNDECAN_1_PATHWAY	resint_LV Sphericity, ED	0.290822
281	0.13335	0.01657	0.062495	0.016439	AIZARANI_LIVER_C20_LSECS_3	resint_LV Sphericity, ES	0.290822
59	0.2585	0.014811	0.12115	0.016443	HERNANDEZ_MITOTIC_ARREST_BY_DOCETAXEL_2_UP	resint_LV Sphericity, ED	0.290822
251	0.12941	0.015211	0.060654	0.016445	HP_ANORECTAL_ANOMALY	resint_LV Sphericity, ED	0.290822
584	0.086052	0.015282	0.040333	0.016448	REACTOME_HEMOSTASIS	resint_LV Sphericity, ED	0.290822
34	0.37381	0.01627	0.17524	0.016465	HAN_JNK_SINGALING_UP	resint_LV Sphericity, ED	0.291016
61	0.39155	0.02281	0.18356	0.016468	chr7q31	resint_LV Sphericity, ED	0.291016
9	0.77142	0.017287	0.36172	0.016484	GOBP_REGULATION_OF_ANION_CHANNEL_ACTIVITY	resint_LV Sphericity, ED	0.291192
8	0.78665	0.016621	0.36887	0.016487	GOBP_DORSAL_AORTA_MORPHOGENESIS	resint_LV Sphericity, ED	0.291192
24	0.43052	0.015748	0.20191	0.016499	HP_ABNORMAL_C_PEPTIDE_LEVEL	resint_LV Sphericity, ES	0.291252
317	0.11955	0.015763	0.056074	0.016507	TTTGTAG_MIR520D	resint_LV Sphericity, ES	0.291252
179	0.15005	0.014924	0.070385	0.016517	GSE46606_UNSTIM_VS_CD40L_IL2_IL5_DAY3_STIMULATED_BCELL_UP	resint_LV Sphericity, ED	0.291252
482	0.092519	0.014971	0.043401	0.016521	ACCAAAG_MIR9	resint_LV Sphericity, ED	0.291252
190	0.14029	0.014372	0.06581	0.016521	GSE17721_POLYIC_VS_PAM3CSK4_8H_BMDC_UP	resint_LV Sphericity, ED	0.291252
10	0.6599	0.015587	0.30956	0.016521	HP_VOLVULUS	resint_LV Sphericity, ES	0.291252
57	0.22989	0.012947	0.10784	0.016522	REACTOME_MITOCHONDRIAL_PROTEIN_IMPORT	resint_LV Sphericity, ED	0.291252
8	0.70728	0.014944	0.33183	0.016534	GOBP_NEGATIVE_REGULATION_OF_VASCULAR_ASSOCIATED_SMOOTH_MUSCLE_CELL_DIFFERENTIATION	resint_LV Sphericity, ED	0.291302
158	0.14939	0.013968	0.070099	0.016547	REACTOME_REGULATION_OF_EXPRESSION_OF_SLITS_AND_ROBOS	resint_LV Sphericity, ED	0.291302
6	0.88933	0.016273	0.4173	0.016547	GOBP_VESICLE_FUSION_WITH_GOLGI_APPARATUS	resint_LV Sphericity, ES	0.291302
9	0.72225	0.016185	0.33892	0.01655	HP_DECREASED_VIGILANCE	resint_LV Sphericity, ED	0.291302
69	0.2313	0.014328	0.10854	0.016551	PID_E2F_PATHWAY	resint_LV Sphericity, ED	0.291302
192	0.14555	0.014988	0.068305	0.016557	GSE39152_BRAIN_VS_SPLEEN_CD103_NEG_MEMORY_CD8_TCELL_DN	resint_LV Sphericity, ED	0.291302
30	0.43571	0.017816	0.20448	0.01656	REACTOME_MET_ACTIVATES_PTK2_SIGNALING	resint_LV Sphericity, ES	0.291302
86	0.22503	0.015554	0.10561	0.016561	WNT_SIGNALING	resint_LV Sphericity, ED	0.291302
360	0.1179	0.016546	0.055338	0.016568	MIR545_3P	resint_LV Sphericity, ES	0.291346
5	0.82099	0.013714	0.38536	0.016575	GOBP_NEGATIVE_REGULATION_OF_LOW_DENSITY_LIPOPROTEIN_RECEPTOR_ACTIVITY	resint_LV Sphericity, ED	0.291389
151	0.16832	0.015389	0.079019	0.016587	WP_BREAST_CANCER_PATHWAY	resint_LV Sphericity, ED	0.291521
285	0.12459	0.01559	0.0585	0.016601	HP_ABNORMAL_MYELOID_LEUKOCYTE_MORPHOLOGY	resint_LV Sphericity, ES	0.291643
190	0.13982	0.014323	0.06565	0.016603	GSE16522_ANTI_CD3CD28_STIM_VS_UNSTIM_NAIVE_CD8_TCELL_DN	resint_LV Sphericity, ED	0.291643
175	0.15277	0.015026	0.071738	0.016609	GSE17974_0H_VS_72H_IN_VITRO_ACT_CD4_TCELL_UP	resint_LV Sphericity, ES	0.291669
10	0.65466	0.015464	0.30747	0.016627	GOBP_NEGATIVE_REGULATION_OF_MYELOID_CELL_APOPTOTIC_PROCESS	resint_LV Sphericity, ED	0.291772
305	0.11699	0.015136	0.054949	0.016629	TTCYRGAA_UNKNOWN	resint_LV Sphericity, ES	0.291772
7	0.86694	0.017134	0.4072	0.016633	GOBP_REGULATION_OF_CARDIAC_MUSCLE_CELL_ACTION_POTENTIAL_INVOLVED_IN_REGULATION_OF_CONTRACTION	resint_LV Sphericity, ED	0.291772
205	0.15502	0.016489	0.072813	0.016633	MIR345_3P	resint_LV Sphericity, ES	0.291772
62	0.26808	0.015744	0.12593	0.016641	PID_LYSOPHOSPHOLIPID_PATHWAY	resint_LV Sphericity, ES	0.291806
184	0.14861	0.014984	0.069809	0.016644	GSE16385_MONOCYTE_VS_12H_ROSIGLITAZONE_TREATED_MACROPHAGE_UP	resint_LV Sphericity, ES	0.291806
40	0.35961	0.016974	0.16894	0.016649	PID_BMP_PATHWAY	resint_LV Sphericity, ES	0.291814
230	0.14528	0.016356	0.068254	0.016657	GOBP_REGULATION_OF_TRANSMEMBRANE_RECEPTOR_PROTEIN_SERINE_THREONINE_KINASE_SIGNALING_PATHWAY	resint_LV Sphericity, ES	0.291814
12	0.63809	0.01651	0.29979	0.016658	GOMF_CYCLIN_DEPENDENT_PROTEIN_SERINE_THREONINE_KINASE_INHIBITOR_ACTIVITY	resint_LV Sphericity, ED	0.291814
6	0.88871	0.016262	0.41761	0.016671	GOBP_POSITIVE_REGULATION_OF_RAC_PROTEIN_SIGNAL_TRANSDUCTION	resint_LV Sphericity, ES	0.291962
251	0.13242	0.015564	0.062233	0.016685	HP_ANORECTAL_ANOMALY	resint_LV Sphericity, ES	0.29203
120	0.19228	0.015685	0.090373	0.016692	HP_ABNORMALITY_OF_ADRENAL_PHYSIOLOGY	resint_LV Sphericity, ES	0.29203
5	0.96367	0.016098	0.45294	0.016692	GOBP_POSITIVE_REGULATION_OF_HEXOKINASE_ACTIVITY	resint_LV Sphericity, ES	0.29203
7	0.73468	0.01452	0.34532	0.016693	GAO_STOMACH_24W_C2_TFF2POS_MULTIPOTENT_PROGENITOR	resint_LV Sphericity, ES	0.29203
8	0.67327	0.014225	0.31648	0.016703	HP_INCREASED_SERUM_SEROTONIN	resint_LV Sphericity, ES	0.292064
155	0.1676	0.015522	0.078783	0.016704	GSE34156_UNTREATED_VS_24H_TLR1_TLR2_LIGAND_TREATED_MONOCYTE_UP	resint_LV Sphericity, ES	0.292064
280	0.11821	0.014663	0.055574	0.016715	GOBP_NEGATIVE_REGULATION_OF_CATABOLIC_PROCESS	resint_LV Sphericity, ES	0.292133
188	0.14875	0.015159	0.069934	0.016717	GSE20727_CTRL_VS_DNFB_ALLERGEN_TREATED_DC_UP	resint_LV Sphericity, ES	0.292133
351	0.11017	0.01527	0.051802	0.016727	MIR1_3P	resint_LV Sphericity, ES	0.292209
20	0.49159	0.016417	0.23118	0.016739	HP_SINGLE_MEDIAN_MAXILLARY_INCISOR	resint_LV Sphericity, ED	0.292209
22	0.43059	0.015081	0.2025	0.01674	GOBP_POSITIVE_REGULATION_OF_EXTRACELLULAR_MATRIX_ORGANIZATION	resint_LV Sphericity, ED	0.292209
7	0.60989	0.012054	0.28682	0.016744	GOBP_NEGATIVE_REGULATION_OF_CYTOKINESIS	resint_LV Sphericity, ED	0.292209
29	0.39483	0.015874	0.18568	0.016744	GOBP_RELEASE_OF_SEQUESTERED_CALCIUM_ION_INTO_CYTOSOL_BY_ENDOPLASMIC_RETICULUM	resint_LV Sphericity, ED	0.292209
101	0.21393	0.016019	0.10063	0.01676	IZADPANAH_STEM_CELL_ADIPOSE_VS_BONE_DN	resint_LV Sphericity, ES	0.292409
111	0.21089	0.016549	0.099221	0.016783	ZHU_CMV_ALL_DN	resint_LV Sphericity, ED	0.292731
74	0.49793	0.031937	0.23431	0.016796	chr17q11	resint_LV Sphericity, ES	0.292851
19	0.43758	0.014244	0.20592	0.016799	GOBP_HISTONE_DEUBIQUITINATION	resint_LV Sphericity, ES	0.292851
327	0.10811	0.014473	0.050881	0.01681	ZNF394_TARGET_GENES	resint_LV Sphericity, ED	0.292885
383	0.10622	0.015365	0.049992	0.01681	MODULE_6	resint_LV Sphericity, ED	0.292885
10	0.6979	0.016485	0.32852	0.016826	GOBP_IRES_DEPENDENT_VIRAL_TRANSLATIONAL_INITIATION	resint_LV Sphericity, ED	0.292931
61	0.25733	0.014991	0.12114	0.016831	LINDSTEDT_DENDRITIC_CELL_MATURATION_D	resint_LV Sphericity, ED	0.292931
6	0.82372	0.015073	0.3878	0.016838	HP_KNEE_CLONUS	resint_LV Sphericity, ES	0.292931
178	0.14791	0.014671	0.069636	0.016839	GOMF_PROTEIN_C_TERMINUS_BINDING	resint_LV Sphericity, ES	0.292931
230	0.14345	0.01615	0.067537	0.016841	MIR4524A_5P	resint_LV Sphericity, ES	0.292931
230	0.14345	0.01615	0.067537	0.016841	MIR4524B_5P	resint_LV Sphericity, ES	0.292931
7	0.79073	0.015628	0.37229	0.016845	WP_BENZOAPYRENE_METABOLISM	resint_LV Sphericity, ES	0.292931
144	0.16278	0.014536	0.076643	0.016849	GOBP_POSITIVE_REGULATION_OF_CELLULAR_AMIDE_METABOLIC_PROCESS	resint_LV Sphericity, ES	0.292931
21	0.41035	0.014042	0.19326	0.016871	GOCC_STRIATED_MUSCLE_THIN_FILAMENT	resint_LV Sphericity, ED	0.293019
190	0.14579	0.014935	0.068669	0.016878	GSE17721_0.5H_VS_8H_LPS_BMDC_UP	resint_LV Sphericity, ES	0.293019
330	0.11299	0.015194	0.053218	0.016879	GOBP_RESPONSE_TO_METAL_ION	resint_LV Sphericity, ED	0.293019
90	0.23408	0.01655	0.11026	0.016888	MODULE_128	resint_LV Sphericity, ES	0.293019
12	0.57562	0.014894	0.27115	0.016889	HP_PYELONEPHRITIS	resint_LV Sphericity, ED	0.293019
55	0.2647	0.014645	0.12469	0.016891	MIR504_5P	resint_LV Sphericity, ED	0.293019
8	0.66864	0.014127	0.31499	0.016896	BYSTRYKH_HEMATOPOIESIS_STEM_CELL_FLI1	resint_LV Sphericity, ED	0.293019
32	0.37116	0.015674	0.17486	0.0169	WP_ALPHA_6_BETA_4_SIGNALING_PATHWAY	resint_LV Sphericity, ES	0.293019
20	0.48818	0.016303	0.23	0.016906	REACTOME_PI_3K_CASCADE_FGFR1	resint_LV Sphericity, ES	0.293019
21	0.44405	0.015195	0.20923	0.016914	GOBP_POSITIVE_REGULATION_OF_ALCOHOL_BIOSYNTHETIC_PROCESS	resint_LV Sphericity, ES	0.293019
137	0.17447	0.015199	0.08221	0.016918	GOLDRATH_HOMEOSTATIC_PROLIFERATION	resint_LV Sphericity, ES	0.293019
772	0.075822	0.015398	0.035731	0.016924	HP_NEOPLASM	resint_LV Sphericity, ES	0.293019
31	0.38826	0.016138	0.18297	0.016925	GOBP_NEGATIVE_REGULATION_OF_OSSIFICATION	resint_LV Sphericity, ES	0.293019
3	1.6088	0.020818	0.75814	0.016926	HOEK_T_CELL_2011_2012_TIV_ADULT_7DY_UP	resint_LV Sphericity, ES	0.293019
59	0.29789	0.017068	0.14039	0.01693	GOBP_HEART_VALVE_DEVELOPMENT	resint_LV Sphericity, ES	0.293019
11	0.66977	0.016592	0.31566	0.016932	GOBP_RESPONSE_TO_MUSCLE_INACTIVITY	resint_LV Sphericity, ED	0.293019
28	0.39933	0.015776	0.1882	0.016935	SCIAN_INVERSED_TARGETS_OF_TP53_AND_TP73_DN	resint_LV Sphericity, ES	0.293019
8	0.74361	0.015711	0.35047	0.016937	GOBP_LEYDIG_CELL_DIFFERENTIATION	resint_LV Sphericity, ES	0.293019
24	0.4731	0.017305	0.22299	0.016942	WP_16P112_DISTAL_DELETION_SYNDROME	resint_LV Sphericity, ES	0.293019
47	0.30915	0.015815	0.14572	0.016945	MIR3923	resint_LV Sphericity, ED	0.293019
180	0.16445	0.016402	0.077541	0.016975	GSE360_L_DONOVANI_VS_B_MALAYI_LOW_DOSE_DC_UP	resint_LV Sphericity, ES	0.293398
7	0.89015	0.017593	0.41972	0.016976	GOBP_CELL_FATE_SPECIFICATION_INVOLVED_IN_PATTERN_SPECIFICATION	resint_LV Sphericity, ED	0.293398
5	0.99538	0.016628	0.46937	0.016982	REACTOME_FIBRONECTIN_MATRIX_FORMATION	resint_LV Sphericity, ES	0.293423
29	0.36997	0.014874	0.17448	0.016992	HP_SHUFFLING_GAIT	resint_LV Sphericity, ED	0.293508
213	0.14978	0.016235	0.070639	0.016996	MIR539_3P	resint_LV Sphericity, ES	0.293508
476	0.097219	0.015636	0.045858	0.017011	WTTGKCTG_UNKNOWN	resint_LV Sphericity, ES	0.293688
40	0.3215	0.015176	0.15168	0.017024	RIZ_ERYTHROID_DIFFERENTIATION_CCNE1	resint_LV Sphericity, ES	0.293834
91	0.20755	0.014755	0.097923	0.017031	GOBP_REGULATION_OF_PATTERN_RECOGNITION_RECEPTOR_SIGNALING_PATHWAY	resint_LV Sphericity, ES	0.293876
18	0.49114	0.015561	0.23175	0.017041	BIOCARTA_PAR1_PATHWAY	resint_LV Sphericity, ED	0.293895
181	0.15115	0.015117	0.071327	0.017048	HP_PNEUMONIA	resint_LV Sphericity, ED	0.293895
106	0.18757	0.014386	0.08852	0.017053	TSENG_IRS1_TARGETS_UP	resint_LV Sphericity, ED	0.293895
111	0.20425	0.016029	0.096394	0.017055	GOMF_ION_CHANNEL_REGULATOR_ACTIVITY	resint_LV Sphericity, ES	0.293895
110	0.20212	0.01579	0.095387	0.017056	WP_ESC_PLURIPOTENCY_PATHWAYS	resint_LV Sphericity, ED	0.293895
36	0.35352	0.015832	0.16685	0.017061	MIR4703_3P	resint_LV Sphericity, ES	0.293895
31	0.65579	0.027257	0.30952	0.017064	NIKOLSKY_BREAST_CANCER_20Q11_AMPLICON	resint_LV Sphericity, ES	0.293895
20	0.48745	0.016279	0.23008	0.017069	MIR1295B_3P	resint_LV Sphericity, ED	0.293902
6	0.72404	0.013249	0.34183	0.017089	HIPC_SIGNATURES_PROJECT_PBMC_TRIVALENT_INFLUENZA_VACCINE_HIGH_RESPONDERS_VS_LOW_RESPONDERS_YOUNGER_ADULTS_21_35_HIGH_RESPONDERS_0D_DOWN	resint_LV Sphericity, ED	0.294158
359	0.11305	0.015843	0.053375	0.017093	LINDGREN_BLADDER_CANCER_CLUSTER_2B	resint_LV Sphericity, ED	0.294158
76	0.22527	0.014642	0.10637	0.017103	MODULE_20	resint_LV Sphericity, ED	0.29424
90	0.19281	0.013633	0.091055	0.017114	REACTOME_PCP_CE_PATHWAY	resint_LV Sphericity, ED	0.29424
158	0.16939	0.015838	0.079992	0.017114	GOBP_STRIATED_MUSCLE_CONTRACTION	resint_LV Sphericity, ES	0.29424
26	0.40663	0.015481	0.19204	0.017116	MODULE_330	resint_LV Sphericity, ED	0.29424
16	0.51504	0.015386	0.24327	0.017132	GOMF_PURINE_NUCLEOTIDE_TRANSMEMBRANE_TRANSPORTER_ACTIVITY	resint_LV Sphericity, ES	0.294263
43	0.32733	0.016018	0.15462	0.017135	GOMF_NON_MEMBRANE_SPANNING_PROTEIN_TYROSINE_KINASE_ACTIVITY	resint_LV Sphericity, ES	0.294263
15	0.59143	0.017107	0.27938	0.017139	PID_SMAD2_3PATHWAY	resint_LV Sphericity, ES	0.294263
146	0.1814	0.01631	0.085693	0.017143	MIR4766_3P	resint_LV Sphericity, ES	0.294263
6	0.92444	0.016916	0.43672	0.017146	GOBP_ATRIAL_CARDIAC_MUSCLE_TISSUE_MORPHOGENESIS	resint_LV Sphericity, ED	0.294263
62	0.27614	0.016218	0.13046	0.017152	MIR4448	resint_LV Sphericity, ES	0.294263
127	0.18808	0.01578	0.088861	0.017155	GOBP_NEGATIVE_REGULATION_OF_NERVOUS_SYSTEM_DEVELOPMENT	resint_LV Sphericity, ES	0.294263
856	0.069221	0.014766	0.032705	0.017157	HP_FEEDING_DIFFICULTIES	resint_LV Sphericity, ES	0.294263
423	0.10358	0.015728	0.048941	0.017161	MIR513A_3P_MIR513C_3P	resint_LV Sphericity, ES	0.294263
7	0.89099	0.01761	0.421	0.017163	HP_INFERIOR_VERMIS_HYPOPLASIA	resint_LV Sphericity, ED	0.294263
797	0.072806	0.015012	0.034405	0.017174	ZSCAN31_TARGET_GENES	resint_LV Sphericity, ES	0.294374
31	0.38218	0.015885	0.18062	0.017183	REACTOME_NEGATIVE_REGULATION_OF_FGFR1_SIGNALING	resint_LV Sphericity, ES	0.29445
209	0.14158	0.015203	0.066919	0.017193	AP4_Q6	resint_LV Sphericity, ES	0.294479
179	0.14792	0.014713	0.06992	0.017196	GSE36476_YOUNG_VS_OLD_DONOR_MEMORY_CD4_TCELL_72H_TSST_ACT_DN	resint_LV Sphericity, ED	0.294479
796	0.071756	0.014786	0.033919	0.017201	SUMO1_TARGET_GENES	resint_LV Sphericity, ES	0.294479
129	0.19852	0.016786	0.093843	0.017203	GOBP_NEPHRON_DEVELOPMENT	resint_LV Sphericity, ES	0.294479
701	0.078555	0.015233	0.037138	0.017213	BENPORATH_SOX2_TARGETS	resint_LV Sphericity, ES	0.294528
41	0.31907	0.015248	0.15085	0.017215	ZHAN_MULTIPLE_MYELOMA_CD1_DN	resint_LV Sphericity, ES	0.294528
150	0.17251	0.01572	0.08157	0.017229	MIR3977	resint_LV Sphericity, ED	0.294614
15	0.53484	0.015471	0.25291	0.017231	GOMF_STRUCTURAL_CONSTITUENT_OF_SYNAPSE	resint_LV Sphericity, ED	0.294614
29	0.4135	0.016624	0.19554	0.017236	GOBP_RESPONSE_TO_FLUID_SHEAR_STRESS	resint_LV Sphericity, ES	0.294614
18	0.50183	0.0159	0.23732	0.01724	GOBP_REGULATION_OF_CARDIAC_MUSCLE_CONTRACTION_BY_REGULATION_OF_THE_RELEASE_OF_SEQUESTERED_CALCIUM_ION	resint_LV Sphericity, ES	0.294614
56	0.28929	0.01615	0.13682	0.017249	CORDENONSI_YAP_CONSERVED_SIGNATURE	resint_LV Sphericity, ED	0.294614
19	0.53031	0.017262	0.25082	0.01725	WP_BMP_SIGNALING_PATHWAY_IN_EYELID_DEVELOPMENT	resint_LV Sphericity, ED	0.294614
29	0.40294	0.016199	0.19058	0.017252	GOBP_RESPONSE_TO_FLUID_SHEAR_STRESS	resint_LV Sphericity, ED	0.294614
6	0.91071	0.016665	0.43078	0.017261	GOBP_CONVERGENT_EXTENSION_INVOLVED_IN_AXIS_ELONGATION	resint_LV Sphericity, ED	0.294668
13	0.60317	0.016243	0.28533	0.017265	GOBP_GONADOTROPIN_SECRETION	resint_LV Sphericity, ED	0.294668
269	0.11834	0.014393	0.055984	0.017272	ZNF223_TARGET_GENES	resint_LV Sphericity, ED	0.294668
7	0.75327	0.014888	0.35638	0.017278	HP_MULTIPLE_EPIPHYSEAL_DYSPLASIA	resint_LV Sphericity, ES	0.294668
215	0.14482	0.01577	0.068515	0.017278	GOBP_RESPONSE_TO_ALCOHOL	resint_LV Sphericity, ES	0.294668
8	0.7886	0.016662	0.37312	0.017283	GOBP_POSITIVE_REGULATION_OF_FIBROBLAST_APOPTOTIC_PROCESS	resint_LV Sphericity, ED	0.294675
394	0.099285	0.014562	0.046979	0.017291	GOBP_REGULATION_OF_CELLULAR_AMIDE_METABOLIC_PROCESS	resint_LV Sphericity, ES	0.294733
28	0.42931	0.01696	0.20315	0.017298	GOBP_SPINAL_CORD_MOTOR_NEURON_DIFFERENTIATION	resint_LV Sphericity, ED	0.294775
6	0.94552	0.017302	0.4475	0.017312	HP_APLASIA_OF_THE_MIDDLE_PHALANX_OF_THE_HAND	resint_LV Sphericity, ED	0.294935
634	0.07719	0.014262	0.036536	0.01732	ZNF660_TARGET_GENES	resint_LV Sphericity, ED	0.294966
331	0.1209	0.016281	0.057229	0.017329	MODULE_12	resint_LV Sphericity, ES	0.294966
288	0.12182	0.015321	0.057665	0.01733	GOBP_REGULATION_OF_CELL_MORPHOGENESIS	resint_LV Sphericity, ES	0.294966
13	0.54165	0.014586	0.25643	0.017337	GOBP_POSITIVE_REGULATION_OF_FIBROBLAST_MIGRATION	resint_LV Sphericity, ED	0.294966
188	0.13597	0.013856	0.064373	0.017341	GSE27092_WT_VS_HDAC7_PHOSPHO_DEFICIENT_CD8_TCELL_DN	resint_LV Sphericity, ED	0.294966
12	0.72872	0.018855	0.34502	0.017347	PIEPOLI_LGI1_TARGETS_UP	resint_LV Sphericity, ES	0.294966
74	0.22652	0.014529	0.10725	0.017349	ZNF41_TARGET_GENES	resint_LV Sphericity, ED	0.294966
72	0.24107	0.015253	0.11415	0.017355	HP_MALE_SEXUAL_DYSFUNCTION	resint_LV Sphericity, ED	0.294966
753	0.074829	0.015016	0.035432	0.017355	HP_ABNORMAL_TESTIS_MORPHOLOGY	resint_LV Sphericity, ES	0.294966
8	0.71343	0.015073	0.33784	0.017362	GOBP_REGULATION_OF_CARDIOBLAST_DIFFERENTIATION	resint_LV Sphericity, ES	0.295008
31	0.3331	0.013845	0.15775	0.017368	HP_ABNORMAL_LUNG_LOBATION	resint_LV Sphericity, ED	0.295032
226	0.1338	0.014933	0.063372	0.01738	HP_ABNORMALITY_OF_NEUTROPHILS	resint_LV Sphericity, ED	0.295058
131	0.18831	0.016044	0.089197	0.017388	GOMF_GROWTH_FACTOR_BINDING	resint_LV Sphericity, ED	0.295058
8	0.75306	0.015911	0.35672	0.017391	HP_ABNORMALITY_OF_METACARPOPHALANGEAL_JOINT	resint_LV Sphericity, ED	0.295058
193	0.14094	0.01455	0.066767	0.017397	GSE28737_BCL6_HET_VS_BCL6_KO_FOLLICULAR_BCELL_DN	resint_LV Sphericity, ED	0.295058
21	0.44729	0.015306	0.21189	0.017397	GOBP_RESPONSE_TO_PROSTAGLANDIN_E	resint_LV Sphericity, ED	0.295058
27	0.40505	0.015714	0.19189	0.017397	MODULE_385	resint_LV Sphericity, ES	0.295058
5	1.0043	0.016777	0.47581	0.017404	HP_LENS_LUXATION	resint_LV Sphericity, ED	0.295074
82	0.22575	0.015239	0.10696	0.017409	HP_BRAIN_IMAGING_ABNORMALITY	resint_LV Sphericity, ES	0.295074
20	0.46876	0.015655	0.22212	0.01742	GOBP_DECIDUALIZATION	resint_LV Sphericity, ES	0.295074
83	0.25062	0.01702	0.11876	0.017422	GOBP_RENAL_TUBULE_DEVELOPMENT	resint_LV Sphericity, ES	0.295074
85	0.24014	0.016503	0.1138	0.017425	MIR4720_5P	resint_LV Sphericity, ES	0.295074
27	0.3937	0.015273	0.18657	0.017428	GOBP_CELL_CELL_ADHESION_MEDIATED_BY_CADHERIN	resint_LV Sphericity, ES	0.295074
209	0.14979	0.016085	0.070983	0.01743	KIM_WT1_TARGETS_UP	resint_LV Sphericity, ES	0.295074
9	0.6664	0.014934	0.31587	0.017448	HP_ADRENOCORTICAL_ABNORMALITY	resint_LV Sphericity, ED	0.295301
16	0.44211	0.013207	0.20958	0.017455	GOBP_DNA_UNWINDING_INVOLVED_IN_DNA_REPLICATION	resint_LV Sphericity, ES	0.295342
74	0.25686	0.016475	0.12179	0.017483	GOBP_ENDODERM_DEVELOPMENT	resint_LV Sphericity, ES	0.29572
17	0.55286	0.017024	0.26219	0.017496	GOBP_MIDDLE_EAR_MORPHOGENESIS	resint_LV Sphericity, ED	0.29572
31	0.37798	0.01571	0.17925	0.017496	GOBP_NEGATIVE_REGULATION_OF_STRIATED_MUSCLE_CELL_DIFFERENTIATION	resint_LV Sphericity, ED	0.29572
34	0.33452	0.01456	0.15866	0.017503	NAKAMURA_ADIPOGENESIS_LATE_DN	resint_LV Sphericity, ED	0.29572
38	0.38866	0.017882	0.18434	0.017508	NABA_BASEMENT_MEMBRANES	resint_LV Sphericity, ES	0.29572
57	0.28884	0.016267	0.137	0.017512	GOBP_REGULATION_OF_VASOCONSTRICTION	resint_LV Sphericity, ED	0.29572
1303	0.054795	0.014231	0.025991	0.017512	GOBP_CELL_CYCLE_PROCESS	resint_LV Sphericity, ED	0.29572
68	0.23879	0.014685	0.11327	0.017514	MIR6875_5P	resint_LV Sphericity, ES	0.29572
46	0.28489	0.014418	0.13514	0.017522	PID_A6B1_A6B4_INTEGRIN_PATHWAY	resint_LV Sphericity, ED	0.295777
176	0.159	0.015683	0.075455	0.017558	GOCC_PROTEIN_DNA_COMPLEX	resint_LV Sphericity, ES	0.296234
384	0.1059	0.015339	0.050266	0.017573	GOBP_AMEBOIDAL_TYPE_CELL_MIGRATION	resint_LV Sphericity, ED	0.296234
20	0.4907	0.016387	0.23293	0.017582	GTCTACC_MIR379	resint_LV Sphericity, ED	0.296234
547	0.087049	0.014977	0.041322	0.017583	MIR15A_5P	resint_LV Sphericity, ED	0.296234
957	0.064387	0.014479	0.030565	0.017585	GOBP_CELLULAR_PROTEIN_CONTAINING_COMPLEX_ASSEMBLY	resint_LV Sphericity, ES	0.296234
22	0.46482	0.01628	0.22067	0.017594	HP_HYPOTHALAMIC_GONADOTROPIN_RELEASING_HORMONE_DEFICIENCY	resint_LV Sphericity, ED	0.296234
23	0.4599	0.016469	0.21834	0.017594	GOBP_INACTIVATION_OF_MAPK_ACTIVITY	resint_LV Sphericity, ES	0.296234
57	0.28334	0.015957	0.13452	0.017595	WIEDERSCHAIN_TARGETS_OF_BMI1_AND_PCGF2	resint_LV Sphericity, ED	0.296234
213	0.13847	0.015009	0.065747	0.017607	AAAGGGA_MIR204_MIR211	resint_LV Sphericity, ED	0.296234
27	0.4088	0.015859	0.19411	0.017607	GOBP_NEGATIVE_REGULATION_OF_ACTIN_FILAMENT_BUNDLE_ASSEMBLY	resint_LV Sphericity, ED	0.296234
96	0.21122	0.015421	0.10029	0.01761	KIM_MYC_AMPLIFICATION_TARGETS_DN	resint_LV Sphericity, ES	0.296234
226	0.1402	0.015648	0.066572	0.017613	POU6F1_01	resint_LV Sphericity, ED	0.296234
382	0.10022	0.014478	0.04759	0.017615	SNAI1_TARGET_GENES	resint_LV Sphericity, ED	0.296234
78	0.24841	0.016356	0.11796	0.017617	ZHU_CMV_24_HR_DN	resint_LV Sphericity, ED	0.296234
5	1.0177	0.017001	0.48329	0.017618	REACTOME_FREE_FATTY_ACID_RECEPTORS	resint_LV Sphericity, ED	0.296234
411	0.1062	0.015901	0.05044	0.017632	GOBP_LEUKOCYTE_MIGRATION	resint_LV Sphericity, ES	0.296392
147	0.17728	0.015994	0.084218	0.017652	MIR223_5P	resint_LV Sphericity, ES	0.296574
31	0.33644	0.013984	0.15983	0.017652	GOMF_DEMETHYLASE_ACTIVITY	resint_LV Sphericity, ES	0.296574
32	0.32321	0.013648	0.15356	0.017666	JAZAG_TGFB1_SIGNALING_DN	resint_LV Sphericity, ES	0.296732
337	0.11278	0.015322	0.053596	0.017686	AAAYRNCTG_UNKNOWN	resint_LV Sphericity, ED	0.29698
81	0.42655	0.028619	0.20272	0.01769	chr2q33	resint_LV Sphericity, ES	0.29698
188	0.1397	0.014236	0.066397	0.017696	GSE27786_LIN_NEG_VS_NKCELL_DN	resint_LV Sphericity, ED	0.297003
19	0.48953	0.015935	0.23268	0.017701	GOBP_POSITIVE_REGULATION_OF_PROTEIN_EXPORT_FROM_NUCLEUS	resint_LV Sphericity, ES	0.29701
110	0.18506	0.014457	0.087967	0.017708	GOBP_INNATE_IMMUNE_RESPONSE_ACTIVATING_SIGNAL_TRANSDUCTION	resint_LV Sphericity, ES	0.29705
35	0.32675	0.014429	0.15533	0.017713	GCM_BAG5	resint_LV Sphericity, ES	0.297057
387	0.10797	0.015697	0.051334	0.017729	MIR519A_3P_MIR519B_3P	resint_LV Sphericity, ES	0.297165
1454	0.055966	0.015284	0.026611	0.017736	GOMF_SIGNALING_RECEPTOR_BINDING	resint_LV Sphericity, ED	0.297165
1280	0.057501	0.014811	0.027343	0.017741	GOBP_CYTOSKELETON_ORGANIZATION	resint_LV Sphericity, ED	0.297165
8	0.68404	0.014453	0.32527	0.017741	GOBP_LEUCINE_TRANSPORT	resint_LV Sphericity, ED	0.297165
18	0.50171	0.015896	0.2386	0.017751	GOBP_POSITIVE_REGULATION_OF_INTERLEUKIN_17_PRODUCTION	resint_LV Sphericity, ED	0.297165
326	0.11192	0.01496	0.053227	0.017756	HP_ABNORMALITY_OF_THE_BREAST	resint_LV Sphericity, ES	0.297165
271	0.12006	0.014655	0.057101	0.017757	HP_ABNORMALITY_OF_THE_SYNOVIA	resint_LV Sphericity, ED	0.297165
36	0.31726	0.014208	0.1509	0.017763	GOBP_RNA_DESTABILIZATION	resint_LV Sphericity, ES	0.297165
47	0.29766	0.015227	0.14159	0.017772	AIZARANI_LIVER_C12_NK_NKT_CELLS_4	resint_LV Sphericity, ED	0.297165
21	0.46072	0.015766	0.21916	0.017773	WP_FGF23_SIGNALLING_IN_HYPOPHOSPHATEMIC_RICKETS_AND_RELATED_DISORDERS	resint_LV Sphericity, ES	0.297165
50	0.28016	0.014781	0.13327	0.017774	GCM_PTPRU	resint_LV Sphericity, ES	0.297165
24	0.43492	0.015909	0.20689	0.017776	WP_MAMMALIAN_DISORDER_OF_SEXUAL_DEVELOPMENT	resint_LV Sphericity, ES	0.297165
9	0.74066	0.016598	0.35236	0.017783	GOBP_POSITIVE_REGULATION_OF_KIDNEY_DEVELOPMENT	resint_LV Sphericity, ED	0.297165
8	0.72745	0.01537	0.34607	0.017784	HP_MALROTATION_OF_SMALL_BOWEL	resint_LV Sphericity, ED	0.297165
43	0.32152	0.015734	0.153	0.017806	GOBP_DIGESTIVE_TRACT_MORPHOGENESIS	resint_LV Sphericity, ES	0.297348
187	0.15023	0.015269	0.071489	0.01781	ERBB2_UP.V1_DN	resint_LV Sphericity, ED	0.297348
192	0.14731	0.015169	0.070102	0.017811	GSE41867_NAIVE_VS_DAY6_LCMV_EFFECTOR_CD8_TCELL_DN	resint_LV Sphericity, ES	0.297348
161	0.16763	0.01582	0.079776	0.017816	GOBP_REGULATION_OF_BLOOD_PRESSURE	resint_LV Sphericity, ED	0.297348
13	0.49579	0.013351	0.23595	0.017818	HP_AXONAL_LOSS	resint_LV Sphericity, ED	0.297348
52	0.27968	0.015047	0.13314	0.017844	DESCARTES_MAIN_FETAL_ISLET_ENDOCRINE_CELLS	resint_LV Sphericity, ES	0.297678
16	0.53426	0.01596	0.25434	0.017847	WAGSCHAL_EHMT2_TARGETS_UP	resint_LV Sphericity, ED	0.297678
19	0.48931	0.015928	0.23298	0.01786	GOBP_BLASTODERM_SEGMENTATION	resint_LV Sphericity, ED	0.297818
167	0.16098	0.015471	0.076655	0.017869	OKUMURA_INFLAMMATORY_RESPONSE_LPS	resint_LV Sphericity, ES	0.297887
12	0.59394	0.015368	0.28284	0.017875	GOBP_CARDIAC_CELL_FATE_COMMITMENT	resint_LV Sphericity, ES	0.297887
237	0.13579	0.015515	0.064664	0.017878	OCT_Q6	resint_LV Sphericity, ED	0.297887
1412	0.054333	0.014641	0.025878	0.01789	NUP153_TARGET_GENES	resint_LV Sphericity, ES	0.297939
452	0.098146	0.015393	0.046748	0.017895	ZHOU_INFLAMMATORY_RESPONSE_FIMA_UP	resint_LV Sphericity, ES	0.297939
123	0.1808	0.014931	0.086119	0.017895	BRCA1_DN.V1_DN	resint_LV Sphericity, ES	0.297939
74	0.20844	0.013369	0.099306	0.017919	REACTOME_ABC_TRANSPORTER_DISORDERS	resint_LV Sphericity, ED	0.298072
223	0.1365	0.015135	0.065036	0.017922	HP_ABNORMAL_MALE_REPRODUCTIVE_SYSTEM_PHYSIOLOGY	resint_LV Sphericity, ES	0.298072
7	0.93092	0.018399	0.44354	0.017922	GOMF_VASCULAR_ENDOTHELIAL_GROWTH_FACTOR_ACTIVATED_RECEPTOR_ACTIVITY	resint_LV Sphericity, ES	0.298072
158	0.1704	0.015933	0.081189	0.017924	MIR4786_3P	resint_LV Sphericity, ES	0.298072
31	0.33969	0.014119	0.16186	0.017929	HP_ABNORMAL_LUNG_LOBATION	resint_LV Sphericity, ES	0.298072
452	0.092629	0.014527	0.044138	0.017932	HP_EXTERNAL_GENITAL_HYPOPLASIA	resint_LV Sphericity, ED	0.298072
12	0.65282	0.016891	0.31109	0.017937	GOBP_POSITIVE_REGULATION_OF_SEQUESTERING_OF_CALCIUM_ION	resint_LV Sphericity, ED	0.298072
35	0.36275	0.016019	0.17287	0.01794	MODULE_512	resint_LV Sphericity, ES	0.298072
122	0.19053	0.01567	0.090817	0.017963	MIR6833_5P	resint_LV Sphericity, ED	0.298106
34	0.3772	0.016418	0.1798	0.017966	HAN_JNK_SINGALING_UP	resint_LV Sphericity, ES	0.298106
16	0.52232	0.015603	0.24898	0.017967	HP_HEPATOCELLULAR_ADENOMA	resint_LV Sphericity, ES	0.298106
225	0.13625	0.015174	0.064952	0.017971	MTF1_Q4	resint_LV Sphericity, ES	0.298106
116	0.18773	0.015058	0.089489	0.017971	GOBP_POSITIVE_REGULATION_OF_HORMONE_SECRETION	resint_LV Sphericity, ES	0.298106
84	0.2076	0.014183	0.098968	0.017977	HP_UPPER_EXTREMITY_JOINT_DISLOCATION	resint_LV Sphericity, ED	0.298106
46	0.32312	0.016353	0.15405	0.017978	GOBP_POSITIVE_REGULATION_OF_BIOMINERALIZATION	resint_LV Sphericity, ES	0.298106
7	0.7891	0.015596	0.3762	0.017979	HP_PSEUDOEPIPHYSES_OF_THE_METACARPALS	resint_LV Sphericity, ED	0.298106
744	0.079452	0.015852	0.037882	0.017988	MIR340_5P	resint_LV Sphericity, ES	0.298178
32	0.39801	0.016807	0.18982	0.018017	GOBP_REGULATION_OF_FATTY_ACID_OXIDATION	resint_LV Sphericity, ES	0.298459
381	0.11082	0.015989	0.05286	0.01803	MIR7110_3P	resint_LV Sphericity, ES	0.298459
20	0.45965	0.01535	0.21926	0.018031	HOFMANN_MYELODYSPLASTIC_SYNDROM_HIGH_RISK_DN	resint_LV Sphericity, ES	0.298459
23	0.45705	0.016367	0.21802	0.018033	OSADA_ASCL1_TARGETS_DN	resint_LV Sphericity, ED	0.298459
48	0.28888	0.014934	0.1378	0.018035	GOBP_REGULATION_OF_MYOBLAST_DIFFERENTIATION	resint_LV Sphericity, ED	0.298459
168	0.16179	0.015595	0.077182	0.018037	GSE29618_BCELL_VS_MDC_UP	resint_LV Sphericity, ES	0.298459
190	0.14278	0.014627	0.068114	0.018039	GR_01	resint_LV Sphericity, ED	0.298459
20	0.42585	0.014221	0.20316	0.018042	YUAN_ZNF143_PARTNERS	resint_LV Sphericity, ES	0.298459
72	0.23175	0.014663	0.11057	0.018052	MIR370_5P	resint_LV Sphericity, ES	0.298475
61	0.26169	0.015245	0.12486	0.018055	GOBP_INSULIN_SECRETION_INVOLVED_IN_CELLULAR_RESPONSE_TO_GLUCOSE_STIMULUS	resint_LV Sphericity, ES	0.298475
97	0.2068	0.015177	0.098683	0.018065	EN1_01	resint_LV Sphericity, ED	0.298475
152	0.16335	0.014984	0.077949	0.018065	GOBP_POSITIVE_REGULATION_OF_DEVELOPMENTAL_GROWTH	resint_LV Sphericity, ED	0.298475
185	0.14937	0.015101	0.07128	0.018069	GSE20500_RETINOIC_ACID_VS_RARA_ANTAGONIST_TREATED_CD4_TCELL_DN	resint_LV Sphericity, ED	0.298475
7	0.78943	0.015603	0.37674	0.018074	HP_DECREASED_PROPORTION_OF_CD8_POSITIVE_T_CELLS	resint_LV Sphericity, ES	0.298475
189	0.13893	0.014195	0.066306	0.018079	GSE3039_ALPHAALPHA_CD8_TCELL_VS_B1_BCELL_DN	resint_LV Sphericity, ES	0.298475
136	0.17395	0.015099	0.083021	0.01808	IGLESIAS_E2F_TARGETS_UP	resint_LV Sphericity, ED	0.298475
244	0.13228	0.015333	0.063139	0.018092	AMEF2_Q6	resint_LV Sphericity, ED	0.298543
621	0.079452	0.014535	0.037925	0.018094	GLI3_TARGET_GENES	resint_LV Sphericity, ES	0.298543
51	0.27108	0.014444	0.1294	0.018098	GOBP_POSITIVE_REGULATION_OF_OXIDOREDUCTASE_ACTIVITY	resint_LV Sphericity, ES	0.298543
39	0.32034	0.014931	0.15292	0.018103	GOBP_FIBROBLAST_MIGRATION	resint_LV Sphericity, ES	0.298549
152	0.16401	0.015044	0.078322	0.018135	GSE32901_NAIVE_VS_TH1_CD4_TCELL_DN	resint_LV Sphericity, ES	0.29893
235	0.12772	0.014533	0.060995	0.018137	ZIC3_01	resint_LV Sphericity, ED	0.29893
22	0.43246	0.015146	0.20653	0.01814	HP_TRUNCUS_ARTERIOSUS	resint_LV Sphericity, ES	0.29893
110	0.19709	0.015397	0.094144	0.018161	HP_CARDIAC_ARREST	resint_LV Sphericity, ES	0.299123
11	0.6698	0.016593	0.31995	0.018161	GOBP_REGULATION_OF_FC_RECEPTOR_MEDIATED_STIMULATORY_SIGNALING_PATHWAY	resint_LV Sphericity, ES	0.299123
233	0.13177	0.01493	0.062947	0.018168	HLF_01	resint_LV Sphericity, ED	0.299162
388	0.10731	0.015621	0.051272	0.018184	MIR519C_3P	resint_LV Sphericity, ES	0.299349
13	0.5491	0.014787	0.26237	0.018189	GOBP_DENDRITIC_CELL_ANTIGEN_PROCESSING_AND_PRESENTATION	resint_LV Sphericity, ED	0.299355
33	0.36606	0.015697	0.17496	0.018217	HP_GLOMERULOPATHY	resint_LV Sphericity, ES	0.299685
8	0.72183	0.015251	0.34503	0.018223	MIR6886_5P	resint_LV Sphericity, ED	0.299685
22	0.47598	0.01667	0.22752	0.018223	REACTOME_RAF_INDEPENDENT_MAPK1_3_ACTIVATION	resint_LV Sphericity, ES	0.299685
1251	0.06049	0.015417	0.028916	0.018229	PAX3_TARGET_GENES	resint_LV Sphericity, ED	0.299707
115	0.18688	0.014926	0.089348	0.018244	HP_ABNORMALITY_OF_THE_HELIX	resint_LV Sphericity, ES	0.299877
8	0.73811	0.015595	0.35293	0.018254	HP_SIRENOMELIA	resint_LV Sphericity, ED	0.299954
6	0.91098	0.01667	0.43561	0.018258	GOBP_MAST_CELL_DIFFERENTIATION	resint_LV Sphericity, ED	0.299954
22	0.46432	0.016262	0.22207	0.018277	REACTOME_ESTROGEN_DEPENDENT_NUCLEAR_EVENTS_DOWNSTREAM_OF_ESR_MEMBRANE_SIGNALING	resint_LV Sphericity, ES	0.300108
495	0.088539	0.014513	0.042347	0.01828	MODULE_69	resint_LV Sphericity, ED	0.300108
38	0.31209	0.014359	0.14928	0.018285	KYNG_RESPONSE_TO_H2O2_VIA_ERCC6_DN	resint_LV Sphericity, ES	0.300108
184	0.14225	0.014342	0.068038	0.018286	GSE16385_MONOCYTE_VS_12H_ROSIGLITAZONE_TREATED_MACROPHAGE_UP	resint_LV Sphericity, ED	0.300108
172	0.14054	0.013705	0.067237	0.018307	GOBP_TRANSLATIONAL_INITIATION	resint_LV Sphericity, ED	0.300376
6	0.96076	0.017581	0.45976	0.01833	HP_CERVICAL_C2_C3_VERTEBRAL_FUSION	resint_LV Sphericity, ED	0.300677
6	0.97015	0.017752	0.46438	0.018356	GOBP_NOREPINEPHRINE_BIOSYNTHETIC_PROCESS	resint_LV Sphericity, ES	0.301016
56	0.27161	0.015163	0.13002	0.01836	HEIDENBLAD_AMPLIFIED_IN_PANCREATIC_CANCER	resint_LV Sphericity, ED	0.301016
258	0.12975	0.01546	0.062135	0.018395	CRX_Q4	resint_LV Sphericity, ED	0.301453
132	0.19401	0.016593	0.092907	0.018396	GOBP_APPENDAGE_MORPHOGENESIS	resint_LV Sphericity, ES	0.301453
105	0.194	0.014809	0.092952	0.018448	CUI_DEVELOPING_HEART_TRABECULAR_VENTRICULAR_CARDIOMYOCYTE	resint_LV Sphericity, ES	0.302168
441	0.10322	0.015995	0.049456	0.018449	CHARAFE_BREAST_CANCER_LUMINAL_VS_MESENCHYMAL_DN	resint_LV Sphericity, ES	0.302168
57	0.25375	0.014291	0.1216	0.018458	PAF1_TARGET_GENES	resint_LV Sphericity, ED	0.302239
14	0.61425	0.017165	0.29437	0.018468	TRAVAGLINI_LUNG_CAPILLARY_CELL	resint_LV Sphericity, ES	0.302326
6	0.90057	0.016479	0.43162	0.018474	GOCC_INTEGRAL_COMPONENT_OF_LYSOSOMAL_MEMBRANE	resint_LV Sphericity, ED	0.302347
9	0.78431	0.017576	0.37593	0.018482	HP_OVARIAN_GONADOBLASTOMA	resint_LV Sphericity, ES	0.302401
171	0.15344	0.01492	0.073559	0.018501	MIR6808_5P	resint_LV Sphericity, ES	0.302601
65	0.39098	0.023509	0.18746	0.018511	chr5q33	resint_LV Sphericity, ED	0.302601
4	1.0199	0.015239	0.48901	0.018511	HP_U_SHAPED_UPPER_LIP_VERMILION	resint_LV Sphericity, ED	0.302601
237	0.13193	0.015075	0.063258	0.018513	IRF7_01	resint_LV Sphericity, ED	0.302601
161	0.14974	0.014132	0.071804	0.018523	GCM_MLL	resint_LV Sphericity, ES	0.302628
25	0.41553	0.015513	0.19926	0.018524	GOBP_POSITIVE_REGULATION_OF_FOCAL_ADHESION_ASSEMBLY	resint_LV Sphericity, ES	0.302628
179	0.14569	0.014491	0.069869	0.018534	GSE24634_NAIVE_CD4_TCELL_VS_DAY10_IL4_CONV_TREG_UP	resint_LV Sphericity, ED	0.302703
16	0.57187	0.017084	0.27427	0.018538	REACTOME_METABOLISM_OF_ANGIOTENSINOGEN_TO_ANGIOTENSINS	resint_LV Sphericity, ES	0.302703
7	0.74167	0.014658	0.35575	0.018553	HP_LENTICONUS	resint_LV Sphericity, ES	0.302869
18	0.38506	0.0122	0.18472	0.018561	CHOI_ATL_CHRONIC_VS_ACUTE_DN	resint_LV Sphericity, ED	0.302869
160	0.16097	0.015145	0.077221	0.018565	GSE6259_33D1_POS_VS_DEC205_POS_FLT3L_INDUCED_SPLENIC_DC_UP	resint_LV Sphericity, ES	0.302869
188	0.14374	0.014648	0.068958	0.018567	GSE27786_BCELL_VS_NKTCELL_DN	resint_LV Sphericity, ED	0.302869
77	0.22317	0.0146	0.10707	0.018575	GOMF_SINGLE_STRANDED_RNA_BINDING	resint_LV Sphericity, ED	0.302923
92	0.21803	0.015585	0.10461	0.018582	GOBP_REGULATION_OF_ACTIN_FILAMENT_BUNDLE_ASSEMBLY	resint_LV Sphericity, ES	0.302943
11	0.58224	0.014424	0.27939	0.01859	GOBP_REGULATION_OF_DENDRITIC_CELL_ANTIGEN_PROCESSING_AND_PRESENTATION	resint_LV Sphericity, ED	0.302943
585	0.082187	0.014608	0.039439	0.018592	HP_PTOSIS	resint_LV Sphericity, ES	0.302943
13	0.53325	0.01436	0.2559	0.018595	REACTOME_DOWNREGULATION_OF_ERBB2_ERBB3_SIGNALING	resint_LV Sphericity, ES	0.302943
5	0.83205	0.013899	0.39933	0.018606	GOBP_NEGATIVE_REGULATION_OF_RNA_POLYMERASE_II_REGULATORY_REGION_SEQUENCE_SPECIFIC_DNA_BINDING	resint_LV Sphericity, ES	0.303046
69	0.25507	0.0158	0.12243	0.018618	NATSUME_RESPONSE_TO_INTERFERON_BETA_UP	resint_LV Sphericity, ES	0.303073
242	0.13423	0.015496	0.064432	0.01862	TGIF_01	resint_LV Sphericity, ES	0.303073
315	0.11669	0.015337	0.05602	0.018634	MIR410_3P	resint_LV Sphericity, ES	0.303073
12	0.60588	0.015676	0.29088	0.018639	HP_NEURALGIA	resint_LV Sphericity, ES	0.303073
24	0.39863	0.014582	0.19139	0.01864	GOBP_REGULATION_OF_PROTEIN_EXIT_FROM_ENDOPLASMIC_RETICULUM	resint_LV Sphericity, ED	0.303073
16	0.47656	0.014236	0.2288	0.018642	HP_ABNORMAL_GREATER_SCIATIC_NOTCH_MORPHOLOGY	resint_LV Sphericity, ED	0.303073
80	0.21804	0.014539	0.10469	0.018645	GOBP_EXTRINSIC_APOPTOTIC_SIGNALING_PATHWAY_VIA_DEATH_DOMAIN_RECEPTORS	resint_LV Sphericity, ES	0.303073
36	0.35084	0.015712	0.16846	0.018647	GOBP_NEUROTROPHIN_SIGNALING_PATHWAY	resint_LV Sphericity, ES	0.303073
77	0.22752	0.014885	0.10924	0.01865	MIR194_3P	resint_LV Sphericity, ED	0.303073
19	0.48431	0.015765	0.23257	0.018658	HP_MELENA	resint_LV Sphericity, ED	0.303099
188	0.14614	0.014893	0.070179	0.018661	GSE43956_WT_VS_SGK1_KO_TH17_DIFFERENTIATED_CD4_TCELL_DN	resint_LV Sphericity, ED	0.303099
83	0.22428	0.015231	0.10773	0.018683	MIR4520_3P	resint_LV Sphericity, ED	0.303316
220	0.14013	0.015434	0.067315	0.018689	CHOP_01	resint_LV Sphericity, ED	0.303316
38	0.30506	0.014036	0.14654	0.018689	HP_VOCAL_CORD_PARALYSIS	resint_LV Sphericity, ED	0.303316
321	0.19505	0.025876	0.093708	0.018701	NIKOLSKY_BREAST_CANCER_17Q21_Q25_AMPLICON	resint_LV Sphericity, ED	0.303316
152	0.16647	0.015269	0.079978	0.018705	GOBP_POSITIVE_REGULATION_OF_DEVELOPMENTAL_GROWTH	resint_LV Sphericity, ES	0.303316
7	0.8508	0.016815	0.40878	0.01871	HP_RECTAL_ABSCESS	resint_LV Sphericity, ES	0.303316
170	0.15284	0.014819	0.073438	0.018712	GSE29617_CTRL_VS_DAY3_TIV_FLU_VACCINE_PBMC_2008_UP	resint_LV Sphericity, ED	0.303316
5	0.69082	0.01154	0.33192	0.018712	GOBP_CELLULAR_SPHINGOLIPID_HOMEOSTASIS	resint_LV Sphericity, ED	0.303316
230	0.13697	0.015421	0.065824	0.018732	MIR4524A_5P	resint_LV Sphericity, ED	0.303411
230	0.13697	0.015421	0.065824	0.018732	MIR4524B_5P	resint_LV Sphericity, ED	0.303411
77	0.24195	0.015829	0.11627	0.018732	STAMBOLSKY_RESPONSE_TO_VITAMIN_D3_UP	resint_LV Sphericity, ES	0.303411
154	0.15756	0.014546	0.075726	0.018742	HP_HIRSUTISM	resint_LV Sphericity, ED	0.303469
14	0.54794	0.015312	0.26336	0.018745	REACTOME_REGULATION_OF_KIT_SIGNALING	resint_LV Sphericity, ES	0.303469
1237	0.057518	0.014584	0.027649	0.018755	MZF1_TARGET_GENES	resint_LV Sphericity, ED	0.303532
58	0.25508	0.014491	0.12262	0.018762	VANASSE_BCL2_TARGETS_DN	resint_LV Sphericity, ED	0.303532
185	0.14222	0.014378	0.06837	0.018763	GSE24671_CTRL_VS_BAKIMULC_INFECTED_MOUSE_SPLENOCYTES_UP	resint_LV Sphericity, ES	0.303532
226	0.13757	0.015354	0.066147	0.018784	HFH1_01	resint_LV Sphericity, ES	0.303708
405	0.10497	0.015605	0.050476	0.018784	GOBP_REGULATION_OF_CELL_CELL_ADHESION	resint_LV Sphericity, ES	0.303708
14	0.54763	0.015304	0.26333	0.018788	HP_APLASIA_HYPOPLASIA_OF_THE_PALMAR_CREASES	resint_LV Sphericity, ED	0.303708
13	0.58258	0.015689	0.28015	0.018793	GOMF_LAMIN_BINDING	resint_LV Sphericity, ES	0.303713
219	0.14062	0.015453	0.067629	0.018804	PTF1BETA_Q6	resint_LV Sphericity, ES	0.303814
125	0.17897	0.014898	0.08608	0.018811	EVI1_02	resint_LV Sphericity, ES	0.303851
70	0.23304	0.014539	0.1121	0.018822	MIR3176	resint_LV Sphericity, ED	0.303913
159	0.15491	0.01453	0.07452	0.018826	GSE32255_WT_UNSTIM_VS_JMJD2D_KNOCKDOWN_4H_LPS_STIM_DC_DN	resint_LV Sphericity, ED	0.303913
8	0.68619	0.014498	0.3301	0.018829	HP_NON_MEDULLARY_THYROID_CARCINOMA	resint_LV Sphericity, ES	0.303913
116	0.18441	0.014791	0.088715	0.018834	GOBP_PLATELET_DEGRANULATION	resint_LV Sphericity, ES	0.303918
10	0.65253	0.015413	0.31397	0.018849	GOBP_METANEPHRIC_TUBULE_MORPHOGENESIS	resint_LV Sphericity, ED	0.304024
294	0.12262	0.015579	0.059	0.01885	GOBP_REGULATION_OF_SMALL_GTPASE_MEDIATED_SIGNAL_TRANSDUCTION	resint_LV Sphericity, ES	0.304024
486	0.090561	0.014713	0.043586	0.018874	MIR497_5P	resint_LV Sphericity, ED	0.304291
98	0.18004	0.013281	0.086656	0.018876	REACTOME_ABC_FAMILY_PROTEINS_MEDIATED_TRANSPORT	resint_LV Sphericity, ED	0.304291
91	0.22063	0.015685	0.1062	0.018882	GOBP_REGULATION_OF_EPITHELIAL_TO_MESENCHYMAL_TRANSITION	resint_LV Sphericity, ED	0.304312
16	0.5062	0.015122	0.24367	0.01889	GOBP_POSITIVE_REGULATION_OF_MACROPHAGE_CHEMOTAXIS	resint_LV Sphericity, ES	0.304365
7	0.7024	0.013882	0.33814	0.018897	REACTOME_SIGNALING_BY_NOTCH1_T_7_9_NOTCH1_M1580_K2555_TRANSLOCATION_MUTANT	resint_LV Sphericity, ES	0.3044
41	0.29777	0.01423	0.14336	0.018907	MIKKELSEN_ES_ICP_WITH_H3K27ME3	resint_LV Sphericity, ED	0.3044
89	0.23	0.016172	0.11073	0.018907	GOBP_POSITIVE_REGULATION_OF_CELL_JUNCTION_ASSEMBLY	resint_LV Sphericity, ES	0.3044
36	0.37564	0.016823	0.18087	0.018913	MODULE_51	resint_LV Sphericity, ES	0.3044
65	0.25102	0.015093	0.12087	0.018917	MODULE_438	resint_LV Sphericity, ES	0.3044
183	0.15642	0.015729	0.075329	0.018932	GSE3982_BCELL_VS_EFF_MEMORY_CD4_TCELL_DN	resint_LV Sphericity, ES	0.3044
14	0.50043	0.013985	0.24103	0.018945	GOBP_REGULATION_OF_FIBRINOLYSIS	resint_LV Sphericity, ED	0.3044
451	0.094831	0.014857	0.045677	0.018948	SCHAEFFER_PROSTATE_DEVELOPMENT_6HR_DN	resint_LV Sphericity, ES	0.3044
25	0.4292	0.016023	0.20673	0.018949	BIOCARTA_HDAC_PATHWAY	resint_LV Sphericity, ED	0.3044
784	0.074805	0.015303	0.036031	0.018949	GOBP_REGULATION_OF_ANION_TRANSPORT	resint_LV Sphericity, ES	0.3044
306	0.11152	0.014451	0.05372	0.018955	HP_ABNORMAL_THUMB_MORPHOLOGY	resint_LV Sphericity, ED	0.3044
476	0.091927	0.014785	0.044282	0.018957	GOBP_REGULATION_OF_VESICLE_MEDIATED_TRANSPORT	resint_LV Sphericity, ES	0.3044
450	0.094302	0.014758	0.045427	0.018958	ACTGTGA_MIR27A_MIR27B	resint_LV Sphericity, ED	0.3044
304	0.11525	0.014886	0.05552	0.01896	SIX1_TARGET_GENES	resint_LV Sphericity, ED	0.3044
40	0.33462	0.015795	0.1612	0.018963	GOBP_CELLULAR_RESPONSE_TO_NUTRIENT	resint_LV Sphericity, ES	0.3044
73	0.21124	0.013457	0.10178	0.018977	GOBP_REGULATION_OF_TRANSLATIONAL_INITIATION	resint_LV Sphericity, ED	0.304548
8	0.68139	0.014397	0.32832	0.018982	RAMJAUN_APOPTOSIS_BY_TGFB1_VIA_MAPK1_DN	resint_LV Sphericity, ES	0.304553
6	0.80761	0.014778	0.38924	0.019009	HMCES_TARGET_GENES	resint_LV Sphericity, ED	0.304639
8	0.54703	0.011558	0.26365	0.019009	HP_HIP_PAIN	resint_LV Sphericity, ED	0.304639
178	0.15396	0.015271	0.074207	0.019011	MIR217_5P	resint_LV Sphericity, ED	0.304639
21	0.47289	0.016182	0.22792	0.019011	HP_PANHYPOPITUITARISM	resint_LV Sphericity, ED	0.304639
187	0.14604	0.014843	0.070389	0.019011	GSE19198_6H_VS_24H_IL21_TREATED_TCELL_DN	resint_LV Sphericity, ES	0.304639
7	0.68747	0.013587	0.33141	0.01903	GOCC_ENDOPLASMIC_RETICULUM_CHAPERONE_COMPLEX	resint_LV Sphericity, ED	0.304868
36	0.34477	0.01544	0.16623	0.019046	HP_TRACHEOMALACIA	resint_LV Sphericity, ES	0.305004
209	0.1427	0.015323	0.068812	0.01906	GOBP_DEVELOPMENTAL_GROWTH_INVOLVED_IN_MORPHOGENESIS	resint_LV Sphericity, ED	0.305004
17	0.46413	0.014291	0.22383	0.019069	GOBP_3_UTR_MEDIATED_MRNA_DESTABILIZATION	resint_LV Sphericity, ES	0.305004
13	0.64203	0.01729	0.30965	0.019075	GOBP_BUNDLE_OF_HIS_CELL_TO_PURKINJE_MYOCYTE_COMMUNICATION	resint_LV Sphericity, ED	0.305004
8	0.65474	0.013834	0.31579	0.019078	HP_PULMONARY_CARCINOID_TUMOR	resint_LV Sphericity, ES	0.305004
213	0.14261	0.015458	0.068786	0.019082	SYATTGTG_UNKNOWN	resint_LV Sphericity, ES	0.305004
96	0.19934	0.014554	0.09615	0.019083	MIR2278	resint_LV Sphericity, ED	0.305004
17	0.53139	0.016362	0.25633	0.019089	GOBP_UTERUS_DEVELOPMENT	resint_LV Sphericity, ES	0.305004
189	0.13623	0.01392	0.065718	0.019094	GSE17186_NAIVE_VS_CD21HIGH_TRANSITIONAL_BCELL_UP	resint_LV Sphericity, ED	0.305004
19	0.49229	0.016024	0.23748	0.019096	REACTOME_PI_3K_CASCADE_FGFR4	resint_LV Sphericity, ED	0.305004
11	0.62233	0.015417	0.30023	0.0191	HP_ABNORMAL_CENTRAL_SENSORY_FUNCTION	resint_LV Sphericity, ES	0.305004
11	0.62233	0.015417	0.30023	0.0191	HP_INTRACRANIAL_MENINGIOMA	resint_LV Sphericity, ES	0.305004
155	0.16248	0.015048	0.078383	0.0191	GSE21063_CTRL_VS_ANTI_IGM_STIM_BCELL_3H_DN	resint_LV Sphericity, ES	0.305004
288	0.11736	0.014761	0.056631	0.019124	GOBP_CELLULAR_RESPONSE_TO_EXTERNAL_STIMULUS	resint_LV Sphericity, ED	0.305311
207	0.13872	0.014826	0.066946	0.019132	PAX4_04	resint_LV Sphericity, ED	0.305328
22	0.46487	0.016281	0.22435	0.019138	REACTOME_NEPHRIN_FAMILY_INTERACTIONS	resint_LV Sphericity, ED	0.305328
316	0.11722	0.015432	0.056577	0.019143	MODULE_220	resint_LV Sphericity, ED	0.305328
22	0.436	0.01527	0.21043	0.019144	REACTOME_REGULATION_OF_SIGNALING_BY_CBL	resint_LV Sphericity, ED	0.305328
544	0.085831	0.014729	0.041432	0.019158	MIR15B_5P	resint_LV Sphericity, ED	0.305464
138	0.16614	0.014526	0.080202	0.019162	HP_APLASIA_HYPOPLASIA_INVOLVING_BONES_OF_THE_THORAX	resint_LV Sphericity, ES	0.305464
1115	0.060942	0.014724	0.029421	0.01917	HP_ABNORMALITY_OF_BLOOD_AND_BLOOD_FORMING_TISSUES	resint_LV Sphericity, ES	0.305516
54	0.27439	0.015042	0.1325	0.019196	GOBP_SMOOTH_MUSCLE_CELL_DIFFERENTIATION	resint_LV Sphericity, ED	0.305855
6	0.90273	0.016519	0.43597	0.019204	GOBP_REGULATION_OF_MACROPHAGE_PROLIFERATION	resint_LV Sphericity, ED	0.305867
203	0.13545	0.014338	0.065422	0.019211	HP_LIMB_UNDERGROWTH	resint_LV Sphericity, ED	0.305867
63	0.25635	0.015176	0.12381	0.019211	KEGG_GLIOMA	resint_LV Sphericity, ED	0.305867
42	0.32954	0.015938	0.15918	0.019222	GOBP_POSITIVE_REGULATION_OF_ORGAN_GROWTH	resint_LV Sphericity, ED	0.305967
102	0.19627	0.014769	0.094825	0.01924	GOCC_ACTIN_FILAMENT	resint_LV Sphericity, ES	0.306118
35	0.35878	0.015844	0.17334	0.019241	GOBP_POSITIVE_REGULATION_OF_NITRIC_OXIDE_METABOLIC_PROCESS	resint_LV Sphericity, ES	0.306118
9	0.71192	0.015954	0.34396	0.019246	GOBP_NEGATIVE_REGULATION_OF_CELL_CELL_ADHESION_MEDIATED_BY_CADHERIN	resint_LV Sphericity, ES	0.306122
70	0.24374	0.015207	0.11777	0.019254	REACTOME_PLASMA_LIPOPROTEIN_ASSEMBLY_REMODELING_AND_CLEARANCE	resint_LV Sphericity, ES	0.306174
154	0.16451	0.015188	0.079498	0.019262	GSE4590_SMALL_VS_VPREB_POS_LARGE_PRE_BCELL_UP	resint_LV Sphericity, ES	0.306206
733	0.076839	0.015222	0.037134	0.019271	GOMF_LIPID_BINDING	resint_LV Sphericity, ES	0.306206
14	0.55591	0.015535	0.26867	0.019275	WP_OSTEOBLAST_SIGNALING	resint_LV Sphericity, ED	0.306206
14	0.56583	0.015812	0.27346	0.019275	REACTOME_TFAP2_AP_2_FAMILY_REGULATES_TRANSCRIPTION_OF_GROWTH_FACTORS_AND_THEIR_RECEPTORS	resint_LV Sphericity, ES	0.306206
4	1.009	0.015076	0.48768	0.019283	GOBP_NEGATIVE_REGULATION_OF_NITRIC_OXIDE_SYNTHASE_BIOSYNTHETIC_PROCESS	resint_LV Sphericity, ES	0.306257
11	0.58784	0.014563	0.28417	0.019297	GOBP_NEGATIVE_REGULATION_OF_COLLAGEN_METABOLIC_PROCESS	resint_LV Sphericity, ES	0.306388
35	0.35941	0.015872	0.17376	0.019304	GOCC_FLEMMING_BODY	resint_LV Sphericity, ES	0.306388
5	0.92166	0.015396	0.4456	0.01931	REACTOME_DEFECTIVE_LFNG_CAUSES_SCDO3	resint_LV Sphericity, ES	0.306388
17	0.47153	0.014519	0.22798	0.019314	GOMF_PROTEIN_TYROSINE_KINASE_ACTIVATOR_ACTIVITY	resint_LV Sphericity, ED	0.306388
484	0.099758	0.016175	0.048233	0.019315	DUTERTRE_ESTRADIOL_RESPONSE_24HR_DN	resint_LV Sphericity, ES	0.306388
41	0.34181	0.016334	0.16528	0.019326	MIR1298_3P	resint_LV Sphericity, ES	0.306443
56	0.26589	0.014843	0.12857	0.019328	MIR4704_5P	resint_LV Sphericity, ES	0.306443
100	0.19585	0.014592	0.094712	0.019333	GOCC_CORTICAL_CYTOSKELETON	resint_LV Sphericity, ED	0.306447
92	0.22293	0.015935	0.10782	0.019344	MODULE_170	resint_LV Sphericity, ES	0.306546
190	0.14172	0.014518	0.068547	0.019355	GSE43863_TH1_VS_TFH_EFFECTOR_CD4_TCELL_UP	resint_LV Sphericity, ED	0.306645
149	0.14602	0.013262	0.070638	0.019369	MORF_DDX11	resint_LV Sphericity, ED	0.306748
243	0.12616	0.014594	0.061032	0.019371	MIR3065_3P	resint_LV Sphericity, ED	0.306748
33	0.34357	0.014733	0.16623	0.019383	REACTOME_ONCOGENE_INDUCED_SENESCENCE	resint_LV Sphericity, ES	0.306863
66	0.25367	0.015369	0.12275	0.019391	MIR6823_5P	resint_LV Sphericity, ED	0.306897
14	0.5547	0.015501	0.26842	0.019395	HP_RIGHT_VENTRICULAR_FAILURE	resint_LV Sphericity, ED	0.306897
1547	0.050763	0.014259	0.024566	0.019405	ZSCAN29_TARGET_GENES	resint_LV Sphericity, ED	0.306897
120	0.1881	0.015344	0.091031	0.019406	GOBP_REGULATION_OF_CELLULAR_RESPONSE_TO_TRANSFORMING_GROWTH_FACTOR_BETA_STIMULUS	resint_LV Sphericity, ED	0.306897
185	0.1493	0.015094	0.072254	0.019409	GSE32533_WT_VS_MIR17_OVEREXPRESS_ACT_CD4_TCELL_DN	resint_LV Sphericity, ES	0.306897
103	0.20392	0.015418	0.098716	0.019436	GOBP_BONE_MINERALIZATION	resint_LV Sphericity, ED	0.306919
370	0.098879	0.014063	0.047868	0.019436	WANG_TUMOR_INVASIVENESS_UP	resint_LV Sphericity, ES	0.306919
1338	0.057229	0.015045	0.027706	0.019441	GOBP_CELL_MIGRATION	resint_LV Sphericity, ED	0.306919
285	0.11847	0.014824	0.057358	0.019444	GOCC_ENDOPLASMIC_RETICULUM_LUMEN	resint_LV Sphericity, ES	0.306919
8	0.83082	0.017554	0.40224	0.019447	GOBP_NEPHRIC_DUCT_MORPHOGENESIS	resint_LV Sphericity, ED	0.306919
10	0.68377	0.016151	0.33106	0.019449	GOBP_NEGATIVE_REGULATION_OF_SYNAPSE_ORGANIZATION	resint_LV Sphericity, ED	0.306919
887	0.071492	0.01551	0.034614	0.019451	GOCC_SUPRAMOLECULAR_POLYMER	resint_LV Sphericity, ES	0.306919
54	0.25195	0.013812	0.12199	0.019456	MODULE_237	resint_LV Sphericity, ED	0.306919
319	0.10648	0.014082	0.051562	0.019466	GOBP_NEGATIVE_REGULATION_OF_CELL_CYCLE_PROCESS	resint_LV Sphericity, ED	0.306919
21	0.41256	0.014117	0.19978	0.019468	SCIAN_CELL_CYCLE_TARGETS_OF_TP53_AND_TP73_DN	resint_LV Sphericity, ES	0.306919
25	0.38336	0.014312	0.18565	0.019473	WP_SIGNAL_TRANSDUCTION_OF_S1P_RECEPTOR	resint_LV Sphericity, ES	0.306919
402	0.10071	0.014916	0.04877	0.019473	HP_ABNORMALITY_OF_THE_ABDOMINAL_WALL	resint_LV Sphericity, ES	0.306919
170	0.16551	0.016047	0.080155	0.019474	GOMF_METALLOPEPTIDASE_ACTIVITY	resint_LV Sphericity, ES	0.306919
9	0.71931	0.016119	0.34836	0.019477	GOBP_CARDIAC_MUSCLE_FIBER_DEVELOPMENT	resint_LV Sphericity, ES	0.306919
192	0.13269	0.013664	0.064276	0.019497	GSE16385_UNTREATED_VS_12H_ROSIGLITAZONE_IL4_TREATED_MACROPHAGE_UP	resint_LV Sphericity, ED	0.307159
929	0.067757	0.015025	0.032825	0.019508	GOBP_REGULATION_OF_RESPONSE_TO_EXTERNAL_STIMULUS	resint_LV Sphericity, ES	0.307257
93	0.19121	0.013741	0.092645	0.019523	GOCC_CYTOSOLIC_RIBOSOME	resint_LV Sphericity, ED	0.307418
12	0.57175	0.014793	0.27709	0.019545	HP_SHAWL_SCROTUM	resint_LV Sphericity, ED	0.307689
51	0.27365	0.014581	0.13263	0.019551	HP_TRANSIENT_ISCHEMIC_ATTACK	resint_LV Sphericity, ES	0.307707
239	0.12322	0.014138	0.059728	0.019563	ZIC1_01	resint_LV Sphericity, ES	0.307707
108	0.17931	0.013881	0.086918	0.019566	HP_AGANGLIONIC_MEGACOLON	resint_LV Sphericity, ED	0.307707
16	0.44157	0.013191	0.21405	0.019568	HP_CALF_MUSCLE_PSEUDOHYPERTROPHY	resint_LV Sphericity, ES	0.307707
817	0.071526	0.014923	0.034673	0.01957	HP_ABNORMAL_RENAL_MORPHOLOGY	resint_LV Sphericity, ES	0.307707
5	0.9101	0.015203	0.44136	0.019611	GOMF_ATPASE_INHIBITOR_ACTIVITY	resint_LV Sphericity, ES	0.308277
34	0.32853	0.014299	0.15934	0.019622	NAKAMURA_ADIPOGENESIS_EARLY_DN	resint_LV Sphericity, ED	0.308374
25	0.38298	0.014297	0.18577	0.019634	REACTOME_INFECTION_WITH_MYCOBACTERIUM_TUBERCULOSIS	resint_LV Sphericity, ED	0.308444
210	0.14379	0.015478	0.069752	0.019636	AIZARANI_LIVER_C7_EPCAM_POS_BILE_DUCT_CELLS_2	resint_LV Sphericity, ED	0.308444
45	0.30519	0.015277	0.14806	0.019644	GOBP_ANTERIOR_POSTERIOR_AXIS_SPECIFICATION	resint_LV Sphericity, ED	0.308451
721	0.075215	0.014783	0.03649	0.019646	CAGGTA_AREB6_01	resint_LV Sphericity, ED	0.308451
6	0.76116	0.013928	0.36939	0.01968	HP_MULTIPLE_ROWS_OF_EYELASHES	resint_LV Sphericity, ES	0.308819
12	0.65269	0.016888	0.31676	0.019683	HP_ABNORMAL_NASAL_BASE	resint_LV Sphericity, ES	0.308819
8	0.74284	0.015695	0.36056	0.019696	GOBP_METANEPHRIC_NEPHRON_TUBULE_MORPHOGENESIS	resint_LV Sphericity, ED	0.308819
785	0.069802	0.014288	0.033881	0.019698	HP_ABNORMALITY_OF_THE_INNER_EAR	resint_LV Sphericity, ED	0.308819
46	0.28567	0.014458	0.13866	0.019698	PID_A6B1_A6B4_INTEGRIN_PATHWAY	resint_LV Sphericity, ES	0.308819
20	0.44559	0.014881	0.21629	0.019699	REACTOME_SHC_MEDIATED_CASCADE_FGFR1	resint_LV Sphericity, ES	0.308819
22	0.48008	0.016814	0.23304	0.019703	GOBP_GLOMERULAR_EPITHELIUM_DEVELOPMENT	resint_LV Sphericity, ES	0.308819
184	0.13203	0.013312	0.064095	0.019711	GSE18893_TCONV_VS_TREG_24H_TNF_STIM_UP	resint_LV Sphericity, ED	0.308823
59	0.26334	0.015088	0.12785	0.019722	LEE_LIVER_CANCER_CIPROFIBRATE_UP	resint_LV Sphericity, ED	0.308823
149	0.16233	0.014743	0.078816	0.019726	HP_SOMATIC_MUTATION	resint_LV Sphericity, ED	0.308823
96	0.21372	0.015604	0.10377	0.019728	MODULE_113	resint_LV Sphericity, ES	0.308823
478	0.089461	0.014418	0.043438	0.019731	RGAGGAARY_PU1_Q6	resint_LV Sphericity, ED	0.308823
34	0.32263	0.014043	0.15666	0.019732	HP_CHRONIC_LUNG_DISEASE	resint_LV Sphericity, ED	0.308823
189	0.1332	0.013609	0.06468	0.019741	GSE17721_0.5H_VS_4H_POLYIC_BMDC_UP	resint_LV Sphericity, ES	0.308864
276	0.12635	0.015562	0.061358	0.019746	CREIGHTON_ENDOCRINE_THERAPY_RESISTANCE_4	resint_LV Sphericity, ES	0.308864
182	0.14796	0.014838	0.071856	0.019749	GSE37301_COMMON_LYMPHOID_PROGENITOR_VS_GRAN_MONO_PROGENITOR_UP	resint_LV Sphericity, ES	0.308864
185	0.13421	0.013569	0.065184	0.019755	GSE360_L_DONOVANI_VS_T_GONDII_MAC_DN	resint_LV Sphericity, ED	0.308883
178	0.14306	0.014189	0.06949	0.019772	GSE11864_CSF1_VS_CSF1_IFNG_PAM3CYS_IN_MAC_DN	resint_LV Sphericity, ED	0.309074
193	0.14411	0.014878	0.07001	0.01978	GSE13522_CTRL_VS_T_CRUZI_Y_STRAIN_INF_SKIN_IFNAR_KO_DN	resint_LV Sphericity, ED	0.309124
177	0.13722	0.013572	0.066668	0.019793	GSE1460_DP_THYMOCYTE_VS_NAIVE_CD4_TCELL_CORD_BLOOD_UP	resint_LV Sphericity, ED	0.309168
5	0.91158	0.015228	0.44292	0.019796	HP_ENDOCARDIAL_FIBROELASTOSIS	resint_LV Sphericity, ED	0.309168
32	0.33703	0.014232	0.16376	0.019798	GOBP_RETINOIC_ACID_RECEPTOR_SIGNALING_PATHWAY	resint_LV Sphericity, ED	0.309168
45	0.33138	0.016588	0.16102	0.019802	WP_DEVELOPMENT_OF_URETERIC_COLLECTION_SYSTEM	resint_LV Sphericity, ED	0.309168
51	0.28593	0.015235	0.13894	0.019807	HP_ABNORMALITY_OF_THE_UPPER_ARM	resint_LV Sphericity, ES	0.309171
10	0.70125	0.016564	0.3408	0.01982	GOBP_RETINA_VASCULATURE_MORPHOGENESIS_IN_CAMERA_TYPE_EYE	resint_LV Sphericity, ED	0.309231
5	0.92457	0.015445	0.44935	0.019824	GOBP_ADP_BIOSYNTHETIC_PROCESS	resint_LV Sphericity, ES	0.309231
349	0.10599	0.014649	0.051513	0.019826	BENPORATH_ES_1	resint_LV Sphericity, ES	0.309231
172	0.14723	0.014358	0.071563	0.01983	GSE22611_MUTANT_NOD2_VS_CTRL_TRANSDUCED_HEK293T_CELL_DN	resint_LV Sphericity, ES	0.309231
180	0.14739	0.0147	0.071641	0.019835	GSE15659_NAIVE_VS_PTPRC_NEG_CD4_TCELL_DN	resint_LV Sphericity, ES	0.309234
236	0.1247	0.014219	0.060621	0.019848	MENON_FETAL_KIDNEY_7_LOOPOF_HENLE_CELLS_DISTAL	resint_LV Sphericity, ES	0.309362
23	0.43457	0.015562	0.21128	0.019855	GOBP_REGULATION_OF_CARDIAC_MUSCLE_CONTRACTION_BY_CALCIUM_ION_SIGNALING	resint_LV Sphericity, ES	0.309396
29	0.33923	0.013638	0.16495	0.019869	CAR_TNFRSF25	resint_LV Sphericity, ED	0.309396
89	0.19709	0.013858	0.095837	0.019874	CCAGGGG_MIR331	resint_LV Sphericity, ES	0.309396
156	0.1372	0.012747	0.066713	0.019875	REACTOME_S_PHASE	resint_LV Sphericity, ED	0.309396
37	0.36992	0.016795	0.17988	0.019875	GOBP_METANEPHRIC_NEPHRON_DEVELOPMENT	resint_LV Sphericity, ES	0.309396
227	0.13827	0.015466	0.067237	0.019879	OCT1_05	resint_LV Sphericity, ES	0.309396
11	0.47654	0.011805	0.23177	0.019893	MIR4669	resint_LV Sphericity, ED	0.309527
195	0.13193	0.01369	0.064169	0.019897	GSE12845_IGD_POS_BLOOD_VS_PRE_GC_TONSIL_BCELL_DN	resint_LV Sphericity, ED	0.309527
604	0.082894	0.014963	0.040324	0.019913	MIR19A_3P	resint_LV Sphericity, ED	0.309673
177	0.14842	0.01468	0.0722	0.019916	GSE37301_LYMPHOID_PRIMED_MPP_VS_CD4_TCELL_UP	resint_LV Sphericity, ES	0.309673
57	0.26202	0.014757	0.12748	0.019928	JIANG_HYPOXIA_CANCER	resint_LV Sphericity, ES	0.309785
162	0.16419	0.015544	0.079891	0.019936	GSE13946_CTRL_VS_DSS_COLITIS_GD_TCELL_FROM_COLON_DN	resint_LV Sphericity, ES	0.309835
6	0.92771	0.016976	0.45141	0.019941	GOBP_DIADENOSINE_POLYPHOSPHATE_METABOLIC_PROCESS	resint_LV Sphericity, ES	0.309838
51	0.27416	0.014608	0.13342	0.019952	GNF2_PECAM1	resint_LV Sphericity, ED	0.309893
209	0.14508	0.015579	0.070603	0.019956	GOBP_DEVELOPMENTAL_GROWTH_INVOLVED_IN_MORPHOGENESIS	resint_LV Sphericity, ES	0.309893
193	0.14299	0.014763	0.069592	0.019959	GSE1432_1H_VS_6H_IFNG_MICROGLIA_DN	resint_LV Sphericity, ED	0.309893
23	0.41235	0.014766	0.20071	0.019974	KYNG_ENVIRONMENTAL_STRESS_RESPONSE_NOT_BY_UV_IN_OLD	resint_LV Sphericity, ED	0.309983
7	0.5932	0.011724	0.28874	0.019976	GOBP_REGULATION_OF_XENOPHAGY	resint_LV Sphericity, ED	0.309983
696	0.074272	0.014353	0.036155	0.019983	HP_ABNORMAL_THORAX_MORPHOLOGY	resint_LV Sphericity, ED	0.309983
240	0.13153	0.015122	0.06403	0.019984	SRY_02	resint_LV Sphericity, ED	0.309983
184	0.14462	0.014582	0.070413	0.020001	GSE5542_UNTREATED_VS_IFNA_AND_IFNG_TREATED_EPITHELIAL_CELLS_6H_DN	resint_LV Sphericity, ED	0.310172
1768	0.047864	0.014276	0.023306	0.020007	GOBP_PROTEIN_CONTAINING_COMPLEX_SUBUNIT_ORGANIZATION	resint_LV Sphericity, ES	0.31019
1003	0.063213	0.014533	0.030782	0.020017	HP_ABNORMAL_CIRCULATING_METABOLITE_CONCENTRATION	resint_LV Sphericity, ES	0.310271
19	0.51893	0.016892	0.25272	0.020026	HP_CALCIFICATION_OF_THE_AORTA	resint_LV Sphericity, ES	0.310336
160	0.15353	0.014445	0.074787	0.020048	MIR4434	resint_LV Sphericity, ES	0.310602
179	0.14073	0.013998	0.068562	0.020062	HP_ABNORMAL_RENAL_PELVIS_MORPHOLOGY	resint_LV Sphericity, ED	0.310641
1189	0.056322	0.014021	0.027439	0.020062	HAY_BONE_MARROW_ERYTHROBLAST	resint_LV Sphericity, ES	0.310641
4	1.1228	0.016776	0.54701	0.020065	WP_MIR517_RELATIONSHIP_WITH_ARCN1_AND_USP1	resint_LV Sphericity, ES	0.310641
218	0.12731	0.013958	0.062027	0.020071	GGCAGCT_MIR22	resint_LV Sphericity, ED	0.31066
20	0.45255	0.015113	0.22053	0.020085	ZHU_SKIL_TARGETS_UP	resint_LV Sphericity, ES	0.310802
97	0.19714	0.014468	0.096075	0.020093	HP_AMBIGUOUS_GENITALIA	resint_LV Sphericity, ED	0.310846
610	0.079269	0.014377	0.038635	0.020106	HP_ABNORMALITY_OF_THE_PALPEBRAL_FISSURES	resint_LV Sphericity, ED	0.310846
287	0.11403	0.014317	0.05558	0.020111	MIR449A	resint_LV Sphericity, ED	0.310846
11	0.66768	0.016541	0.32544	0.020111	GOBP_FATTY_ACID_ELONGATION	resint_LV Sphericity, ES	0.310846
188	0.13777	0.01404	0.067154	0.020112	GSE6674_ANTI_IGM_VS_ANTI_IGM_AND_CPG_STIM_BCELL_DN	resint_LV Sphericity, ED	0.310846
11	0.58186	0.014414	0.28367	0.020134	WHITESIDE_CISPLATIN_RESISTANCE_UP	resint_LV Sphericity, ES	0.310899
211	0.14333	0.015464	0.069882	0.02014	GOBP_PROTEIN_AUTOPHOSPHORYLATION	resint_LV Sphericity, ES	0.310899
375	0.098872	0.014155	0.048208	0.020144	ZNF816_TARGET_GENES	resint_LV Sphericity, ED	0.310899
4	0.95638	0.01429	0.46633	0.020148	MIR652_3P	resint_LV Sphericity, ED	0.310899
22	0.45998	0.01611	0.22429	0.020148	GOBP_NEGATIVE_REGULATION_OF_POTASSIUM_ION_TRANSMEMBRANE_TRANSPORT	resint_LV Sphericity, ES	0.310899
188	0.14278	0.014551	0.069623	0.02015	GSE24142_ADULT_VS_FETAL_DN3_THYMOCYTE_UP	resint_LV Sphericity, ES	0.310899
60	0.26113	0.015088	0.12733	0.020154	WP_GENOTOXICITY_PATHWAY	resint_LV Sphericity, ES	0.310899
281	0.12664	0.015737	0.061755	0.020154	TACTTGA_MIR26A_MIR26B	resint_LV Sphericity, ES	0.310899
41	0.27956	0.013359	0.13633	0.02016	REACTOME_RNA_POLYMERASE_III_TRANSCRIPTION	resint_LV Sphericity, ED	0.310917
6	0.90205	0.016506	0.43996	0.020175	GOBP_DIADENOSINE_POLYPHOSPHATE_METABOLIC_PROCESS	resint_LV Sphericity, ED	0.311
80	0.22863	0.015245	0.11151	0.020175	GOBP_APICAL_JUNCTION_ASSEMBLY	resint_LV Sphericity, ES	0.311
190	0.14231	0.014579	0.069419	0.020186	GSE24574_NAIVE_VS_TCONV_CD4_TCELL_UP	resint_LV Sphericity, ED	0.311095
42	0.30628	0.014813	0.14941	0.020196	GOBP_NEGATIVE_REGULATION_OF_LEUKOCYTE_MIGRATION	resint_LV Sphericity, ED	0.311145
1098	0.057995	0.013911	0.028295	0.020205	GRAESSMANN_APOPTOSIS_BY_DOXORUBICIN_UP	resint_LV Sphericity, ED	0.311145
12	0.5842	0.015116	0.28502	0.020207	HP_HYPOTHALAMIC_HYPOTHYROIDISM	resint_LV Sphericity, ES	0.311145
185	0.14527	0.014687	0.070882	0.020215	GSE36888_UNTREATED_VS_IL2_TREATED_TCELL_6H_DN	resint_LV Sphericity, ES	0.311145
11	0.64056	0.015869	0.31256	0.020219	GOMF_FATTY_ACID_SYNTHASE_ACTIVITY	resint_LV Sphericity, ED	0.311145
39	0.30236	0.014093	0.14754	0.020221	BOYAULT_LIVER_CANCER_SUBCLASS_G1_DN	resint_LV Sphericity, ED	0.311145
183	0.13574	0.01365	0.066239	0.020223	GSE22886_IGM_MEMORY_BCELL_VS_BM_PLASMA_CELL_DN	resint_LV Sphericity, ED	0.311145
10	0.58005	0.013701	0.2831	0.020242	REACTOME_MET_RECEPTOR_RECYCLING	resint_LV Sphericity, ES	0.311363
187	0.13224	0.01344	0.064545	0.02025	GSE23568_CTRL_VS_ID3_TRANSDUCED_CD8_TCELL_UP	resint_LV Sphericity, ED	0.311368
115	0.17857	0.014262	0.087161	0.020252	REACTOME_TRANSCRIPTIONAL_REGULATION_BY_RUNX2	resint_LV Sphericity, ES	0.311368
14	0.57892	0.016178	0.28259	0.020259	REACTOME_PROLONGED_ERK_ACTIVATION_EVENTS	resint_LV Sphericity, ES	0.311401
20	0.45318	0.015134	0.22123	0.020266	CHIBA_RESPONSE_TO_TSA_DN	resint_LV Sphericity, ED	0.311435
45	0.30758	0.015397	0.15016	0.020273	BOYLAN_MULTIPLE_MYELOMA_C_UP	resint_LV Sphericity, ED	0.311468
25	0.3718	0.01388	0.18153	0.02028	GOBP_FIBRINOLYSIS	resint_LV Sphericity, ES	0.311501
291	0.12184	0.015402	0.05949	0.020288	MIR4446_5P	resint_LV Sphericity, ES	0.31155
68	0.24088	0.014813	0.11763	0.020301	SESTO_RESPONSE_TO_UV_C7	resint_LV Sphericity, ES	0.311675
54	0.27481	0.015066	0.13421	0.020307	HP_FEMALE_SEXUAL_DYSFUNCTION	resint_LV Sphericity, ES	0.311693
137	0.16648	0.014504	0.081324	0.020327	PR_01	resint_LV Sphericity, ED	0.311854
189	0.14726	0.015046	0.071933	0.020329	GSE21670_TGFB_VS_TGFB_AND_IL6_TREATED_STAT3_KO_CD4_TCELL_UP	resint_LV Sphericity, ES	0.311854
68	0.21161	0.013013	0.10337	0.020332	HP_FETAL_ULTRASOUND_SOFT_MARKER	resint_LV Sphericity, ED	0.311854
48	0.2628	0.013586	0.12838	0.020337	GOBP_RESPONSE_TO_AMINO_ACID_STARVATION	resint_LV Sphericity, ED	0.311857
805	0.070243	0.014552	0.034326	0.020369	REACTOME_INFECTIOUS_DISEASE	resint_LV Sphericity, ES	0.312273
46	0.26953	0.013641	0.13172	0.020374	GOMF_POLYUBIQUITIN_MODIFICATION_DEPENDENT_PROTEIN_BINDING	resint_LV Sphericity, ES	0.312275
1080	0.060128	0.014312	0.029387	0.020382	ZBTB12_TARGET_GENES	resint_LV Sphericity, ES	0.31228
8	0.82775	0.017489	0.40456	0.020384	GOBP_POSITIVE_REGULATION_OF_SKELETAL_MUSCLE_FIBER_DEVELOPMENT	resint_LV Sphericity, ED	0.31228
154	0.14736	0.013605	0.07203	0.020391	GSE6674_UNSTIM_VS_ANTI_IGM_STIM_BCELL_UP	resint_LV Sphericity, ES	0.3123
66	0.22788	0.013807	0.11139	0.020395	MIR6894_3P	resint_LV Sphericity, ED	0.3123
112	0.19069	0.015031	0.093219	0.020404	MODULE_180	resint_LV Sphericity, ED	0.31234
72	0.22587	0.014291	0.11043	0.020412	DESCARTES_FETAL_STOMACH_LYMPHOID_CELLS	resint_LV Sphericity, ED	0.31234
351	0.10327	0.014313	0.050488	0.020417	MIR1_3P	resint_LV Sphericity, ED	0.31234
23	0.45898	0.016436	0.2244	0.020417	GOBP_METANEPHRIC_NEPHRON_MORPHOGENESIS	resint_LV Sphericity, ES	0.31234
57	0.24497	0.013797	0.11978	0.020422	GOBP_GOLGI_TO_PLASMA_MEMBRANE_TRANSPORT	resint_LV Sphericity, ES	0.312343
397	0.093692	0.013793	0.045818	0.02044	MILI_PSEUDOPODIA_CHEMOTAXIS_DN	resint_LV Sphericity, ED	0.312474
495	0.09419	0.01544	0.046062	0.020441	GOCC_SIDE_OF_MEMBRANE	resint_LV Sphericity, ES	0.312474
47	0.30602	0.015655	0.14966	0.020446	GOBP_GLANDULAR_EPITHELIAL_CELL_DIFFERENTIATION	resint_LV Sphericity, ED	0.312474
19	0.42198	0.013736	0.20638	0.02045	GOMF_K63_LINKED_POLYUBIQUITIN_MODIFICATION_DEPENDENT_PROTEIN_BINDING	resint_LV Sphericity, ES	0.312474
147	0.17051	0.015382	0.083401	0.020465	PAX5_01	resint_LV Sphericity, ES	0.31263
4	1.1305	0.016892	0.55309	0.020482	GOMF_NERVE_GROWTH_FACTOR_RECEPTOR_BINDING	resint_LV Sphericity, ES	0.312815
9	0.72897	0.016336	0.3567	0.0205	BIOCARTA_ACE2_PATHWAY	resint_LV Sphericity, ED	0.313016
27	0.3458	0.013415	0.16922	0.020509	GCM_DPF2	resint_LV Sphericity, ES	0.31302
52	0.29236	0.015729	0.14307	0.02051	HALLMARK_TGF_BETA_SIGNALING	resint_LV Sphericity, ES	0.31302
22	0.42043	0.014725	0.20581	0.020542	GOBP_RENAL_SYSTEM_PROCESS_INVOLVED_IN_REGULATION_OF_SYSTEMIC_ARTERIAL_BLOOD_PRESSURE	resint_LV Sphericity, ED	0.313114
7	0.86583	0.017113	0.42384	0.020543	GOCC_RIBBON_SYNAPSE	resint_LV Sphericity, ES	0.313114
6	0.92314	0.016892	0.4519	0.020544	TESAR_JAK_TARGETS_MOUSE_ES_D3_DN	resint_LV Sphericity, ED	0.313114
87	0.20301	0.014113	0.099378	0.020545	HP_CHEST_PAIN	resint_LV Sphericity, ED	0.313114
1029	0.061956	0.014417	0.03033	0.020549	CIITA_TARGET_GENES	resint_LV Sphericity, ES	0.313114
51	0.28455	0.015162	0.13931	0.020551	REACTOME_ION_HOMEOSTASIS	resint_LV Sphericity, ES	0.313114
13	0.61497	0.016561	0.30107	0.020554	HASINA_NOL7_TARGETS_DN	resint_LV Sphericity, ED	0.313114
6	0.80703	0.014768	0.3951	0.020555	HP_ABNORMAL_SWEAT_HOMEOSTASIS	resint_LV Sphericity, ED	0.313114
290	0.11464	0.014468	0.056133	0.020567	GOCC_CELL_CORTEX	resint_LV Sphericity, ED	0.313123
1185	0.05863	0.014573	0.028708	0.020567	GOCC_SUPRAMOLECULAR_COMPLEX	resint_LV Sphericity, ED	0.313123
126	0.1863	0.015569	0.091225	0.020575	AGCATTA_MIR155	resint_LV Sphericity, ES	0.313123
25	0.38679	0.01444	0.1894	0.020575	REACTOME_WNT_LIGAND_BIOGENESIS_AND_TRAFFICKING	resint_LV Sphericity, ES	0.313123
45	0.29727	0.014881	0.14557	0.020581	GOBP_POSITIVE_REGULATION_OF_PATHWAY_RESTRICTED_SMAD_PROTEIN_PHOSPHORYLATION	resint_LV Sphericity, ED	0.31314
468	0.093047	0.014842	0.04557	0.02059	CREIGHTON_ENDOCRINE_THERAPY_RESISTANCE_1	resint_LV Sphericity, ES	0.313203
36	0.28731	0.012867	0.14072	0.020597	SIX4_TARGET_GENES	resint_LV Sphericity, ED	0.313236
52	0.27393	0.014738	0.13418	0.020606	DESCARTES_FETAL_LUNG_LYMPHATIC_ENDOTHELIAL_CELLS	resint_LV Sphericity, ES	0.313299
189	0.14329	0.01464	0.070195	0.020619	GSE42021_CD24HI_VS_CD24INT_TCONV_THYMUS_UP	resint_LV Sphericity, ED	0.313379
25	0.3448	0.012872	0.16891	0.020621	CAR_MYST2	resint_LV Sphericity, ED	0.313379
189	0.14501	0.014816	0.071047	0.020633	GSE17721_LPS_VS_CPG_2H_BMDC_UP	resint_LV Sphericity, ES	0.313459
226	0.13424	0.014983	0.065774	0.020636	HP_HYPERKERATOSIS	resint_LV Sphericity, ES	0.313459
338	0.11517	0.015671	0.056437	0.020646	MODULE_27	resint_LV Sphericity, ES	0.313537
809	0.066977	0.013909	0.032827	0.020666	HP_ABNORMAL_NASAL_BRIDGE_MORPHOLOGY	resint_LV Sphericity, ED	0.313723
456	0.095121	0.014982	0.046621	0.020668	MIR548AJ_5P_MIR548G_5P_MIR548X_5P	resint_LV Sphericity, ED	0.313723
789	0.066979	0.013744	0.032833	0.020682	GOBP_REGULATION_OF_CELLULAR_CATABOLIC_PROCESS	resint_LV Sphericity, ED	0.313807
7	0.65586	0.012963	0.32152	0.020689	GOMF_AMIDINE_LYASE_ACTIVITY	resint_LV Sphericity, ED	0.313807
170	0.14474	0.014033	0.070956	0.020689	GOBP_NEGATIVE_REGULATION_OF_CANONICAL_WNT_SIGNALING_PATHWAY	resint_LV Sphericity, ES	0.313807
245	0.12249	0.014227	0.060051	0.020693	HP_FLEXION_CONTRACTURE_OF_DIGIT	resint_LV Sphericity, ED	0.313807
1397	0.054821	0.0147	0.026881	0.020711	BUSSLINGER_GASTRIC_IMMUNE_CELLS	resint_LV Sphericity, ES	0.314006
37	0.30983	0.014067	0.15197	0.020742	WP_FACTORS_AND_PATHWAYS_AFFECTING_INSULINLIKE_GROWTH_FACTOR_IGF1AKT_SIGNALING	resint_LV Sphericity, ED	0.314349
12	0.61382	0.015882	0.30109	0.020749	GOMF_ADENYLATE_CYCLASE_BINDING	resint_LV Sphericity, ED	0.314349
766	0.07209	0.014585	0.035364	0.020756	CHAF1B_TARGET_GENES	resint_LV Sphericity, ES	0.314349
128	0.16685	0.014053	0.081848	0.020758	HP_ABNORMAL_OVARIAN_MORPHOLOGY	resint_LV Sphericity, ED	0.314349
785	0.070864	0.014506	0.034763	0.020758	HP_ABNORMALITY_OF_THE_INNER_EAR	resint_LV Sphericity, ES	0.314349
189	0.13578	0.013873	0.066615	0.02077	GSE28737_FOLLICULAR_VS_MARGINAL_ZONE_BCELL_BCL6_HET_UP	resint_LV Sphericity, ED	0.314429
1632	0.051089	0.014701	0.025065	0.020773	GOCC_CHROMOSOME	resint_LV Sphericity, ES	0.314429
179	0.13859	0.013785	0.068001	0.020779	GSE360_CTRL_VS_B_MALAYI_HIGH_DOSE_MAC_UP	resint_LV Sphericity, ES	0.314446
22	0.43509	0.015238	0.21352	0.020797	REACTOME_LONG_TERM_POTENTIATION	resint_LV Sphericity, ED	0.314644
76	0.23403	0.015212	0.11486	0.020807	GOBP_REGULATION_OF_CALCIUM_ION_TRANSMEMBRANE_TRANSPORTER_ACTIVITY	resint_LV Sphericity, ED	0.314722
341	0.10589	0.01447	0.051982	0.020828	GOBP_REGULATION_OF_CELLULAR_COMPONENT_SIZE	resint_LV Sphericity, ES	0.314965
9	0.7357	0.016487	0.36122	0.020847	GOBP_REGULATION_OF_MALE_GONAD_DEVELOPMENT	resint_LV Sphericity, ES	0.315179
7	0.82199	0.016246	0.40363	0.020857	HAY_BONE_MARROW_CD34_POS_ERP	resint_LV Sphericity, ES	0.315197
15	0.57481	0.016627	0.28226	0.020858	GOBP_FEMALE_GENITALIA_DEVELOPMENT	resint_LV Sphericity, ES	0.315197
35	0.34552	0.015258	0.16972	0.020888	GOBP_ENERGY_HOMEOSTASIS	resint_LV Sphericity, ED	0.315577
12	0.4886	0.012642	0.24002	0.020899	LOPEZ_MESOTHELIOMA_SURVIVAL_UP	resint_LV Sphericity, ED	0.315669
36	0.33992	0.015223	0.16701	0.020917	GRADE_COLON_VS_RECTAL_CANCER_UP	resint_LV Sphericity, ED	0.31584
56	0.2715	0.015157	0.1334	0.020923	HEIDENBLAD_AMPLIFIED_IN_PANCREATIC_CANCER	resint_LV Sphericity, ES	0.31584
30	0.32838	0.013427	0.16135	0.020925	HP_PELVIC_GIRDLE_MUSCLE_WEAKNESS	resint_LV Sphericity, ES	0.31584
151	0.17129	0.015661	0.084174	0.020932	GOBP_RESPONSE_TO_BMP	resint_LV Sphericity, ES	0.315871
18	0.45068	0.014279	0.22147	0.020937	GOCC_GLYCOPROTEIN_COMPLEX	resint_LV Sphericity, ES	0.315873
12	0.60706	0.015707	0.29843	0.020976	HP_INTERMITTENT_EPISODES_OF_RESPIRATORY_INSUFFICIENCY_DUE_TO_MUSCLE_WEAKNESS	resint_LV Sphericity, ES	0.316102
197	0.14819	0.015455	0.072851	0.020976	GOBP_RESPONSE_TO_MECHANICAL_STIMULUS	resint_LV Sphericity, ES	0.316102
825	0.070688	0.014817	0.034753	0.020983	GOBP_POSITIVE_REGULATION_OF_TRANSPORT	resint_LV Sphericity, ES	0.316102
163	0.14045	0.013336	0.069051	0.020986	GINESTIER_BREAST_CANCER_20Q13_AMPLIFICATION_DN	resint_LV Sphericity, ED	0.316102
199	0.16206	0.016986	0.07968	0.020991	LAKE_ADULT_KIDNEY_C2_PODOCYTES	resint_LV Sphericity, ES	0.316102
79	0.22672	0.015023	0.11148	0.020997	GOBP_MUSCLE_HYPERTROPHY	resint_LV Sphericity, ED	0.316102
19	0.50034	0.016287	0.24604	0.021005	HP_FIBULAR_HYPOPLASIA	resint_LV Sphericity, ED	0.316102
191	0.12973	0.013324	0.063795	0.021006	GSE17721_CTRL_VS_GARDIQUIMOD_1H_BMDC_UP	resint_LV Sphericity, ED	0.316102
81	0.22381	0.015016	0.11006	0.021007	HP_GYNECOMASTIA	resint_LV Sphericity, ES	0.316102
44	0.28264	0.013991	0.13899	0.021007	PID_ERBB2_ERBB3_PATHWAY	resint_LV Sphericity, ES	0.316102
13	0.61152	0.016468	0.30073	0.021011	YAGUE_PRETUMOR_DRUG_RESISTANCE_DN	resint_LV Sphericity, ED	0.316102
172	0.14845	0.014476	0.073002	0.021011	MIR6893_5P	resint_LV Sphericity, ES	0.316102
188	0.13387	0.013642	0.065847	0.021032	GSE18804_SPLEEN_MACROPHAGE_VS_COLON_TUMORAL_MACROPHAGE_DN	resint_LV Sphericity, ED	0.31627
58	0.25603	0.014545	0.12594	0.021032	GOMF_TRANSCRIPTION_COREGULATOR_BINDING	resint_LV Sphericity, ES	0.31627
29	0.40431	0.016254	0.1989	0.02105	GOBP_NEGATIVE_REGULATION_OF_POTASSIUM_ION_TRANSPORT	resint_LV Sphericity, ES	0.316467
1832	0.047429	0.014371	0.023334	0.021056	GOMF_ENZYME_BINDING	resint_LV Sphericity, ES	0.31648
183	0.16621	0.016714	0.081781	0.021063	LAKE_ADULT_KIDNEY_C14_DISTAL_CONVOLUTED_TUBULE	resint_LV Sphericity, ED	0.31648
504	0.091294	0.015097	0.044923	0.021072	MIR3680_3P	resint_LV Sphericity, ED	0.31648
16	0.51323	0.015332	0.25256	0.021077	GOBP_OSTEOBLAST_DEVELOPMENT	resint_LV Sphericity, ED	0.31648
26	0.41721	0.015884	0.20532	0.021082	GOBP_AXIS_ELONGATION	resint_LV Sphericity, ED	0.31648
187	0.13816	0.014043	0.067993	0.021084	GSE17721_CTRL_VS_PAM3CSK4_8H_BMDC_DN	resint_LV Sphericity, ES	0.31648
94	0.20314	0.014676	0.099972	0.021088	GTGTTGA_MIR505	resint_LV Sphericity, ES	0.31648
442	0.090989	0.014115	0.044782	0.021093	TCANNTGAY_SREBP1_01	resint_LV Sphericity, ED	0.31648
16	0.49877	0.0149	0.24549	0.021096	HP_ABNORMAL_3RD_FINGER_MORPHOLOGY	resint_LV Sphericity, ED	0.31648
44	0.29268	0.014488	0.14406	0.0211	MIR7108_5P	resint_LV Sphericity, ES	0.31648
13	0.52344	0.014096	0.25768	0.021116	HP_MUSCLE_FIBER_SPLITTING	resint_LV Sphericity, ES	0.316574
8	0.67033	0.014163	0.32999	0.021117	GOBP_POSITIVE_REGULATION_OF_MYOBLAST_PROLIFERATION	resint_LV Sphericity, ED	0.316574
19	0.48556	0.015805	0.23904	0.021121	GOBP_BLASTODERM_SEGMENTATION	resint_LV Sphericity, ES	0.316574
7	0.79056	0.015625	0.38927	0.02114	HP_HYPERCONVEX_FINGERNAILS	resint_LV Sphericity, ED	0.316713
14	0.5504	0.015381	0.27102	0.021141	HP_INCREASED_SENSITIVITY_TO_IONIZING_RADIATION	resint_LV Sphericity, ES	0.316713
79	0.22728	0.01506	0.11192	0.021145	MIR4774_3P	resint_LV Sphericity, ED	0.316713
424	0.10366	0.015758	0.051049	0.021159	MIR4422	resint_LV Sphericity, ES	0.316766
175	0.15419	0.015165	0.075937	0.021162	GSE2706_UNSTIM_VS_2H_R848_DC_DN	resint_LV Sphericity, ES	0.316766
7	0.75606	0.014943	0.37239	0.02117	HP_INCOMPREHENSIBLE_SPEECH	resint_LV Sphericity, ED	0.316766
124	0.16261	0.013482	0.080095	0.021175	HP_ABNORMALITY_OF_FEMALE_EXTERNAL_GENITALIA	resint_LV Sphericity, ED	0.316766
9	0.63141	0.014149	0.31101	0.021177	GOBP_REGULATION_OF_TRANSFORMING_GROWTH_FACTOR_BETA_ACTIVATION	resint_LV Sphericity, ED	0.316766
16	0.5118	0.015289	0.2521	0.021178	WP_MAP3K1_ROLE_IN_PROMOTING_AND_BLOCKING_GONADAL_DETERMINATION	resint_LV Sphericity, ES	0.316766
92	0.19202	0.013726	0.094595	0.021188	REACTOME_TRANSCRIPTIONAL_REGULATION_BY_RUNX3	resint_LV Sphericity, ES	0.316787
218	0.13563	0.014871	0.066817	0.021194	BRN2_01	resint_LV Sphericity, ES	0.316787
60	0.25384	0.014666	0.12506	0.021197	HP_ECTOPIC_ANUS	resint_LV Sphericity, ED	0.316787
130	0.17871	0.015169	0.088048	0.021203	RUBENSTEIN_SKELETAL_MUSCLE_ENDOTHELIAL_CELLS	resint_LV Sphericity, ED	0.316787
1007	0.062548	0.014407	0.030817	0.021204	ZNF2_TARGET_GENES	resint_LV Sphericity, ES	0.316787
170	0.15051	0.014592	0.074175	0.021233	GSE21360_NAIVE_VS_PRIMARY_MEMORY_CD8_TCELL_DN	resint_LV Sphericity, ES	0.317147
1110	0.061334	0.014787	0.030229	0.021238	ZNF618_TARGET_GENES	resint_LV Sphericity, ES	0.317148
90	0.22012	0.015563	0.10851	0.021255	ATTACAT_MIR3803P	resint_LV Sphericity, ES	0.317285
657	0.074752	0.014051	0.036849	0.021257	HP_ABNORMAL_LOCATION_OF_EARS	resint_LV Sphericity, ED	0.317285
184	0.13313	0.013423	0.065632	0.021266	GSE20715_WT_VS_TLR4_KO_24H_OZONE_LUNG_DN	resint_LV Sphericity, ED	0.317346
98	0.18032	0.013301	0.088912	0.021283	REACTOME_ABC_FAMILY_PROTEINS_MEDIATED_TRANSPORT	resint_LV Sphericity, ES	0.317497
111	0.19124	0.015007	0.094298	0.021286	GSE14413_UNSTIM_VS_IFNB_STIM_L929_CELLS_UP	resint_LV Sphericity, ES	0.317497
186	0.1474	0.014941	0.072687	0.021297	ZNF512B_TARGET_GENES	resint_LV Sphericity, ED	0.317588
97	0.1995	0.01464	0.098386	0.021305	HP_MACULE	resint_LV Sphericity, ES	0.317634
437	0.089953	0.013877	0.044375	0.021332	HP_ABNORMAL_MYOCARDIUM_MORPHOLOGY	resint_LV Sphericity, ES	0.317936
141	0.14985	0.013242	0.073928	0.021339	IRX2_TARGET_GENES	resint_LV Sphericity, ED	0.317936
220	0.12636	0.013917	0.062341	0.021344	SPZ1_01	resint_LV Sphericity, ES	0.317936
94	0.20786	0.015018	0.10255	0.021345	GOMF_STEROID_BINDING	resint_LV Sphericity, ES	0.317936
68	0.23237	0.01429	0.11465	0.021352	SESTO_RESPONSE_TO_UV_C7	resint_LV Sphericity, ED	0.317938
191	0.14296	0.014683	0.07054	0.021355	GSE4748_CTRL_VS_LPS_STIM_DC_3H_UP	resint_LV Sphericity, ED	0.317938
10	0.73277	0.017309	0.36159	0.021363	GOBP_LATERAL_VENTRICLE_DEVELOPMENT	resint_LV Sphericity, ED	0.317984
66	0.4616	0.027967	0.22779	0.021371	chr17p11	resint_LV Sphericity, ES	0.318015
22	0.36432	0.01276	0.1798	0.021375	GOCC_M_BAND	resint_LV Sphericity, ES	0.318015
187	0.12961	0.013174	0.063976	0.021391	GSE27786_NKTCELL_VS_NEUTROPHIL_UP	resint_LV Sphericity, ED	0.318151
6	0.76475	0.013994	0.37749	0.021394	OVSYANNIKOVA_PBMC_FLUARIX_AGE_55_64YO_RESPONDERS_VS_NONRESPONDERS_28DY_DN	resint_LV Sphericity, ED	0.318151
5	0.80279	0.01341	0.39628	0.0214	HP_HYPOCHROMIA	resint_LV Sphericity, ES	0.318167
146	0.15876	0.014274	0.078383	0.021422	MIR7844_5P	resint_LV Sphericity, ED	0.318421
46	0.26444	0.013383	0.13058	0.021439	GOBP_NEGATIVE_REGULATION_OF_COLD_INDUCED_THERMOGENESIS	resint_LV Sphericity, ED	0.3186
127	0.16616	0.013941	0.082083	0.021479	MIR6730_5P	resint_LV Sphericity, ED	0.319047
244	0.13114	0.015201	0.064783	0.021479	AMEF2_Q6	resint_LV Sphericity, ES	0.319047
20	0.47667	0.015919	0.23551	0.021491	HERNANDEZ_ABERRANT_MITOSIS_BY_DOCETACEL_4NM_UP	resint_LV Sphericity, ED	0.319052
520	0.08319	0.013967	0.041101	0.021491	HP_PUBERTY_AND_GONADAL_DISORDERS	resint_LV Sphericity, ED	0.319052
194	0.14632	0.015145	0.072301	0.021505	GSE2405_HEAT_KILLED_LYSATE_VS_LIVE_A_PHAGOCYTOPHILUM_STIM_NEUTROPHIL_24H_UP	resint_LV Sphericity, ES	0.319052
167	0.15213	0.01462	0.07517	0.021506	JNK_DN.V1_UP	resint_LV Sphericity, ES	0.319052
526	0.089189	0.015057	0.044072	0.021507	MIR4666A_3P	resint_LV Sphericity, ED	0.319052
290	0.11034	0.013925	0.054524	0.021509	HP_BRACHYDACTYLY	resint_LV Sphericity, ED	0.319052
173	0.15005	0.014674	0.074153	0.021521	GSE18281_CORTICAL_VS_MEDULLARY_THYMOCYTE_DN	resint_LV Sphericity, ES	0.319084
187	0.13464	0.013685	0.066544	0.021525	GSE1432_CTRL_VS_IFNG_6H_MICROGLIA_UP	resint_LV Sphericity, ES	0.319084
6	0.87934	0.016091	0.4346	0.021526	GOBP_INTERMEDIATE_FILAMENT_BUNDLE_ASSEMBLY	resint_LV Sphericity, ED	0.319084
13	0.57525	0.015491	0.28435	0.021544	GOBP_PYRIMIDINE_NUCLEOSIDE_MONOPHOSPHATE_BIOSYNTHETIC_PROCESS	resint_LV Sphericity, ED	0.319277
7	0.65036	0.012854	0.32153	0.021559	GOBP_POSITIVE_REGULATION_OF_HISTONE_H3_K9_ACETYLATION	resint_LV Sphericity, ED	0.319426
94	0.20879	0.015085	0.10323	0.021569	GOBP_NEGATIVE_REGULATION_OF_DEVELOPMENTAL_GROWTH	resint_LV Sphericity, ED	0.319442
190	0.14253	0.014601	0.070471	0.02157	GSE16450_IMMATURE_VS_MATURE_NEURON_CELL_LINE_12H_IFNA_STIM_UP	resint_LV Sphericity, ES	0.319442
24	0.39535	0.014461	0.19551	0.021588	MODULE_245	resint_LV Sphericity, ED	0.319635
32	0.36422	0.01538	0.18013	0.021596	WP_WHITE_FAT_CELL_DIFFERENTIATION	resint_LV Sphericity, ES	0.319651
5	0.91002	0.015202	0.45007	0.021599	GOBP_MYELOID_PROGENITOR_CELL_DIFFERENTIATION	resint_LV Sphericity, ED	0.319651
78	0.22798	0.015011	0.11276	0.021605	HP_MITRAL_VALVE_PROLAPSE	resint_LV Sphericity, ED	0.319667
171	0.14871	0.01446	0.07357	0.021631	GSE26928_CENTR_MEMORY_VS_CXCR5_POS_CD4_TCELL_DN	resint_LV Sphericity, ED	0.319934
63	0.25003	0.014802	0.1237	0.021633	MARSON_FOXP3_TARGETS_UP	resint_LV Sphericity, ES	0.319934
96	0.20218	0.014761	0.10006	0.021669	GOBP_REGULATION_OF_EXTENT_OF_CELL_GROWTH	resint_LV Sphericity, ES	0.320354
136	0.16825	0.014604	0.08328	0.021687	MIR149_5P	resint_LV Sphericity, ES	0.320354
22	0.39171	0.013719	0.1939	0.021691	GOBP_EXTRACELLULAR_VESICLE_BIOGENESIS	resint_LV Sphericity, ED	0.320354
12	0.54296	0.014048	0.26878	0.021693	GOBP_REGULATION_OF_RNA_POLYMERASE_II_REGULATORY_REGION_SEQUENCE_SPECIFIC_DNA_BINDING	resint_LV Sphericity, ES	0.320354
85	0.22073	0.015169	0.10927	0.021698	KEGG_DILATED_CARDIOMYOPATHY	resint_LV Sphericity, ES	0.320354
34	0.353	0.015364	0.17475	0.021698	ERWIN_COHEN_PBMC_TC_83_AGE_18_45YO_RESPONDERS_PREVIOUSLY_IMMUNIZED_24HR_DEG_CANONICAL_PATHWAY_MEMBERS_UP	resint_LV Sphericity, ES	0.320354
81	0.21851	0.01466	0.10818	0.021704	MIR4474_3P	resint_LV Sphericity, ES	0.320354
43	0.29534	0.014453	0.14622	0.02171	GOMF_PHOSPHOTYROSINE_RESIDUE_BINDING	resint_LV Sphericity, ES	0.320354
410	0.094807	0.014178	0.04694	0.021712	MIKKELSEN_NPC_ICP_WITH_H3K4ME3	resint_LV Sphericity, ES	0.320354
38	0.34751	0.015989	0.17207	0.02172	BALDWIN_PRKCI_TARGETS_UP	resint_LV Sphericity, ES	0.320354
13	0.58779	0.015829	0.29104	0.021721	WP_BMP2WNT4FOXO1_PATHWAY_IN_HUMAN_PRIMARY_ENDOMETRIAL_STROMAL_CELL_DIFFERENTIATION	resint_LV Sphericity, ED	0.320354
51	0.2626	0.013992	0.13003	0.021721	GOBP_NEGATIVE_REGULATION_OF_MRNA_CATABOLIC_PROCESS	resint_LV Sphericity, ED	0.320354
9	0.6507	0.014582	0.32222	0.021729	GOBP_MESENCHYMAL_STEM_CELL_DIFFERENTIATION	resint_LV Sphericity, ES	0.320398
187	0.13015	0.013228	0.064458	0.021743	GSE8685_IL2_STARVED_VS_IL15_ACT_IL2_STARVED_CD4_TCELL_DN	resint_LV Sphericity, ED	0.320531
11	0.52347	0.012968	0.25927	0.02175	HP_CURLY_EYELASHES	resint_LV Sphericity, ED	0.320561
83	0.22792	0.015479	0.11289	0.021756	DACOSTA_UV_RESPONSE_VIA_ERCC3_TTD_DN	resint_LV Sphericity, ED	0.320577
5	0.91742	0.015325	0.45445	0.021764	HP_ENDOCARDIAL_FIBROELASTOSIS	resint_LV Sphericity, ES	0.320593
197	0.13952	0.01455	0.069118	0.021775	KEGG_REGULATION_OF_ACTIN_CYTOSKELETON	resint_LV Sphericity, ED	0.320593
235	0.12412	0.014123	0.061489	0.021776	NRF2_Q4	resint_LV Sphericity, ES	0.320593
16	0.53576	0.016005	0.26543	0.021778	GOBP_CELL_CELL_ADHESION_MEDIATED_BY_INTEGRIN	resint_LV Sphericity, ES	0.320593
297	0.11057	0.014118	0.054779	0.021782	HP_ABNORMAL_FEAR_ANXIETY_RELATED_BEHAVIOR	resint_LV Sphericity, ED	0.320593
62	0.24985	0.014673	0.12379	0.021789	HP_OMPHALOCELE	resint_LV Sphericity, ED	0.320623
176	0.15601	0.015388	0.077307	0.021803	GSE2706_UNSTIM_VS_2H_LPS_AND_R848_DC_DN	resint_LV Sphericity, ES	0.320727
22	0.4459	0.015617	0.22097	0.021809	HP_ABNORMAL_SIZE_OF_PITUITARY_GLAND	resint_LV Sphericity, ES	0.320727
67	0.22967	0.01402	0.11382	0.021811	GOMF_PROTEIN_SERINE_PHOSPHATASE_ACTIVITY	resint_LV Sphericity, ES	0.320727
213	0.12784	0.013857	0.06336	0.021822	REACTOME_SIGNALING_BY_NOTCH	resint_LV Sphericity, ED	0.320772
115	0.17685	0.014125	0.087655	0.021824	HP_MACROGLOSSIA	resint_LV Sphericity, ES	0.320772
11	0.52922	0.01311	0.26236	0.021846	BIOCARTA_SRCRPTP_PATHWAY	resint_LV Sphericity, ED	0.320964
195	0.14546	0.015093	0.072109	0.021847	GSE37533_PPARG1_FOXP3_VS_PPARG2_FOXP3_TRANSDUCED_CD4_TCELL_PIOGLITAZONE_TREATED_DN	resint_LV Sphericity, ED	0.320964
288	0.11718	0.014739	0.058105	0.021868	GOBP_CELLULAR_RESPONSE_TO_EXTERNAL_STIMULUS	resint_LV Sphericity, ES	0.321185
66	0.21337	0.012928	0.1058	0.021872	REACTOME_ASSEMBLY_OF_THE_PRE_REPLICATIVE_COMPLEX	resint_LV Sphericity, ES	0.321185
40	0.28053	0.013242	0.13912	0.021884	REACTOME_MTOR_SIGNALLING	resint_LV Sphericity, ED	0.321288
355	0.10552	0.014706	0.052335	0.021897	HP_ABNORMALITY_OF_THE_BLADDER	resint_LV Sphericity, ES	0.321405
191	0.13337	0.013698	0.066168	0.02193	GSE3982_NEUTROPHIL_VS_BCELL_DN	resint_LV Sphericity, ES	0.321525
516	0.088164	0.014746	0.043742	0.021931	GOBP_CELLULAR_RESPONSE_TO_LIPID	resint_LV Sphericity, ED	0.321525
68	0.21378	0.013146	0.10606	0.021931	HP_FETAL_ULTRASOUND_SOFT_MARKER	resint_LV Sphericity, ES	0.321525
89	0.19735	0.013876	0.097914	0.021933	YGTCCTTGR_UNKNOWN	resint_LV Sphericity, ED	0.321525
162	0.15343	0.014525	0.076131	0.021944	KIM_WT1_TARGETS_12HR_UP	resint_LV Sphericity, ED	0.321525
76	0.21319	0.013857	0.10579	0.021947	GOCC_SARCOPLASM	resint_LV Sphericity, ED	0.321525
6	0.9227	0.016884	0.45786	0.021947	GOBP_NEGATIVE_REGULATION_OF_NON_CANONICAL_WNT_SIGNALING_PATHWAY	resint_LV Sphericity, ES	0.321525
170	0.15202	0.014739	0.075441	0.021955	ATACCTC_MIR202	resint_LV Sphericity, ED	0.321525
174	0.14763	0.014479	0.073263	0.021955	ATF2_S_UP.V1_DN	resint_LV Sphericity, ED	0.321525
26	0.39433	0.015012	0.19569	0.021955	HP_ALKALOSIS	resint_LV Sphericity, ES	0.321525
18	0.48807	0.015464	0.24226	0.02198	WP_TGFB_SIGNALING_IN_THYROID_CELLS_FOR_EPITHELIALMESENCHYMAL_TRANSITION	resint_LV Sphericity, ES	0.321702
110	0.18303	0.014299	0.090854	0.021982	HP_URINARY_INCONTINENCE	resint_LV Sphericity, ES	0.321702
17	0.49096	0.015118	0.24371	0.021983	REACTOME_ABERRANT_REGULATION_OF_MITOTIC_G1_S_TRANSITION_IN_CANCER_DUE_TO_RB1_DEFECTS	resint_LV Sphericity, ED	0.321702
242	0.1265	0.014603	0.062798	0.021993	TGIF_01	resint_LV Sphericity, ED	0.321702
83	0.20524	0.013938	0.1019	0.022002	GOBP_OOGENESIS	resint_LV Sphericity, ED	0.321702
8	0.7601	0.01606	0.37738	0.022005	GOBP_DORSAL_VENTRAL_AXIS_SPECIFICATION	resint_LV Sphericity, ED	0.321702
6	0.72791	0.01332	0.36142	0.022012	HP_INTESTINAL_CARCINOID	resint_LV Sphericity, ES	0.321702
329	0.10501	0.0141	0.05214	0.022014	HP_POSITIONAL_FOOT_DEFORMITY	resint_LV Sphericity, ED	0.321702
72	0.23041	0.014579	0.11441	0.022014	MORI_MATURE_B_LYMPHOCYTE_DN	resint_LV Sphericity, ES	0.321702
5	0.87242	0.014574	0.4332	0.022017	GOBP_ASSEMBLY_OF_ACTOMYOSIN_APPARATUS_INVOLVED_IN_CYTOKINESIS	resint_LV Sphericity, ED	0.321702
11	0.65163	0.016143	0.32361	0.022033	BIOCARTA_EPONFKB_PATHWAY	resint_LV Sphericity, ES	0.321863
12	0.57453	0.014865	0.28534	0.022039	MUELLER_COMMON_TARGETS_OF_AML_FUSIONS_UP	resint_LV Sphericity, ES	0.321877
51	0.25322	0.013492	0.12577	0.022044	GOBP_SOMATIC_RECOMBINATION_OF_IMMUNOGLOBULIN_GENE_SEGMENTS	resint_LV Sphericity, ED	0.321877
192	0.12955	0.01334	0.064364	0.022075	GSE23505_IL6_IL1_VS_IL6_IL1_TGFB_TREATED_CD4_TCELL_UP	resint_LV Sphericity, ED	0.322199
27	0.39315	0.015252	0.19533	0.02208	PID_GLYPICAN_1PATHWAY	resint_LV Sphericity, ED	0.322199
248	0.11846	0.013842	0.058858	0.022081	TCF1P_Q6	resint_LV Sphericity, ED	0.322199
1052	0.064561	0.015179	0.032081	0.022096	REACTOME_DEVELOPMENTAL_BIOLOGY	resint_LV Sphericity, ED	0.322228
9	0.57335	0.012848	0.28492	0.022102	GOBP_REGULATION_OF_HISTONE_H3_K9_ACETYLATION	resint_LV Sphericity, ED	0.322228
36	0.33836	0.015153	0.16815	0.022104	GOBP_ACTIVATION_OF_ADENYLATE_CYCLASE_ACTIVITY	resint_LV Sphericity, ED	0.322228
8	0.78537	0.016593	0.39029	0.022104	GOCC_FASCIA_ADHERENS	resint_LV Sphericity, ES	0.322228
184	0.13547	0.013659	0.067326	0.022109	GSE17322_CD103_POS_VS_CD11B_HIGH_LUNG_DC_DN	resint_LV Sphericity, ES	0.322228
848	0.066201	0.014059	0.032902	0.022113	RAG1_TARGET_GENES	resint_LV Sphericity, ED	0.322228
29	0.41695	0.016763	0.20725	0.022129	TCGA_GLIOBLASTOMA_COPY_NUMBER_DN	resint_LV Sphericity, ED	0.322315
19	0.43764	0.014246	0.21754	0.022129	HP_ECTOPIA_PUPILLAE	resint_LV Sphericity, ED	0.322315
41	0.30435	0.014544	0.1513	0.022139	WP_IL2_SIGNALING_PATHWAY	resint_LV Sphericity, ES	0.322345
190	0.14685	0.015044	0.073005	0.022141	GSE19923_E2A_KO_VS_E2A_AND_HEB_KO_DP_THYMOCYTE_DN	resint_LV Sphericity, ES	0.322345
7	0.77061	0.015231	0.38313	0.022152	GOMF_TRANSMEMBRANE_RECEPTOR_PROTEIN_TYROSINE_KINASE_ACTIVATOR_ACTIVITY	resint_LV Sphericity, ED	0.322388
15	0.48133	0.013923	0.23932	0.02216	HP_PULMONARY_EDEMA	resint_LV Sphericity, ED	0.322388
60	0.28643	0.01655	0.14242	0.022162	GOBP_ARTERY_MORPHOGENESIS	resint_LV Sphericity, ES	0.322388
393	0.099589	0.014588	0.049521	0.022169	HP_ABNORMAL_SYSTEMIC_BLOOD_PRESSURE	resint_LV Sphericity, ES	0.322388
34	0.2992	0.013023	0.14878	0.022172	GOMF_SNAP_RECEPTOR_ACTIVITY	resint_LV Sphericity, ES	0.322388
78	0.20033	0.01319	0.099618	0.022174	MILI_PSEUDOPODIA_CHEMOTAXIS_UP	resint_LV Sphericity, ED	0.322388
162	0.15707	0.014869	0.078113	0.022184	KIM_WT1_TARGETS_12HR_UP	resint_LV Sphericity, ES	0.322461
189	0.12969	0.013251	0.0645	0.022189	GSE11924_TFH_VS_TH17_CD4_TCELL_UP	resint_LV Sphericity, ED	0.322461
61	0.3659	0.021316	0.182	0.022199	chr12q21	resint_LV Sphericity, ED	0.322533
189	0.14152	0.01446	0.070396	0.022207	GSE40274_GATA1_VS_FOXP3_AND_GATA1_TRANSDUCED_ACTIVATED_CD4_TCELL_DN	resint_LV Sphericity, ED	0.322577
7	0.82954	0.016395	0.41279	0.022245	HP_PITUITARY_PROLACTIN_CELL_ADENOMA	resint_LV Sphericity, ED	0.323056
124	0.17122	0.014196	0.085206	0.022253	HP_URINARY_TRACT_NEOPLASM	resint_LV Sphericity, ED	0.3231
486	0.087835	0.01427	0.043715	0.022262	MIR424_5P	resint_LV Sphericity, ED	0.323128
46	0.29069	0.014712	0.14468	0.022265	WP_IL3_SIGNALING_PATHWAY	resint_LV Sphericity, ES	0.323128
155	0.14094	0.013054	0.070162	0.022284	GOBP_HEMATOPOIETIC_PROGENITOR_CELL_DIFFERENTIATION	resint_LV Sphericity, ED	0.323287
300	0.11152	0.014311	0.055516	0.022286	MIR613	resint_LV Sphericity, ES	0.323287
1464	0.052445	0.014367	0.026113	0.02231	ZSCAN30_TARGET_GENES	resint_LV Sphericity, ED	0.323563
8	0.71455	0.015097	0.35587	0.022336	HP_LOWER_LIMB_UNDERGROWTH	resint_LV Sphericity, ES	0.323764
308	0.11237	0.014607	0.055965	0.02234	REACTOME_SIGNALING_BY_WNT	resint_LV Sphericity, ES	0.323764
37	0.31959	0.01451	0.15918	0.022342	HP_MENINGIOMA	resint_LV Sphericity, ES	0.323764
34	0.37327	0.016247	0.18593	0.02235	GOBP_POSITIVE_REGULATION_OF_POTASSIUM_ION_TRANSMEMBRANE_TRANSPORT	resint_LV Sphericity, ES	0.323764
152	0.1603	0.014704	0.079851	0.022354	FIGUEROA_AML_METHYLATION_CLUSTER_3_UP	resint_LV Sphericity, ED	0.323764
20	0.48769	0.016287	0.24293	0.022354	GOBP_GLOMERULAR_EPITHELIAL_CELL_DIFFERENTIATION	resint_LV Sphericity, ES	0.323764
62	0.25538	0.014998	0.12722	0.022363	MIR6750_5P	resint_LV Sphericity, ED	0.323775
66	0.24554	0.014877	0.12232	0.022365	HP_CUTIS_MARMORATA	resint_LV Sphericity, ES	0.323775
24	0.36468	0.01334	0.1817	0.022382	HP_URETERAL_STENOSIS	resint_LV Sphericity, ES	0.323775
26	0.39644	0.015093	0.19754	0.022388	BIOCARTA_GH_PATHWAY	resint_LV Sphericity, ES	0.323775
18	0.48072	0.015231	0.23954	0.022393	WP_SEROTONIN_RECEPTOR_2_AND_ELKSRFGATA4_SIGNALING	resint_LV Sphericity, ES	0.323775
9	0.59413	0.013314	0.29606	0.022394	MCCABE_HOXC6_TARGETS_UP	resint_LV Sphericity, ED	0.323775
29	0.37391	0.015032	0.18633	0.022397	HP_ABNORMAL_HEART_SOUND	resint_LV Sphericity, ED	0.323775
248	0.12118	0.01416	0.06039	0.0224	TCF1P_Q6	resint_LV Sphericity, ES	0.323775
131	0.17306	0.014745	0.086245	0.022404	HP_ABNORMAL_RENAL_GLOMERULUS_MORPHOLOGY	resint_LV Sphericity, ES	0.323775
220	0.12798	0.014095	0.063779	0.022405	HP_PROPTOSIS	resint_LV Sphericity, ES	0.323775
25	0.38816	0.014491	0.19347	0.022422	HP_OCULOMOTOR_NERVE_PALSY	resint_LV Sphericity, ES	0.323948
181	0.14521	0.014523	0.072383	0.022428	GSE42021_TCONV_PLN_VS_TREG_PRECURSORS_THYMUS_UP	resint_LV Sphericity, ES	0.323962
25	0.39138	0.014611	0.1951	0.022433	GOBP_NEURON_DEATH_IN_RESPONSE_TO_OXIDATIVE_STRESS	resint_LV Sphericity, ES	0.323962
8	0.72542	0.015327	0.36164	0.022441	GOCC_FIBRINOGEN_COMPLEX	resint_LV Sphericity, ES	0.32399
14	0.50655	0.014156	0.25254	0.022445	HP_SHORT_STEPPED_SHUFFLING_GAIT	resint_LV Sphericity, ED	0.32399
192	0.13871	0.014283	0.069157	0.022453	GSE557_WT_VS_CIITA_KO_DC_DN	resint_LV Sphericity, ES	0.324033
17	0.434	0.013364	0.21641	0.022465	HP_MICROGLOSSIA	resint_LV Sphericity, ES	0.324134
37	0.29471	0.01338	0.14698	0.022482	REACTOME_DISEASES_OF_MITOTIC_CELL_CYCLE	resint_LV Sphericity, ED	0.324233
101	0.18741	0.014033	0.093468	0.022487	MIR487A_5P	resint_LV Sphericity, ED	0.324233
101	0.18741	0.014033	0.093468	0.022487	MIR487B_5P	resint_LV Sphericity, ED	0.324233
6	0.84584	0.015478	0.4219	0.022497	GOBP_REGULATION_OF_FEMALE_GONAD_DEVELOPMENT	resint_LV Sphericity, ED	0.324305
6	0.91571	0.016756	0.45682	0.022514	GOBP_PULMONARY_ARTERY_MORPHOGENESIS	resint_LV Sphericity, ED	0.324462
15	0.43131	0.012476	0.21518	0.022519	GOCC_CYTOPLASMIC_SIDE_OF_ENDOPLASMIC_RETICULUM_MEMBRANE	resint_LV Sphericity, ED	0.324462
293	0.11204	0.014212	0.055899	0.022525	NFXL1_TARGET_GENES	resint_LV Sphericity, ED	0.324462
12	0.57995	0.015005	0.28935	0.022528	GOBP_CELLULAR_RESPONSE_TO_X_RAY	resint_LV Sphericity, ES	0.324462
418	0.096033	0.014498	0.047922	0.022545	GOBP_ACTIVATION_OF_IMMUNE_RESPONSE	resint_LV Sphericity, ES	0.324633
66	0.23943	0.014506	0.11948	0.02255	KEGG_RENAL_CELL_CARCINOMA	resint_LV Sphericity, ES	0.324633
8	0.78314	0.016546	0.39084	0.022557	HP_THICKENED_EARS	resint_LV Sphericity, ED	0.324662
182	0.12484	0.01252	0.062319	0.02258	GSE9006_HEALTHY_VS_TYPE_2_DIABETES_PBMC_AT_DX_UP	resint_LV Sphericity, ED	0.324875
164	0.13762	0.013108	0.068699	0.022583	MYBL1_TARGET_GENES	resint_LV Sphericity, ED	0.324875
10	0.60434	0.014275	0.30171	0.022594	HP_VOLVULUS	resint_LV Sphericity, ED	0.324875
7	0.63329	0.012517	0.31617	0.022597	GOBP_NEGATIVE_REGULATION_OF_CYTOPLASMIC_TRANSLATION	resint_LV Sphericity, ED	0.324875
52	0.27513	0.014802	0.13736	0.022597	SRPK2_TARGET_GENES	resint_LV Sphericity, ES	0.324875
36	0.34961	0.015657	0.17456	0.022604	HP_MATERNAL_DIABETES	resint_LV Sphericity, ES	0.324903
18	0.47	0.014891	0.23477	0.02265	BIOCARTA_CCR3_PATHWAY	resint_LV Sphericity, ES	0.325404
15	0.4899	0.014171	0.24471	0.022652	GOBP_POSITIVE_REGULATION_OF_CALCINEURIN_MEDIATED_SIGNALING	resint_LV Sphericity, ED	0.325404
388	0.098151	0.014288	0.049028	0.022654	MIR6883_5P	resint_LV Sphericity, ES	0.325404
30	0.34892	0.014267	0.1743	0.022662	GOBP_NEURON_CELLULAR_HOMEOSTASIS	resint_LV Sphericity, ES	0.325446
500	0.086072	0.014178	0.043002	0.022673	GOBP_NEGATIVE_REGULATION_OF_PROTEIN_MODIFICATION_PROCESS	resint_LV Sphericity, ED	0.325515
41	0.32052	0.015317	0.16014	0.022679	HALLMARK_APICAL_SURFACE	resint_LV Sphericity, ES	0.325515
6	0.8505	0.015563	0.42497	0.022687	GOBP_L_SERINE_TRANSPORT	resint_LV Sphericity, ED	0.325515
6	0.8505	0.015563	0.42497	0.022687	GOMF_L_SERINE_TRANSMEMBRANE_TRANSPORTER_ACTIVITY	resint_LV Sphericity, ED	0.325515
179	0.14881	0.014801	0.074364	0.022702	TGFB_UP.V1_UP	resint_LV Sphericity, ED	0.325614
251	0.11699	0.013751	0.058465	0.022704	REACTOME_DEUBIQUITINATION	resint_LV Sphericity, ES	0.325614
40	0.28073	0.013251	0.14032	0.022722	HP_WEAK_CRY	resint_LV Sphericity, ED	0.3258
154	0.155	0.01431	0.077482	0.022734	GSE4590_SMALL_VS_VPREB_POS_LARGE_PRE_BCELL_UP	resint_LV Sphericity, ED	0.325856
13	0.57027	0.015357	0.28508	0.022736	WP_VITAMIN_B12_DISORDERS	resint_LV Sphericity, ES	0.325856
20	0.47416	0.015835	0.23709	0.022763	HP_TORSADE_DE_POINTES	resint_LV Sphericity, ED	0.32601
311	0.10998	0.014365	0.054995	0.022765	HMGB2_TARGET_GENES	resint_LV Sphericity, ED	0.32601
14	0.5469	0.015283	0.27347	0.022767	GOMF_PHOSPHATIDYLINOSITOL_PHOSPHATE_KINASE_ACTIVITY	resint_LV Sphericity, ED	0.32601
9	0.58076	0.013014	0.2904	0.022767	REACTOME_PREVENTION_OF_PHAGOSOMAL_LYSOSOMAL_FUSION	resint_LV Sphericity, ED	0.32601
43	0.30935	0.015138	0.15473	0.022801	GNF2_KISS1	resint_LV Sphericity, ED	0.326424
36	0.29961	0.013418	0.14988	0.022815	LEE_CALORIE_RESTRICTION_MUSCLE_UP	resint_LV Sphericity, ES	0.326552
228	0.13058	0.014638	0.065342	0.022841	GCM_Q2	resint_LV Sphericity, ES	0.326852
87	0.21659	0.015058	0.10839	0.022855	GOBP_PRIMARY_ALCOHOL_METABOLIC_PROCESS	resint_LV Sphericity, ED	0.32695
31	0.35338	0.014688	0.17685	0.022858	MIR3675_5P	resint_LV Sphericity, ES	0.32695
55	0.24547	0.013581	0.12286	0.022873	HP_UNDERDEVELOPED_SUPRAORBITAL_RIDGES	resint_LV Sphericity, ED	0.327019
28	0.36219	0.014309	0.18129	0.022873	GOMF_WIDE_PORE_CHANNEL_ACTIVITY	resint_LV Sphericity, ED	0.327019
13	0.56717	0.015274	0.28391	0.02288	KEGG_CIRCADIAN_RHYTHM_MAMMAL	resint_LV Sphericity, ED	0.327032
181	0.14248	0.01425	0.071325	0.022884	GSE25123_CTRL_VS_IL4_STIM_MACROPHAGE_DN	resint_LV Sphericity, ED	0.327032
121	0.1896	0.01553	0.094923	0.022897	AIZARANI_LIVER_C33_STELLATE_CELLS_2	resint_LV Sphericity, ES	0.327101
141	0.16122	0.014247	0.080716	0.022899	WEI_MIR34A_TARGETS	resint_LV Sphericity, ES	0.327101
61	0.23462	0.013668	0.11748	0.022917	PID_MYC_REPRESS_PATHWAY	resint_LV Sphericity, ED	0.327286
38	0.31197	0.014353	0.15622	0.022925	WP_VITAMIN_DSENSITIVE_CALCIUM_SIGNALING_IN_DEPRESSION	resint_LV Sphericity, ED	0.327327
127	0.18092	0.01518	0.090621	0.022949	REACTOME_CELL_SURFACE_INTERACTIONS_AT_THE_VASCULAR_WALL	resint_LV Sphericity, ED	0.327527
154	0.16035	0.014804	0.080322	0.022953	GSE5099_DAY3_VS_DAY7_MCSF_TREATED_MACROPHAGE_DN	resint_LV Sphericity, ES	0.327527
17	0.49839	0.015346	0.24967	0.022962	HP_ABNORMALITY_OF_THE_NASAL_CAVITY	resint_LV Sphericity, ED	0.327527
184	0.13633	0.013746	0.0683	0.022969	GSE17721_CTRL_VS_CPG_0.5H_BMDC_DN	resint_LV Sphericity, ED	0.327527
14	0.56811	0.015876	0.28461	0.02297	GOBP_NEGATIVE_REGULATION_OF_PRI_MIRNA_TRANSCRIPTION_BY_RNA_POLYMERASE_II	resint_LV Sphericity, ED	0.327527
204	0.14269	0.01514	0.071494	0.022983	PICCALUGA_ANGIOIMMUNOBLASTIC_LYMPHOMA_UP	resint_LV Sphericity, ED	0.327527
67	0.24365	0.014873	0.12208	0.022984	GOBP_NEGATIVE_REGULATION_OF_PEPTIDE_SECRETION	resint_LV Sphericity, ES	0.327527
39	0.28706	0.01338	0.14384	0.022989	GOMF_STRUCTURAL_CONSTITUENT_OF_MUSCLE	resint_LV Sphericity, ED	0.327527
6	0.75567	0.013828	0.37865	0.022991	GOBP_NEGATIVE_REGULATION_OF_PLASMINOGEN_ACTIVATION	resint_LV Sphericity, ES	0.327527
484	0.093816	0.015211	0.04701	0.022992	DUTERTRE_ESTRADIOL_RESPONSE_24HR_DN	resint_LV Sphericity, ED	0.327527
168	0.15312	0.014759	0.076732	0.023002	NAGASHIMA_NRG1_SIGNALING_UP	resint_LV Sphericity, ES	0.327527
4	1.1498	0.01718	0.5762	0.023004	HP_SHORTENED_PR_INTERVAL	resint_LV Sphericity, ES	0.327527
70	0.47847	0.029851	0.23978	0.023005	chr2q11	resint_LV Sphericity, ES	0.327527
33	0.32322	0.01386	0.16201	0.02303	REACTOME_ONCOGENE_INDUCED_SENESCENCE	resint_LV Sphericity, ED	0.327692
455	0.093047	0.01464	0.046641	0.023032	MIR548F_5P	resint_LV Sphericity, ED	0.327692
160	0.13876	0.013055	0.069556	0.023036	GOBP_NIK_NF_KAPPAB_SIGNALING	resint_LV Sphericity, ES	0.327692
235	0.12699	0.01445	0.063662	0.023041	AREB6_04	resint_LV Sphericity, ED	0.327692
6	0.66681	0.012202	0.33428	0.023042	HP_ABNORMALITY_OF_THE_TONGUE_MUSCLE	resint_LV Sphericity, ES	0.327692
182	0.15023	0.015066	0.075333	0.023069	GSE25085_FETAL_LIVER_VS_FETAL_BM_SP4_THYMIC_IMPLANT_DN	resint_LV Sphericity, ED	0.328003
335	0.11072	0.014999	0.055523	0.023078	MODULE_99	resint_LV Sphericity, ES	0.328059
193	0.13375	0.013808	0.067075	0.023085	AAAGACA_MIR511	resint_LV Sphericity, ED	0.328086
80	0.20399	0.013602	0.10231	0.023094	GOBP_POSITIVE_REGULATION_OF_MRNA_METABOLIC_PROCESS	resint_LV Sphericity, ES	0.328141
447	0.09073	0.014152	0.045509	0.023102	FAN_EMBRYONIC_CTX_BIG_GROUPS_CAJAL_RETZIUS	resint_LV Sphericity, ED	0.328183
131	0.17245	0.014694	0.086514	0.023118	HP_PRENATAL_MATERNAL_ABNORMALITY	resint_LV Sphericity, ED	0.328338
194	0.13163	0.013624	0.066038	0.023127	GSE17721_PAM3CSK4_VS_CPG_24H_BMDC_DN	resint_LV Sphericity, ES	0.328349
29	0.32006	0.012868	0.16058	0.023129	KYNG_ENVIRONMENTAL_STRESS_RESPONSE_NOT_BY_GAMMA_IN_OLD	resint_LV Sphericity, ED	0.328349
375	0.10621	0.015205	0.0533	0.02316	MIR656_3P	resint_LV Sphericity, ES	0.328717
304	0.1148	0.014828	0.057618	0.023167	GOCC_MEMBRANE_MICRODOMAIN	resint_LV Sphericity, ES	0.32874
22	0.43552	0.015253	0.2186	0.023175	GOBP_NEGATIVE_REGULATION_OF_POTASSIUM_ION_TRANSMEMBRANE_TRANSPORT	resint_LV Sphericity, ED	0.32874
15	0.52138	0.015081	0.26171	0.023181	HP_BASAL_ENCEPHALOCELE	resint_LV Sphericity, ED	0.32874
184	0.13794	0.013908	0.069241	0.023182	GSE21670_TGFB_VS_IL6_TREATED_CD4_TCELL_UP	resint_LV Sphericity, ED	0.32874
1380	0.053201	0.014186	0.026708	0.023197	MAFG_TARGET_GENES	resint_LV Sphericity, ES	0.32888
8	0.74469	0.015734	0.37392	0.023216	HP_ABNORMAL_SARCOMERE_MORPHOLOGY	resint_LV Sphericity, ES	0.329077
4	1.0617	0.015864	0.53314	0.023225	WP_MIR517_RELATIONSHIP_WITH_ARCN1_AND_USP1	resint_LV Sphericity, ED	0.329132
9	0.58807	0.013178	0.29534	0.023241	GOCC_MESSENGER_RIBONUCLEOPROTEIN_COMPLEX	resint_LV Sphericity, ED	0.329135
3	1.1182	0.01447	0.5616	0.023242	HP_ANISOSPONDYLY	resint_LV Sphericity, ED	0.329135
1360	0.052624	0.013939	0.02643	0.023247	KDM5D_TARGET_GENES	resint_LV Sphericity, ES	0.329135
17	0.46783	0.014405	0.23498	0.023254	GOBP_REGULATION_OF_GOLGI_ORGANIZATION	resint_LV Sphericity, ES	0.329135
166	0.1334	0.012782	0.067007	0.023256	BLANCO_MELO_BRONCHIAL_EPITHELIAL_CELLS_INFLUENZA_A_DEL_NS1_INFECTION_DN	resint_LV Sphericity, ED	0.329135
316	0.11557	0.015213	0.05805	0.023258	MODULE_220	resint_LV Sphericity, ES	0.329135
20	0.4564	0.015242	0.22927	0.023265	HP_IMPAIRED_VISUOSPATIAL_CONSTRUCTIVE_COGNITION	resint_LV Sphericity, ED	0.329135
12	0.52283	0.013528	0.26264	0.023266	GOBP_NEGATIVE_REGULATION_OF_VASCULAR_ENDOTHELIAL_GROWTH_FACTOR_RECEPTOR_SIGNALING_PATHWAY	resint_LV Sphericity, ED	0.329135
15	0.54188	0.015674	0.2723	0.023302	PID_SMAD2_3PATHWAY	resint_LV Sphericity, ED	0.329499
102	0.18887	0.014211	0.094906	0.023302	WANG_HCP_PROSTATE_CANCER	resint_LV Sphericity, ES	0.329499
134	0.15482	0.01334	0.077804	0.023312	MORF_PML	resint_LV Sphericity, ED	0.329509
1046	0.061751	0.01448	0.031035	0.023319	HES2_TARGET_GENES	resint_LV Sphericity, ED	0.329509
138	0.15638	0.013673	0.078599	0.023327	CAGCCTC_MIR4855P	resint_LV Sphericity, ES	0.329509
5	1.0294	0.017195	0.51739	0.02333	GOBP_REGULATION_OF_BRANCHING_INVOLVED_IN_PROSTATE_GLAND_MORPHOGENESIS	resint_LV Sphericity, ES	0.329509
38	0.33749	0.015528	0.16965	0.023338	HARALAMBIEVA_PBMC_M_M_R_II_AGE_13_16YO_STIMULATED_VS_UNSTIMULATED_3_TO_7YR_POST_TOP_DEG_UP	resint_LV Sphericity, ED	0.329509
42	0.30542	0.014772	0.15354	0.023345	GOBP_REGULATION_OF_MYELINATION	resint_LV Sphericity, ED	0.329509
239	0.12845	0.014737	0.064571	0.023347	OCT1_06	resint_LV Sphericity, ED	0.329509
71	0.2412	0.015155	0.12125	0.023347	PEDERSEN_TARGETS_OF_611CTF_ISOFORM_OF_ERBB2	resint_LV Sphericity, ES	0.329509
172	0.15109	0.014734	0.07596	0.023356	MIR5197_5P	resint_LV Sphericity, ED	0.329509
22	0.37526	0.013143	0.18866	0.023356	EGUCHI_CELL_CYCLE_RB1_TARGETS	resint_LV Sphericity, ES	0.329509
223	0.12631	0.014006	0.063508	0.023361	MZF1_02	resint_LV Sphericity, ES	0.329509
776	0.063273	0.012881	0.031813	0.023364	GOBP_MRNA_METABOLIC_PROCESS	resint_LV Sphericity, ED	0.329509
43	0.33343	0.016317	0.16766	0.023372	GOBP_AUTONOMIC_NERVOUS_SYSTEM_DEVELOPMENT	resint_LV Sphericity, ES	0.32953
7	0.83961	0.016594	0.42221	0.02338	SCHMIDT_POR_TARGETS_IN_LIMB_BUD_DN	resint_LV Sphericity, ES	0.32953
10	0.5333	0.012597	0.26818	0.023382	GOBP_XENOPHAGY	resint_LV Sphericity, ED	0.32953
188	0.13259	0.013512	0.066677	0.023386	GSE21063_WT_VS_NFATC1_KO_16H_ANTI_IGM_STIM_BCELL_UP	resint_LV Sphericity, ED	0.32953
1464	0.053269	0.014593	0.026793	0.023404	ZSCAN30_TARGET_GENES	resint_LV Sphericity, ES	0.329668
10	0.69487	0.016413	0.34951	0.023406	GOBP_REGULATION_OF_ANGIOTENSIN_LEVELS_IN_BLOOD	resint_LV Sphericity, ES	0.329668
53	0.25136	0.013652	0.12645	0.023425	YBX3_TARGET_GENES	resint_LV Sphericity, ED	0.329718
11	0.58603	0.014518	0.29482	0.023428	HP_ST_SEGMENT_DEPRESSION	resint_LV Sphericity, ES	0.329718
190	0.12838	0.013151	0.064586	0.023429	GSE2770_IL12_VS_IL4_TREATED_ACT_CD4_TCELL_6H_UP	resint_LV Sphericity, ED	0.329718
413	0.094435	0.014173	0.047509	0.02343	MIR149_3P	resint_LV Sphericity, ES	0.329718
30	0.36945	0.015107	0.18589	0.023442	REACTOME_SIGNALING_BY_CSF3_G_CSF	resint_LV Sphericity, ED	0.329815
230	0.12646	0.014238	0.063644	0.023467	NFMUE1_Q6	resint_LV Sphericity, ES	0.330095
38	0.31283	0.014393	0.15745	0.023479	PID_ERBB4_PATHWAY	resint_LV Sphericity, ED	0.330133
72	0.2201	0.013926	0.11078	0.02348	MORI_SMALL_PRE_BII_LYMPHOCYTE_DN	resint_LV Sphericity, ES	0.330133
72	0.23541	0.014895	0.11851	0.023505	GUO_HEX_TARGETS_UP	resint_LV Sphericity, ES	0.330325
332	0.10996	0.01483	0.055358	0.023509	KOYAMA_SEMA3B_TARGETS_DN	resint_LV Sphericity, ES	0.330325
50	0.27289	0.014398	0.13739	0.023509	KEGG_ENDOMETRIAL_CANCER	resint_LV Sphericity, ES	0.330325
48	0.28081	0.014516	0.14139	0.023523	GOBP_REGULATION_OF_MYOBLAST_DIFFERENTIATION	resint_LV Sphericity, ES	0.330374
10	0.6486	0.01532	0.3266	0.023529	TSUDA_ALVEOLAR_SOFT_PART_SARCOMA	resint_LV Sphericity, ES	0.330374
4	0.97411	0.014555	0.49052	0.023531	HP_FINGER_SWELLING	resint_LV Sphericity, ES	0.330374
192	0.13929	0.014343	0.070142	0.023533	KEGG_FOCAL_ADHESION	resint_LV Sphericity, ED	0.330374
86	0.19886	0.013746	0.10015	0.023548	HP_GENERALIZED_HIRSUTISM	resint_LV Sphericity, ED	0.330485
40	0.32076	0.01514	0.16157	0.023566	GOBP_VASCULAR_ENDOTHELIAL_GROWTH_FACTOR_SIGNALING_PATHWAY	resint_LV Sphericity, ED	0.330485
11	0.67916	0.016825	0.3421	0.023567	GOBP_LATERAL_SPROUTING_FROM_AN_EPITHELIUM	resint_LV Sphericity, ED	0.330485
85	0.20819	0.014307	0.10487	0.023568	HP_APLASTIC_HYPOPLASTIC_TOENAIL	resint_LV Sphericity, ES	0.330485
57	0.25705	0.014477	0.12949	0.023573	UBE2I_TARGET_GENES	resint_LV Sphericity, ES	0.330485
190	0.13085	0.013404	0.065915	0.023575	GSE43955_TH0_VS_TGFB_IL6_IL23_TH17_ACT_CD4_TCELL_60H_UP	resint_LV Sphericity, ED	0.330485
11	0.53833	0.013336	0.27119	0.023577	HP_ALZHEIMER_DISEASE	resint_LV Sphericity, ES	0.330485
411	0.096024	0.014377	0.048376	0.023584	REACTOME_RHO_GTPASE_CYCLE	resint_LV Sphericity, ES	0.330485
38	0.29375	0.013515	0.14799	0.023587	HP_MASK_LIKE_FACIES	resint_LV Sphericity, ED	0.330485
24	0.41282	0.0151	0.208	0.023599	WANG_IMMORTALIZED_BY_HOXA9_AND_MEIS1_DN	resint_LV Sphericity, ED	0.330512
273	0.12442	0.015243	0.0627	0.023612	TATTATA_MIR374	resint_LV Sphericity, ES	0.330512
181	0.14481	0.014483	0.072977	0.023618	GSE25087_TREG_VS_TCONV_FETUS_UP	resint_LV Sphericity, ES	0.330512
221	0.13463	0.014861	0.067848	0.02362	CDPCR3HD_01	resint_LV Sphericity, ES	0.330512
27	0.34704	0.013463	0.1749	0.023624	MIR4423_5P	resint_LV Sphericity, ED	0.330512
37	0.32191	0.014615	0.16224	0.023626	HP_DILATATION_OF_THE_CEREBRAL_ARTERY	resint_LV Sphericity, ES	0.330512
5	0.80765	0.013492	0.40705	0.023627	REACTOME_TACHYKININ_RECEPTORS_BIND_TACHYKININS	resint_LV Sphericity, ED	0.330512
6	0.84212	0.01541	0.42443	0.02363	GOBP_NEGATIVE_REGULATION_OF_MONOCYTE_CHEMOTAXIS	resint_LV Sphericity, ES	0.330512
3	0.98746	0.012778	0.49778	0.023652	GOBP_NEGATIVE_REGULATION_OF_CREB_TRANSCRIPTION_FACTOR_ACTIVITY	resint_LV Sphericity, ES	0.330748
5	0.91137	0.015224	0.4595	0.02367	GOBP_REGULATION_OF_THE_FORCE_OF_HEART_CONTRACTION_BY_CHEMICAL_SIGNAL	resint_LV Sphericity, ES	0.330928
19	0.44957	0.014634	0.22668	0.023678	HP_JOINT_CONTRACTURES_INVOLVING_THE_JOINTS_OF_THE_FEET	resint_LV Sphericity, ES	0.330968
5	1.0194	0.017028	0.51415	0.023712	BIOCARTA_MALATEX_PATHWAY	resint_LV Sphericity, ES	0.331372
39	0.26629	0.012412	0.13433	0.023725	HP_CYSTIC_HYGROMA	resint_LV Sphericity, ED	0.33139
1488	0.052165	0.014397	0.026316	0.023733	GOBP_REGULATION_OF_PHOSPHORUS_METABOLIC_PROCESS	resint_LV Sphericity, ES	0.33139
3	1.1422	0.01478	0.57621	0.023735	HP_ANISOSPONDYLY	resint_LV Sphericity, ES	0.33139
312	0.11041	0.014444	0.055699	0.023736	GOBP_RESPONSE_TO_STEROID_HORMONE	resint_LV Sphericity, ES	0.33139
14	0.49341	0.013789	0.24893	0.023739	GOBP_MAMMARY_GLAND_EPITHELIAL_CELL_DIFFERENTIATION	resint_LV Sphericity, ED	0.33139
6	0.81422	0.014899	0.41082	0.023751	TESAR_ALK_TARGETS_HUMAN_ES_4D_DN	resint_LV Sphericity, ED	0.331486
10	0.6801	0.016065	0.34317	0.023759	HP_ABNORMAL_T_CELL_PROLIFERATION	resint_LV Sphericity, ES	0.331525
59	0.21184	0.012138	0.1069	0.023767	REACTOME_DEFECTIVE_CFTR_CAUSES_CYSTIC_FIBROSIS	resint_LV Sphericity, ED	0.331565
38	0.31073	0.014297	0.15682	0.023782	GOBP_TRANSFORMING_GROWTH_FACTOR_BETA_PRODUCTION	resint_LV Sphericity, ED	0.331613
493	0.08616	0.014096	0.043487	0.023789	MARTORIATI_MDM4_TARGETS_FETAL_LIVER_DN	resint_LV Sphericity, ES	0.331613
85	0.18832	0.012942	0.095052	0.02379	GOBP_REGULATION_OF_HEMATOPOIETIC_PROGENITOR_CELL_DIFFERENTIATION	resint_LV Sphericity, ES	0.331613
654	0.074549	0.013982	0.037628	0.023791	GOBP_SUPRAMOLECULAR_FIBER_ORGANIZATION	resint_LV Sphericity, ED	0.331613
214	0.13144	0.014281	0.066361	0.023818	OCT1_03	resint_LV Sphericity, ED	0.331768
7	0.70519	0.013938	0.35603	0.023819	HP_ABNORMALITY_OF_VENOUS_PHYSIOLOGY	resint_LV Sphericity, ES	0.331768
10	0.65793	0.015541	0.33218	0.023824	GOBP_LOOP_OF_HENLE_DEVELOPMENT	resint_LV Sphericity, ES	0.331768
146	0.16539	0.01487	0.083509	0.023833	GOBP_RESPONSE_TO_CORTICOSTEROID	resint_LV Sphericity, ES	0.331768
190	0.13981	0.014322	0.070595	0.023837	GSE37416_0H_VS_6H_F_TULARENSIS_LVS_NEUTROPHIL_DN	resint_LV Sphericity, ES	0.331768
40	0.28572	0.013486	0.14428	0.023843	GOMF_PROTEIN_TYROSINE_SERINE_THREONINE_PHOSPHATASE_ACTIVITY	resint_LV Sphericity, ED	0.331768
46	0.27647	0.013992	0.13963	0.023855	KLEIN_PRIMARY_EFFUSION_LYMPHOMA_UP	resint_LV Sphericity, ED	0.331768
135	0.18479	0.015981	0.093323	0.023856	GOBP_ADENYLATE_CYCLASE_ACTIVATING_G_PROTEIN_COUPLED_RECEPTOR_SIGNALING_PATHWAY	resint_LV Sphericity, ES	0.331768
13	0.54135	0.014578	0.2734	0.023858	GOBP_POSITIVE_REGULATION_OF_ACTIN_FILAMENT_DEPOLYMERIZATION	resint_LV Sphericity, ED	0.331768
115	0.17241	0.01377	0.087083	0.023867	HP_ABNORMALITY_OF_THE_HELIX	resint_LV Sphericity, ED	0.331768
5	0.65631	0.010964	0.33149	0.023868	GOMF_INTERLEUKIN_2_RECEPTOR_BINDING	resint_LV Sphericity, ED	0.331768
246	0.11718	0.013637	0.059185	0.023869	REACTOME_PLATELET_ACTIVATION_SIGNALING_AND_AGGREGATION	resint_LV Sphericity, ED	0.331768
1547	0.049904	0.014018	0.025206	0.023869	ZSCAN29_TARGET_GENES	resint_LV Sphericity, ES	0.331768
39	0.32673	0.015229	0.16508	0.023902	HP_NARROW_NASAL_BRIDGE	resint_LV Sphericity, ED	0.332153
20	0.45478	0.015188	0.22978	0.023907	GOBP_TONGUE_DEVELOPMENT	resint_LV Sphericity, ED	0.332153
153	0.15179	0.013968	0.0767	0.023916	WP_EGFEGFR_SIGNALING_PATHWAY	resint_LV Sphericity, ED	0.332206
5	0.93067	0.015547	0.47035	0.023935	GOCC_HOST_CELL_PART	resint_LV Sphericity, ES	0.332286
20	0.43972	0.014685	0.22226	0.023948	MED16_TARGET_GENES	resint_LV Sphericity, ED	0.332286
17	0.45509	0.014013	0.23004	0.023955	HP_HEPATIC_CYSTS	resint_LV Sphericity, ED	0.332286
99	0.19944	0.014786	0.10082	0.023959	GOBP_ACTIN_CYTOSKELETON_REORGANIZATION	resint_LV Sphericity, ES	0.332286
39	0.28934	0.013486	0.14626	0.023959	GOBP_REGULATION_OF_PROTEIN_DEACETYLATION	resint_LV Sphericity, ES	0.332286
183	0.13845	0.013922	0.069985	0.02396	GSE9509_LPS_VS_LPS_AND_IL10_STIM_IL10_KO_MACROPHAGE_30MIN_UP	resint_LV Sphericity, ED	0.332286
234	0.12673	0.01439	0.064065	0.023962	MEF2_Q6_01	resint_LV Sphericity, ED	0.332286
32	0.37826	0.015973	0.19122	0.023963	GOBP_ENDOCARDIAL_CUSHION_MORPHOGENESIS	resint_LV Sphericity, ED	0.332286
8	0.66323	0.014013	0.33532	0.023978	BENPORATH_ES_CORE_NINE	resint_LV Sphericity, ES	0.332423
188	0.14109	0.014378	0.071341	0.023994	GOBP_CELLULAR_RESPONSE_TO_STEROID_HORMONE_STIMULUS	resint_LV Sphericity, ES	0.332456
5	0.82505	0.013782	0.4172	0.023995	HP_ABNORMAL_MANDIBULAR_RAMUS_MORPHOLOGY	resint_LV Sphericity, ES	0.332456
7	0.78925	0.015599	0.3991	0.023997	TESAR_ALK_TARGETS_HUMAN_ES_5D_DN	resint_LV Sphericity, ED	0.332456
42	0.30315	0.014662	0.1533	0.024001	GOBP_NEGATIVE_REGULATION_OF_LEUKOCYTE_MIGRATION	resint_LV Sphericity, ES	0.332456
233	0.13115	0.01486	0.066324	0.024007	SRF_Q6	resint_LV Sphericity, ES	0.332467
160	0.15907	0.014967	0.08045	0.024013	TRAVAGLINI_LUNG_AIRWAY_SMOOTH_MUSCLE_CELL	resint_LV Sphericity, ES	0.332479
50	0.29068	0.015336	0.14705	0.024044	MIR1231	resint_LV Sphericity, ED	0.332701
5	0.96301	0.016087	0.48718	0.024046	HP_REDUCED_FEV1_FVC_RATIO	resint_LV Sphericity, ED	0.332701
112	0.1926	0.015182	0.097436	0.024047	MEIS1AHOXA9_01	resint_LV Sphericity, ES	0.332701
290	0.11766	0.014849	0.059528	0.024056	GOBP_SECOND_MESSENGER_MEDIATED_SIGNALING	resint_LV Sphericity, ED	0.332701
103	0.17161	0.012975	0.086823	0.024056	REACTOME_SRP_DEPENDENT_COTRANSLATIONAL_PROTEIN_TARGETING_TO_MEMBRANE	resint_LV Sphericity, ED	0.332701
7	0.74862	0.014796	0.37877	0.02406	REACTOME_LINOLEIC_ACID_LA_METABOLISM	resint_LV Sphericity, ED	0.332701
5	1.0558	0.017636	0.53421	0.024067	GOMF_TYPE_2_FIBROBLAST_GROWTH_FACTOR_RECEPTOR_BINDING	resint_LV Sphericity, ES	0.332726
189	0.13682	0.01398	0.069239	0.02408	GSE41867_NAIVE_VS_DAY30_LCMV_CLONE13_EXHAUSTED_CD8_TCELL_DN	resint_LV Sphericity, ES	0.332761
44	0.29352	0.014529	0.14854	0.024083	WP_INTEGRATED_CANCER_PATHWAY	resint_LV Sphericity, ED	0.332761
140	0.15692	0.013818	0.079411	0.024085	HP_ABNORMALITY_OF_PULMONARY_CIRCULATION	resint_LV Sphericity, ED	0.332761
19	0.40343	0.013132	0.20421	0.024107	GOBP_REGULATION_OF_CYTOPLASMIC_TRANSLATION	resint_LV Sphericity, ES	0.33295
222	0.12881	0.014251	0.0652	0.024109	MIR889_3P	resint_LV Sphericity, ED	0.33295
881	0.064589	0.013967	0.032698	0.024123	GOBP_NEGATIVE_REGULATION_OF_CELL_DEATH	resint_LV Sphericity, ED	0.333001
153	0.16612	0.015287	0.084098	0.024123	MIR6715A_3P	resint_LV Sphericity, ES	0.333001
11	0.68917	0.017073	0.34892	0.024133	GOBP_GABAERGIC_NEURON_DIFFERENTIATION	resint_LV Sphericity, ES	0.333047
14	0.53311	0.014898	0.26993	0.024142	GOBP_POSITIVE_REGULATION_BY_HOST_OF_VIRAL_PROCESS	resint_LV Sphericity, ES	0.333047
267	0.11779	0.014273	0.059641	0.024146	HP_ABNORMALITY_OF_THE_SPINAL_CORD	resint_LV Sphericity, ES	0.333047
7	0.67155	0.013273	0.34004	0.024147	GOCC_ENDOPLASMIC_RETICULUM_CHAPERONE_COMPLEX	resint_LV Sphericity, ES	0.333047
251	0.11992	0.014096	0.060729	0.024157	HOLLMANN_APOPTOSIS_VIA_CD40_DN	resint_LV Sphericity, ES	0.333113
45	0.29875	0.014955	0.15129	0.024164	HP_NEOPLASM_OF_THE_PITUITARY_GLAND	resint_LV Sphericity, ES	0.333139
37	0.30564	0.013876	0.15479	0.024173	DORN_ADENOVIRUS_INFECTION_32HR_DN	resint_LV Sphericity, ES	0.333189
186	0.13281	0.013463	0.067269	0.024178	GSE17721_CPG_VS_GARDIQUIMOD_8H_BMDC_UP	resint_LV Sphericity, ED	0.333189
192	0.1365	0.014056	0.069141	0.024186	CHANDRAN_METASTASIS_UP	resint_LV Sphericity, ES	0.333228
20	0.38074	0.012715	0.19288	0.024199	GOBP_PROTEIN_DNA_COMPLEX_DISASSEMBLY	resint_LV Sphericity, ED	0.333336
213	0.13972	0.015145	0.070791	0.024214	MIR485_3P	resint_LV Sphericity, ES	0.333434
18	0.41583	0.013175	0.21069	0.024219	HP_CHOANAL_STENOSIS	resint_LV Sphericity, ED	0.333434
63	0.24112	0.014274	0.12218	0.024226	MIR5685	resint_LV Sphericity, ES	0.333434
441	0.095124	0.01474	0.048202	0.024231	CHARAFE_BREAST_CANCER_LUMINAL_VS_MESENCHYMAL_DN	resint_LV Sphericity, ED	0.333434
195	0.13318	0.013819	0.067485	0.024232	GSE10240_CTRL_VS_IL17_AND_IL22_STIM_PRIMARY_BRONCHIAL_EPITHELIAL_CELLS_DN	resint_LV Sphericity, ES	0.333434
14	0.52072	0.014552	0.2639	0.024245	HP_HYPOPLASIA_OF_THE_VAGINA	resint_LV Sphericity, ED	0.333535
29	0.33975	0.013659	0.1722	0.024252	HP_DEVIATION_OF_THE_THUMB	resint_LV Sphericity, ES	0.333535
368	0.095711	0.013577	0.04851	0.024255	JINESH_BLEBBISHIELD_VS_LIVE_CONTROL_UP	resint_LV Sphericity, ES	0.333535
51	0.25558	0.013618	0.12954	0.02426	HP_PULMONARY_ARTERY_STENOSIS	resint_LV Sphericity, ED	0.333535
151	0.16302	0.014904	0.082636	0.024269	GSE37563_WT_VS_CTLA4_KO_CD4_TCELL_D4_POST_IMMUNIZATION_UP	resint_LV Sphericity, ES	0.333555
184	0.14475	0.014595	0.073377	0.024276	GSE3982_EFF_MEMORY_CD4_TCELL_VS_NKCELL_UP	resint_LV Sphericity, ES	0.333555
13	0.44643	0.012022	0.22632	0.024277	GOBP_CELLULAR_RESPONSE_TO_MANGANESE_ION	resint_LV Sphericity, ED	0.333555
83	0.218	0.014805	0.11053	0.024294	MIR4520_3P	resint_LV Sphericity, ES	0.333718
190	0.1368	0.014014	0.069366	0.024306	GSE17721_LPS_VS_GARDIQUIMOD_4H_BMDC_DN	resint_LV Sphericity, ES	0.33374
184	0.14979	0.015103	0.075953	0.024306	P53_DN.V1_DN	resint_LV Sphericity, ES	0.33374
3	1.2719	0.016458	0.64507	0.024329	HP_SECOND_DEGREE_ATRIOVENTRICULAR_BLOCK	resint_LV Sphericity, ED	0.333906
4	0.97865	0.014623	0.49634	0.024329	GOBP_POSITIVE_REGULATION_OF_GLUCOKINASE_ACTIVITY	resint_LV Sphericity, ES	0.333906
175	0.13961	0.013732	0.070812	0.024337	GSE360_L_MAJOR_VS_M_TUBERCULOSIS_MAC_DN	resint_LV Sphericity, ES	0.333906
32	0.33609	0.014192	0.17047	0.024341	SCHAEFFER_PROSTATE_DEVELOPMENT_AND_CANCER_BOX4_DN	resint_LV Sphericity, ES	0.333906
245	0.11573	0.013442	0.058702	0.024344	PPAR_DR1_Q2	resint_LV Sphericity, ES	0.333906
22	0.42679	0.014948	0.21651	0.024356	HP_ABNORMAL_PROLACTIN_LEVEL	resint_LV Sphericity, ES	0.334
57	0.24525	0.013813	0.12443	0.024371	MIR376A_5P	resint_LV Sphericity, ED	0.334086
8	0.75972	0.016052	0.38546	0.024374	SASSON_FSH_RESPONSE	resint_LV Sphericity, ES	0.334086
251	0.11833	0.013909	0.060039	0.024378	OLF1_01	resint_LV Sphericity, ES	0.334086
73	0.25065	0.015968	0.12719	0.024388	MIR500A_3P	resint_LV Sphericity, ES	0.334086
210	0.12946	0.013935	0.065705	0.024404	WANG_CISPLATIN_RESPONSE_AND_XPC_DN	resint_LV Sphericity, ES	0.334086
9	0.59709	0.01338	0.30303	0.024405	GOCC_MESSENGER_RIBONUCLEOPROTEIN_COMPLEX	resint_LV Sphericity, ES	0.334086
27	0.36622	0.014207	0.18589	0.024421	GOBP_NEGATIVE_REGULATION_OF_FIBROBLAST_PROLIFERATION	resint_LV Sphericity, ES	0.334086
354	0.10163	0.014146	0.051588	0.024422	MIR206	resint_LV Sphericity, ES	0.334086
18	0.40056	0.012691	0.20334	0.024433	GOBP_RESPONSE_TO_MANGANESE_ION	resint_LV Sphericity, ED	0.334086
227	0.1301	0.014553	0.066046	0.024434	TGACCTTG_SF1_Q6	resint_LV Sphericity, ES	0.334086
11	0.59861	0.014829	0.30389	0.024436	REACTOME_PHYSIOLOGICAL_FACTORS	resint_LV Sphericity, ES	0.334086
120	0.17131	0.013974	0.086967	0.024439	METHYLCYTOSINE_DIOXYGENASE_TET_UNIPROT_A0A023HHK9_UNREVIEWED_TARGET_GENES	resint_LV Sphericity, ES	0.334086
5	0.92897	0.015518	0.47162	0.024442	GOCC_TRANSCRIPTION_FACTOR_TFIIA_COMPLEX	resint_LV Sphericity, ES	0.334086
186	0.14239	0.014434	0.072292	0.024443	GATA_Q6	resint_LV Sphericity, ED	0.334086
607	0.079225	0.014335	0.040223	0.024447	MIR19B_3P	resint_LV Sphericity, ED	0.334086
66	0.22089	0.013383	0.11215	0.024454	LEE_AGING_NEOCORTEX_DN	resint_LV Sphericity, ED	0.334086
1035	0.063384	0.014789	0.032183	0.024458	GOBP_NEURON_DEVELOPMENT	resint_LV Sphericity, ES	0.334086
64	0.24041	0.014345	0.12208	0.024464	WP_ENDOCHONDRAL_OSSIFICATION	resint_LV Sphericity, ED	0.334086
64	0.24041	0.014345	0.12208	0.024464	WP_ENDOCHONDRAL_OSSIFICATION_WITH_SKELETAL_DYSPLASIAS	resint_LV Sphericity, ED	0.334086
312	0.10481	0.013712	0.053231	0.024481	MIR4533	resint_LV Sphericity, ED	0.334086
162	0.1439	0.013623	0.073082	0.024484	GOBP_MEMBRANE_FUSION	resint_LV Sphericity, ED	0.334086
7	0.71911	0.014213	0.36522	0.024487	GOBP_EPITHELIAL_CELL_PROLIFERATION_INVOLVED_IN_PROSTATE_GLAND_DEVELOPMENT	resint_LV Sphericity, ES	0.334086
34	0.31636	0.01377	0.16068	0.024491	MIR1909_5P	resint_LV Sphericity, ES	0.334086
183	0.13967	0.014045	0.07094	0.024495	GSE26351_WNT_VS_BMP_PATHWAY_STIM_HEMATOPOIETIC_PROGENITORS_UP	resint_LV Sphericity, ES	0.334086
19	0.41543	0.013522	0.21101	0.024497	MANN_RESPONSE_TO_AMIFOSTINE_UP	resint_LV Sphericity, ED	0.334086
6	0.70431	0.012888	0.35774	0.024497	HP_AMEGAKARYOCYTIC_THROMBOCYTOPENIA	resint_LV Sphericity, ES	0.334086
861	0.066592	0.014244	0.033828	0.024511	GOBP_CELLULAR_HOMEOSTASIS	resint_LV Sphericity, ES	0.334201
183	0.14547	0.014628	0.073905	0.024519	MIR302F	resint_LV Sphericity, ES	0.334201
12	0.48002	0.01242	0.24387	0.024521	GOCC_DNA_REPLICATION_PREINITIATION_COMPLEX	resint_LV Sphericity, ES	0.334201
301	0.11184	0.014375	0.056823	0.024531	CCCNNGGGAR_OLF1_01	resint_LV Sphericity, ES	0.33422
220	0.13592	0.014971	0.069068	0.024544	CHOP_01	resint_LV Sphericity, ES	0.33422
83	0.20992	0.014256	0.10668	0.02455	WP_MICRORNAS_IN_CARDIOMYOCYTE_HYPERTROPHY	resint_LV Sphericity, ED	0.33422
18	0.48337	0.015315	0.24566	0.024561	HP_SECONDARY_GROWTH_HORMONE_DEFICIENCY	resint_LV Sphericity, ES	0.33422
82	0.22887	0.01545	0.11632	0.024563	GOBP_REGULATION_OF_ORGAN_GROWTH	resint_LV Sphericity, ES	0.33422
246	0.11798	0.013731	0.059965	0.02457	HP_MISALIGNMENT_OF_TEETH	resint_LV Sphericity, ED	0.33422
23	0.39617	0.014187	0.20136	0.024573	GOMF_TRANSFORMING_GROWTH_FACTOR_BETA_BINDING	resint_LV Sphericity, ED	0.33422
115	0.31195	0.024915	0.15856	0.024575	chr22q11	resint_LV Sphericity, ED	0.33422
195	0.13828	0.014348	0.070289	0.024584	MIR4743_3P	resint_LV Sphericity, ES	0.33422
89	0.21178	0.014891	0.10765	0.024584	GOBP_REGULATION_OF_ACTOMYOSIN_STRUCTURE_ORGANIZATION	resint_LV Sphericity, ES	0.33422
5	0.79562	0.013291	0.40443	0.024586	GOMF_C_X3_C_CHEMOKINE_BINDING	resint_LV Sphericity, ED	0.33422
196	0.14581	0.015169	0.074124	0.02459	GOBP_EPITHELIAL_CELL_DEVELOPMENT	resint_LV Sphericity, ES	0.33422
246	0.11841	0.013781	0.060198	0.024595	MAX_01	resint_LV Sphericity, ED	0.33422
23	0.41828	0.014979	0.21264	0.024595	REACTOME_FRS_MEDIATED_FGFR2_SIGNALING	resint_LV Sphericity, ES	0.33422
275	0.11677	0.014357	0.059375	0.024621	GOCC_COATED_VESICLE	resint_LV Sphericity, ES	0.334503
18	0.49935	0.015821	0.25393	0.024631	GOBP_REGULATION_OF_SYSTEMIC_ARTERIAL_BLOOD_PRESSURE_BY_RENIN_ANGIOTENSIN	resint_LV Sphericity, ES	0.334509
540	0.08234	0.014079	0.041873	0.024632	HP_IMPAIRMENT_IN_PERSONALITY_FUNCTIONING	resint_LV Sphericity, ES	0.334509
186	0.14019	0.014211	0.071294	0.024637	GSE2128_C57BL6_VS_NOD_THYMOCYTE_MIMETOPE_NEGATIVE_SELECTION_DN	resint_LV Sphericity, ED	0.334509
186	0.12755	0.012929	0.064869	0.024645	GSE3039_ALPHABETA_CD8_TCELL_VS_B1_BCELL_DN	resint_LV Sphericity, ED	0.334517
19	0.40303	0.013119	0.20498	0.024648	BIOCARTA_MAL_PATHWAY	resint_LV Sphericity, ES	0.334517
92	0.19212	0.013733	0.097751	0.024693	WP_LNCRNA_INVOLVEMENT_IN_CANONICAL_WNT_SIGNALING_AND_COLORECTAL_CANCER	resint_LV Sphericity, ED	0.335058
10	0.58584	0.013838	0.29812	0.024707	MCCOLLUM_GELDANAMYCIN_RESISTANCE_UP	resint_LV Sphericity, ES	0.335098
171	0.14106	0.013716	0.071782	0.02471	MIR940	resint_LV Sphericity, ED	0.335098
280	0.10461	0.012976	0.053236	0.024716	GCM_NF2	resint_LV Sphericity, ES	0.335098
9	0.6751	0.015128	0.34357	0.024717	HP_PHTHISIS_BULBI	resint_LV Sphericity, ES	0.335098
27	0.39023	0.015139	0.1986	0.024722	DESCARTES_FETAL_INTESTINE_LYMPHATIC_ENDOTHELIAL_CELLS	resint_LV Sphericity, ED	0.335098
1313	0.052968	0.013805	0.026963	0.024743	REACTOME_POST_TRANSLATIONAL_PROTEIN_MODIFICATION	resint_LV Sphericity, ES	0.335313
525	0.086763	0.014634	0.044168	0.024751	MIR4753_3P	resint_LV Sphericity, ES	0.335334
257	0.12312	0.014641	0.062678	0.024755	HAND1E47_01	resint_LV Sphericity, ES	0.335334
155	0.14839	0.013744	0.075553	0.024769	GOBP_REGULATION_OF_CELL_CYCLE_G1_S_PHASE_TRANSITION	resint_LV Sphericity, ED	0.335453
45	0.28218	0.014126	0.14369	0.024781	GOMF_OXIDOREDUCTASE_ACTIVITY_ACTING_ON_PAIRED_DONORS_WITH_INCORPORATION_OR_REDUCTION_OF_MOLECULAR_OXYGEN_NAD_P_H_AS_ONE_DONOR_AND_INCORPORATION_OF_ONE_ATOM_OF_OXYGEN	resint_LV Sphericity, ED	0.335545
192	0.14203	0.014626	0.072337	0.024803	GSE26343_WT_VS_NFAT5_KO_MACROPHAGE_DN	resint_LV Sphericity, ES	0.335773
223	0.12443	0.013797	0.063382	0.024818	GOBP_ANTIGEN_RECEPTOR_MEDIATED_SIGNALING_PATHWAY	resint_LV Sphericity, ES	0.335816
103	0.18301	0.013837	0.09322	0.024821	GOBP_INTRACELLULAR_STEROID_HORMONE_RECEPTOR_SIGNALING_PATHWAY	resint_LV Sphericity, ES	0.335816
1350	0.05685	0.015007	0.02896	0.024827	GOBP_BIOLOGICAL_ADHESION	resint_LV Sphericity, ES	0.335816
8	0.6304	0.013319	0.32113	0.024827	GOBP_POSITIVE_REGULATION_OF_NLRP3_INFLAMMASOME_COMPLEX_ASSEMBLY	resint_LV Sphericity, ES	0.335816
337	0.09949	0.013517	0.050684	0.024834	GOBP_REGULATION_OF_BINDING	resint_LV Sphericity, ED	0.335818
173	0.14999	0.014669	0.07642	0.024847	GOBP_MUSCLE_CELL_PROLIFERATION	resint_LV Sphericity, ED	0.335818
248	0.11286	0.013188	0.057503	0.024847	NRF1_Q6	resint_LV Sphericity, ES	0.335818
50	0.2742	0.014467	0.13971	0.024848	YTTCCNNNGGAMR_UNKNOWN	resint_LV Sphericity, ED	0.335818
182	0.14617	0.014658	0.07448	0.024861	GSE2706_UNSTIM_VS_8H_LPS_AND_R848_DC_DN	resint_LV Sphericity, ES	0.335866
160	0.15599	0.014677	0.079487	0.024862	GOCC_EXTRINSIC_COMPONENT_OF_PLASMA_MEMBRANE	resint_LV Sphericity, ES	0.335866
22	0.42352	0.014833	0.21587	0.024892	GOBP_PURINE_NUCLEOTIDE_TRANSPORT	resint_LV Sphericity, ES	0.336201
12	0.5671	0.014673	0.28913	0.024926	WP_BONE_MORPHOGENIC_PROTEIN_BMP_SIGNALLING_AND_REGULATION	resint_LV Sphericity, ED	0.336557
21	0.44737	0.015309	0.2281	0.02493	WESTON_VEGFA_TARGETS_12HR	resint_LV Sphericity, ES	0.336557
563	0.083153	0.014508	0.042398	0.024934	MIR181D_5P	resint_LV Sphericity, ED	0.336557
80	0.19621	0.013083	0.10006	0.024949	GOMF_MRNA_3_UTR_BINDING	resint_LV Sphericity, ED	0.336686
231	0.12531	0.014138	0.063906	0.024954	HP_PES_PLANUS	resint_LV Sphericity, ES	0.336686
5	0.74149	0.012386	0.37817	0.024963	GOBP_CALCIUM_ION_IMPORT_INTO_SARCOPLASMIC_RETICULUM	resint_LV Sphericity, ED	0.336737
227	0.12015	0.013439	0.061282	0.024971	RICKMAN_TUMOR_DIFFERENTIATED_WELL_VS_POORLY_UP	resint_LV Sphericity, ED	0.336744
21	0.4069	0.013924	0.20754	0.024974	PID_PDGFRA_PATHWAY	resint_LV Sphericity, ES	0.336744
17	0.51263	0.015785	0.26153	0.024999	MASRI_RESISTANCE_TO_TAMOXIFEN_AND_AROMATASE_INHIBITORS_UP	resint_LV Sphericity, ED	0.337011
757	0.070264	0.014136	0.035852	0.025016	GOMF_ZINC_ION_BINDING	resint_LV Sphericity, ES	0.337169
179	0.14951	0.014871	0.0763	0.025034	TGFB_UP.V1_UP	resint_LV Sphericity, ES	0.337289
12	0.59959	0.015514	0.30601	0.025043	GOMF_INOSITOL_1_4_5_TRISPHOSPHATE_BINDING	resint_LV Sphericity, ES	0.337289
6	0.69731	0.01276	0.3559	0.025048	CASTELLANO_HRAS_TARGETS_DN	resint_LV Sphericity, ES	0.337289
3	0.77273	0.0099993	0.3944	0.025048	GOBP_MITOCHONDRIAL_ADP_TRANSMEMBRANE_TRANSPORT	resint_LV Sphericity, ES	0.337289
62	0.2201	0.012926	0.11234	0.025051	MIR1287_5P	resint_LV Sphericity, ED	0.337289
16	0.50345	0.01504	0.25697	0.025057	AMUNDSON_DNA_DAMAGE_RESPONSE_TP53	resint_LV Sphericity, ES	0.337299
163	0.1469	0.013949	0.074985	0.025065	UEDA_PERIFERAL_CLOCK	resint_LV Sphericity, ED	0.337336
50	0.28447	0.015008	0.14523	0.025078	GOBP_PRI_MIRNA_TRANSCRIPTION_BY_RNA_POLYMERASE_II	resint_LV Sphericity, ES	0.337441
51	0.26206	0.013963	0.13382	0.025103	SESTO_RESPONSE_TO_UV_C2	resint_LV Sphericity, ES	0.337707
191	0.13635	0.014004	0.069648	0.02514	GSE39916_B_CELL_SPLEEN_VS_PLASMA_CELL_BONE_MARROW_UP	resint_LV Sphericity, ED	0.337986
157	0.14536	0.013548	0.074249	0.025143	HP_ABNORMALITY_OF_THE_LARYNX	resint_LV Sphericity, ED	0.337986
277	0.10843	0.013379	0.055388	0.025144	TGANNYRGCA_TCF11MAFG_01	resint_LV Sphericity, ED	0.337986
328	0.10672	0.014308	0.054516	0.02515	WP_PI3KAKT_SIGNALING_PATHWAY	resint_LV Sphericity, ED	0.337986
181	0.13459	0.01346	0.068753	0.02515	GSE17322_CD103_POS_VS_CD11B_HIGH_LUNG_DC_UP	resint_LV Sphericity, ED	0.337986
127	0.15863	0.013309	0.08106	0.025187	ONDER_CDH1_TARGETS_1_UP	resint_LV Sphericity, ED	0.338295
130	0.1698	0.014412	0.086769	0.02519	MIR3168	resint_LV Sphericity, ES	0.338295
124	0.16803	0.013932	0.085869	0.025194	GOBP_SIGNAL_TRANSDUCTION_IN_RESPONSE_TO_DNA_DAMAGE	resint_LV Sphericity, ED	0.338295
62	0.23519	0.013813	0.12019	0.025194	HP_EXCESSIVE_DAYTIME_SOMNOLENCE	resint_LV Sphericity, ES	0.338295
194	0.13657	0.014136	0.069801	0.025206	TTTGCAG_MIR518A2	resint_LV Sphericity, ES	0.338326
183	0.13205	0.013278	0.067489	0.025209	GSE20151_CTRL_VS_FUSOBACT_NUCLEATUM_NEUTROPHIL_UP	resint_LV Sphericity, ED	0.338326
5	0.7831	0.013082	0.40026	0.025212	SMIRNOV_CIRCULATING_ENDOTHELIOCYTES_IN_CANCER_DN	resint_LV Sphericity, ES	0.338326
1080	0.056028	0.013336	0.028642	0.02523	ZBTB12_TARGET_GENES	resint_LV Sphericity, ED	0.338423
237	0.12358	0.01412	0.063173	0.025231	WHN_B	resint_LV Sphericity, ES	0.338423
235	0.12984	0.014774	0.066376	0.025235	MIR202_3P	resint_LV Sphericity, ES	0.338423
25	0.3829	0.014295	0.19577	0.025245	GOBP_PYRIMIDINE_NUCLEOTIDE_BIOSYNTHETIC_PROCESS	resint_LV Sphericity, ED	0.338487
85	0.19058	0.013097	0.097446	0.025257	JIANG_VHL_TARGETS	resint_LV Sphericity, ES	0.338577
355	0.10328	0.014395	0.052817	0.025271	MIR211_5P	resint_LV Sphericity, ED	0.338694
4	0.82026	0.012256	0.41949	0.025279	GOBP_AUTOPHAGOSOME_LYSOSOME_FUSION	resint_LV Sphericity, ED	0.338731
695	0.072946	0.014087	0.037318	0.025316	GOBP_HEAD_DEVELOPMENT	resint_LV Sphericity, ED	0.339113
7	0.74521	0.014729	0.38124	0.025318	GOBP_NEURAL_PLATE_PATTERN_SPECIFICATION	resint_LV Sphericity, ED	0.339113
185	0.13072	0.013216	0.066882	0.025327	GSE360_L_DONOVANI_VS_T_GONDII_MAC_DN	resint_LV Sphericity, ES	0.339133
251	0.1219	0.014328	0.062368	0.02533	LYF1_01	resint_LV Sphericity, ES	0.339133
181	0.1359	0.013591	0.06954	0.025346	GSE1460_NAIVE_CD4_TCELL_CORD_BLOOD_VS_THYMIC_STROMAL_CELL_DN	resint_LV Sphericity, ES	0.339233
67	0.2537	0.015487	0.12982	0.025348	LINDVALL_IMMORTALIZED_BY_TERT_DN	resint_LV Sphericity, ES	0.339233
126	0.16319	0.013638	0.083523	0.025369	WP_TGFBETA_SIGNALING_PATHWAY	resint_LV Sphericity, ED	0.339393
7	0.67503	0.013341	0.3455	0.025373	GOBP_SCHWANN_CELL_PROLIFERATION	resint_LV Sphericity, ES	0.339393
135	0.17206	0.014881	0.088072	0.025378	GSE11818_WT_VS_DICER_KO_TREG_UP	resint_LV Sphericity, ES	0.339393
757	0.073629	0.014813	0.037689	0.025381	TAATTA_CHX10_01	resint_LV Sphericity, ES	0.339393
60	0.24678	0.014258	0.12635	0.025406	MIR3136_3P	resint_LV Sphericity, ES	0.339626
7	0.58217	0.011506	0.29807	0.025409	HP_VENTRICULAR_SEPTAL_HYPERTROPHY	resint_LV Sphericity, ED	0.339626
4	1.0721	0.01602	0.54898	0.02542	GOBP_MAMMARY_GLAND_BRANCHING_INVOLVED_IN_PREGNANCY	resint_LV Sphericity, ES	0.339659
191	0.13425	0.013788	0.068741	0.025422	GSE17301_ACD3_ACD28_VS_ACD3_ACD28_AND_IFNA2_STIM_CD8_TCELL_DN	resint_LV Sphericity, ES	0.339659
57	0.26952	0.01518	0.13802	0.025429	WIEDERSCHAIN_TARGETS_OF_BMI1_AND_PCGF2	resint_LV Sphericity, ES	0.339682
79	0.22144	0.014673	0.11344	0.025478	GARGALOVIC_RESPONSE_TO_OXIDIZED_PHOSPHOLIPIDS_TURQUOISE_UP	resint_LV Sphericity, ES	0.340222
8	0.79874	0.016876	0.4092	0.02548	GOBP_CORONARY_ARTERY_MORPHOGENESIS	resint_LV Sphericity, ES	0.340222
161	0.14527	0.01371	0.074427	0.025489	GSE27291_0H_VS_7D_STIM_GAMMADELTA_TCELL_UP	resint_LV Sphericity, ED	0.340272
83	0.21545	0.014632	0.11039	0.025496	KEGG_ECM_RECEPTOR_INTERACTION	resint_LV Sphericity, ED	0.340295
6	0.74018	0.013544	0.37928	0.025504	GOMF_NUCLEOBASE_TRANSMEMBRANE_TRANSPORTER_ACTIVITY	resint_LV Sphericity, ES	0.340331
100	0.20407	0.015205	0.10458	0.025511	PLASARI_TGFB1_SIGNALING_VIA_NFIC_1HR_DN	resint_LV Sphericity, ES	0.340354
123	0.17682	0.014602	0.09062	0.025523	MIR4724_5P	resint_LV Sphericity, ES	0.340444
520	0.082276	0.013813	0.042171	0.025537	HP_PUBERTY_AND_GONADAL_DISORDERS	resint_LV Sphericity, ES	0.340452
68	0.24563	0.015105	0.1259	0.02554	MIR11181_5P	resint_LV Sphericity, ES	0.340452
182	0.13805	0.013844	0.070765	0.025551	GSE46606_UNSTIM_VS_CD40L_IL2_IL5_DAY1_STIMULATED_BCELL_UP	resint_LV Sphericity, ES	0.340452
290	0.112	0.014135	0.057414	0.025551	GOBP_REGULATION_OF_MAP_KINASE_ACTIVITY	resint_LV Sphericity, ES	0.340452
41	0.31611	0.015106	0.16205	0.025553	GOBP_LACTATION	resint_LV Sphericity, ES	0.340452
222	0.12237	0.013538	0.062735	0.025562	HP_ABNORMALITY_OF_EXTRAPYRAMIDAL_MOTOR_FUNCTION	resint_LV Sphericity, ES	0.340452
7	0.81928	0.016192	0.42004	0.025567	HP_NONPROGRESSIVE_CEREBELLAR_ATAXIA	resint_LV Sphericity, ES	0.340452
8	0.52536	0.0111	0.26937	0.025577	MIR602	resint_LV Sphericity, ES	0.340452
313	0.10356	0.013569	0.053101	0.025583	YANG_BCL3_TARGETS_UP	resint_LV Sphericity, ES	0.340452
450	0.088255	0.013811	0.045255	0.025586	GOBP_RESPONSE_TO_EXTRACELLULAR_STIMULUS	resint_LV Sphericity, ED	0.340452
193	0.12422	0.012825	0.0637	0.025587	GSE17721_0.5H_VS_4H_LPS_BMDC_UP	resint_LV Sphericity, ED	0.340452
27	0.39522	0.015332	0.20266	0.025587	GOBP_CGMP_MEDIATED_SIGNALING	resint_LV Sphericity, ES	0.340452
8	0.5341	0.011285	0.27392	0.025608	REACTOME_SEMA4D_MEDIATED_INHIBITION_OF_CELL_ATTACHMENT_AND_MIGRATION	resint_LV Sphericity, ED	0.340604
190	0.13908	0.014248	0.071331	0.025609	GSE7852_TREG_VS_TCONV_THYMUS_UP	resint_LV Sphericity, ES	0.340604
44	0.27817	0.01377	0.14268	0.025621	EBAUER_MYOGENIC_TARGETS_OF_PAX3_FOXO1_FUSION	resint_LV Sphericity, ED	0.340605
21	0.38385	0.013135	0.1969	0.025631	HP_ABNORMAL_RENAL_COLLECTING_SYSTEM_MORPHOLOGY	resint_LV Sphericity, ES	0.340605
24	0.42663	0.015606	0.21885	0.025632	GOMF_TRANSFORMING_GROWTH_FACTOR_BETA_RECEPTOR_BINDING	resint_LV Sphericity, ED	0.340605
1652	0.04585	0.013266	0.023521	0.025634	UBP1_TARGET_GENES	resint_LV Sphericity, ED	0.340605
13	0.51131	0.013769	0.2623	0.025636	GOMF_PURINE_RIBONUCLEOTIDE_TRANSMEMBRANE_TRANSPORTER_ACTIVITY	resint_LV Sphericity, ES	0.340605
92	0.19574	0.013991	0.10042	0.025643	KEGG_FC_GAMMA_R_MEDIATED_PHAGOCYTOSIS	resint_LV Sphericity, ED	0.340605
81	0.21804	0.014629	0.11186	0.025646	KANG_IMMORTALIZED_BY_TERT_UP	resint_LV Sphericity, ES	0.340605
6	0.90633	0.016585	0.46501	0.025653	HP_THYROID_DYSGENESIS	resint_LV Sphericity, ED	0.340627
84	0.20952	0.014314	0.10751	0.02567	HP_VENTRICULAR_ARRHYTHMIA	resint_LV Sphericity, ED	0.340783
87	0.21945	0.015256	0.11262	0.025684	BHAT_ESR1_TARGETS_NOT_VIA_AKT1_DN	resint_LV Sphericity, ES	0.340899
9	0.71124	0.015938	0.36505	0.025695	KOMMAGANI_TP63_GAMMA_TARGETS	resint_LV Sphericity, ES	0.340974
194	0.13056	0.013513	0.067015	0.025703	GSE43955_10H_VS_60H_ACT_CD4_TCELL_WITH_TGFB_IL6_DN	resint_LV Sphericity, ED	0.34101
265	0.12162	0.014682	0.06243	0.025713	HP_ABNORMALITY_OF_THYROID_PHYSIOLOGY	resint_LV Sphericity, ES	0.341073
62	0.23439	0.013766	0.12036	0.025752	MIR643	resint_LV Sphericity, ED	0.341455
455	0.088796	0.013971	0.0456	0.025758	GOBP_NEGATIVE_REGULATION_OF_INTRACELLULAR_SIGNAL_TRANSDUCTION	resint_LV Sphericity, ES	0.341455
193	0.12096	0.012487	0.062116	0.02576	GSE16266_CTRL_VS_HEATSHOCK_AND_LPS_STIM_MEF_DN	resint_LV Sphericity, ED	0.341455
21	0.39093	0.013377	0.20076	0.025763	STAT3_01	resint_LV Sphericity, ES	0.341455
91	0.19297	0.013719	0.099116	0.025783	ATGGYGGA_UNKNOWN	resint_LV Sphericity, ES	0.34165
55	0.21841	0.012084	0.11219	0.02579	REACTOME_METABOLISM_OF_POLYAMINES	resint_LV Sphericity, ES	0.341672
10	0.69641	0.01645	0.35781	0.025818	HP_YELLOW_WHITE_LESIONS_OF_THE_MACULA	resint_LV Sphericity, ES	0.341918
283	0.10971	0.01368	0.056371	0.025826	ACATTCC_MIR1_MIR206	resint_LV Sphericity, ES	0.341918
16	0.44351	0.013249	0.22789	0.025829	GOBP_MYOBLAST_PROLIFERATION	resint_LV Sphericity, ED	0.341918
70	0.21181	0.013215	0.10885	0.025841	SLEBOS_HEAD_AND_NECK_CANCER_WITH_HPV_UP	resint_LV Sphericity, ED	0.341918
146	0.15649	0.014071	0.080424	0.025843	MIR7844_5P	resint_LV Sphericity, ES	0.341918
222	0.13195	0.014598	0.067811	0.025844	NKX61_01	resint_LV Sphericity, ED	0.341918
98	0.21244	0.01567	0.10918	0.025847	GOBP_NEPHRON_EPITHELIUM_DEVELOPMENT	resint_LV Sphericity, ES	0.341918
32	0.36371	0.015359	0.18692	0.025851	RICKMAN_HEAD_AND_NECK_CANCER_D	resint_LV Sphericity, ES	0.341918
1153	0.057309	0.014064	0.029458	0.025868	YOSHIMURA_MAPK8_TARGETS_UP	resint_LV Sphericity, ED	0.341986
125	0.1613	0.013427	0.08291	0.025869	ZHONG_SECRETOME_OF_LUNG_CANCER_AND_FIBROBLAST	resint_LV Sphericity, ES	0.341986
40	0.2842	0.013415	0.14609	0.025872	HP_METATARSUS_ADDUCTUS	resint_LV Sphericity, ED	0.341986
86	0.22001	0.015208	0.11311	0.025893	MIR5588_5P	resint_LV Sphericity, ES	0.342193
103	0.18245	0.013795	0.093805	0.025899	HP_WADDLING_GAIT	resint_LV Sphericity, ES	0.342202
187	0.1291	0.013122	0.066393	0.025922	GSE360_T_GONDII_VS_B_MALAYI_LOW_DOSE_MAC_DN	resint_LV Sphericity, ES	0.342436
182	0.14667	0.014709	0.075438	0.025938	GSE7852_LN_VS_FAT_TCONV_DN	resint_LV Sphericity, ED	0.342552
793	0.064855	0.01334	0.033359	0.025948	HP_MUSCLE_WEAKNESS	resint_LV Sphericity, ES	0.342552
183	0.13273	0.013347	0.068279	0.02596	GSE46606_UNSTIM_VS_CD40L_IL2_IL5_1DAY_STIMULATED_IRF4MID_SORTED_BCELL_DN	resint_LV Sphericity, ES	0.342552
81	0.20407	0.013692	0.10498	0.025962	MIR1261	resint_LV Sphericity, ED	0.342552
523	0.081686	0.013753	0.042023	0.025964	GRAESSMANN_APOPTOSIS_BY_SERUM_DEPRIVATION_UP	resint_LV Sphericity, ES	0.342552
35	0.32014	0.014137	0.1647	0.025965	GOBP_REGULATION_OF_ACTIN_FILAMENT_BASED_MOVEMENT	resint_LV Sphericity, ES	0.342552
356	0.10238	0.014289	0.052672	0.025968	MIR204_5P	resint_LV Sphericity, ED	0.342552
6	0.73356	0.013423	0.37741	0.025976	GOBP_REGULATION_OF_MESENCHYMAL_STEM_CELL_DIFFERENTIATION	resint_LV Sphericity, ED	0.342588
74	0.2079	0.013335	0.10697	0.025987	REACTOME_POTENTIAL_THERAPEUTICS_FOR_SARS	resint_LV Sphericity, ES	0.342633
27	0.38065	0.014767	0.19586	0.025991	VALK_AML_CLUSTER_1	resint_LV Sphericity, ES	0.342633
16	0.4151	0.0124	0.21361	0.026	HP_DUPLICATED_COLLECTING_SYSTEM	resint_LV Sphericity, ES	0.342633
11	0.58415	0.014471	0.30061	0.026005	GOMF_PROSTANOID_RECEPTOR_ACTIVITY	resint_LV Sphericity, ES	0.342633
33	0.34067	0.014609	0.17532	0.026006	HP_BLOODY_DIARRHEA	resint_LV Sphericity, ES	0.342633
8	0.59383	0.012547	0.30563	0.026019	HP_AMBIGUOUS_GENITALIA_FEMALE	resint_LV Sphericity, ED	0.342734
185	0.14475	0.014634	0.074518	0.026046	GSE16266_CTRL_VS_LPS_STIM_MEF_UP	resint_LV Sphericity, ES	0.342946
112	0.18565	0.014634	0.095586	0.02606	GOBP_NEGATIVE_REGULATION_OF_EPITHELIAL_CELL_PROLIFERATION	resint_LV Sphericity, ED	0.342946
18	0.42194	0.013369	0.21724	0.026062	GOBP_POSITIVE_REGULATION_OF_STEM_CELL_DIFFERENTIATION	resint_LV Sphericity, ES	0.342946
5	0.91622	0.015305	0.47174	0.026063	GOBP_POSITIVE_REGULATION_OF_FC_GAMMA_RECEPTOR_SIGNALING_PATHWAY_INVOLVED_IN_PHAGOCYTOSIS	resint_LV Sphericity, ES	0.342946
22	0.45949	0.016093	0.23658	0.026066	GOBP_POSITIVE_REGULATION_OF_CARDIAC_MUSCLE_CELL_PROLIFERATION	resint_LV Sphericity, ES	0.342946
1263	0.053564	0.013712	0.02758	0.026067	GOBP_REGULATION_OF_RESPONSE_TO_STRESS	resint_LV Sphericity, ED	0.342946
5	0.97746	0.016328	0.50339	0.026091	GOBP_METANEPHRIC_GLOMERULAR_MESANGIUM_DEVELOPMENT	resint_LV Sphericity, ED	0.343174
182	0.1464	0.014682	0.0754	0.026095	GSE43955_TGFB_IL6_VS_TGFB_IL6_IL23_TH17_ACT_CD4_TCELL_52H_DN	resint_LV Sphericity, ES	0.343174
121	0.16723	0.013698	0.086139	0.026111	GOBP_NEUTRAL_LIPID_METABOLIC_PROCESS	resint_LV Sphericity, ES	0.343258
827	0.06528	0.013699	0.033625	0.026112	ZNF8_TARGET_GENES	resint_LV Sphericity, ED	0.343258
29	0.36308	0.014597	0.18703	0.02612	GOBP_BASEMENT_MEMBRANE_ORGANIZATION	resint_LV Sphericity, ES	0.343258
6	0.69183	0.01266	0.3564	0.026126	HP_SHORTENING_OF_ALL_MIDDLE_PHALANGES_OF_THE_FINGERS	resint_LV Sphericity, ED	0.343258
16	0.41193	0.012306	0.21221	0.026128	HP_URETEROPELVIC_JUNCTION_OBSTRUCTION	resint_LV Sphericity, ES	0.343258
602	0.076318	0.013754	0.039318	0.026136	FOXE1_TARGET_GENES	resint_LV Sphericity, ED	0.343293
191	0.12578	0.012919	0.064807	0.026143	GSE17721_CPG_VS_GARDIQUIMOD_0.5H_BMDC_UP	resint_LV Sphericity, ES	0.343315
41	0.31707	0.015152	0.16337	0.02615	GOBP_NEGATIVE_REGULATION_OF_SMOOTH_MUSCLE_CELL_PROLIFERATION	resint_LV Sphericity, ES	0.343337
551	0.07979	0.013777	0.041117	0.026165	HP_ABNORMAL_RENAL_PHYSIOLOGY	resint_LV Sphericity, ES	0.343464
4	1.2153	0.018159	0.62637	0.02618	GOBP_POSITIVE_REGULATION_OF_SARCOMERE_ORGANIZATION	resint_LV Sphericity, ED	0.343591
1502	0.050211	0.013917	0.025881	0.026195	GOBP_REGULATION_OF_PROTEIN_MODIFICATION_PROCESS	resint_LV Sphericity, ES	0.343718
9	0.56335	0.012624	0.29041	0.026209	BIOCARTA_VITCB_PATHWAY	resint_LV Sphericity, ED	0.343832
37	0.28681	0.013022	0.14787	0.02622	HP_ATRIOVENTRICULAR_CANAL_DEFECT	resint_LV Sphericity, ES	0.343871
480	0.081103	0.013097	0.041821	0.026241	ZNF257_TARGET_GENES	resint_LV Sphericity, ED	0.343871
359	0.099564	0.013953	0.051341	0.026243	GOCC_EARLY_ENDOSOME	resint_LV Sphericity, ES	0.343871
119	0.17606	0.014302	0.090791	0.02625	GOBP_NEGATIVE_REGULATION_OF_INFLAMMATORY_RESPONSE	resint_LV Sphericity, ES	0.343871
24	0.42162	0.015422	0.21743	0.026254	HP_APLASIA_HYPOPLASIA_OF_THE_FIBULA	resint_LV Sphericity, ED	0.343871
90	0.20506	0.014499	0.10575	0.026257	ATTACAT_MIR3803P	resint_LV Sphericity, ED	0.343871
12	0.64412	0.016666	0.33224	0.026276	GOBP_COMMISSURAL_NEURON_AXON_GUIDANCE	resint_LV Sphericity, ES	0.343871
22	0.41666	0.014593	0.21492	0.026277	GOMF_PROTEIN_MEMBRANE_ADAPTOR_ACTIVITY	resint_LV Sphericity, ES	0.343871
15	0.48004	0.013885	0.24761	0.026279	GOBP_PYRIMIDINE_NUCLEOBASE_METABOLIC_PROCESS	resint_LV Sphericity, ED	0.343871
11	0.58084	0.014389	0.29962	0.026284	ZHENG_RESPONSE_TO_ARSENITE_DN	resint_LV Sphericity, ES	0.343871
5	0.78284	0.013077	0.40382	0.026285	HP_RESPIRATORY_ALKALOSIS	resint_LV Sphericity, ED	0.343871
151	0.14779	0.013512	0.07624	0.026292	MIR9986	resint_LV Sphericity, ED	0.343871
213	0.12979	0.014069	0.06696	0.026296	MIR205_5P	resint_LV Sphericity, ED	0.343871
12	0.65663	0.01699	0.33878	0.026308	GARGALOVIC_RESPONSE_TO_OXIDIZED_PHOSPHOLIPIDS_TAN_DN	resint_LV Sphericity, ES	0.343871
985	0.058235	0.013275	0.030047	0.02631	HP_ABNORMALITY_OF_FACIAL_SKELETON	resint_LV Sphericity, ED	0.343871
7	0.60504	0.011958	0.31218	0.026313	GOMF_SPHINGOSINE_N_ACYLTRANSFERASE_ACTIVITY	resint_LV Sphericity, ED	0.343871
36	0.41984	0.018802	0.21664	0.02632	MIDORIKAWA_AMPLIFIED_IN_LIVER_CANCER	resint_LV Sphericity, ES	0.343871
181	0.13125	0.013127	0.067726	0.026321	HP_JOINT_LAXITY	resint_LV Sphericity, ED	0.343871
39	0.26964	0.012568	0.13915	0.026336	GOBP_GOLGI_TO_PLASMA_MEMBRANE_PROTEIN_TRANSPORT	resint_LV Sphericity, ED	0.343871
11	0.59294	0.014689	0.306	0.026338	GOBP_DEOXYRIBOSE_PHOSPHATE_BIOSYNTHETIC_PROCESS	resint_LV Sphericity, ES	0.343871
22	0.40052	0.014028	0.20671	0.026344	MAGRANGEAS_MULTIPLE_MYELOMA_IGLL_VS_IGLK_DN	resint_LV Sphericity, ES	0.343871
10	0.64558	0.015249	0.3332	0.026349	MATSUMIYA_PBMC_MODIFIED_VACCINIA_ANKARA_VACCINE_AGE_18_55YO_LOW_VS_HIGH_RESPONDERS_2DY_GO_T_CELL_ACTIV_AND_CO_STIM_UP	resint_LV Sphericity, ED	0.343871
382	0.094609	0.013668	0.04883	0.026349	SNAI1_TARGET_GENES	resint_LV Sphericity, ES	0.343871
12	0.42306	0.010946	0.21835	0.02635	GOMF_ADENYL_NUCLEOTIDE_EXCHANGE_FACTOR_ACTIVITY	resint_LV Sphericity, ES	0.343871
82	0.20658	0.013945	0.10662	0.026353	GOCC_PLATELET_ALPHA_GRANULE	resint_LV Sphericity, ED	0.343871
235	0.13126	0.014935	0.06775	0.026358	HNF1_Q6	resint_LV Sphericity, ES	0.343871
265	0.11734	0.014166	0.060569	0.026364	HP_ABNORMAL_BLOOD_ION_CONCENTRATION	resint_LV Sphericity, ES	0.343871
121	0.17155	0.014051	0.088552	0.026366	MIR3128	resint_LV Sphericity, ED	0.343871
61	0.25298	0.014738	0.13059	0.02637	GOBP_POSITIVE_REGULATION_OF_FAT_CELL_DIFFERENTIATION	resint_LV Sphericity, ES	0.343871
6	0.8485	0.015526	0.43802	0.026372	GOBP_STEM_CELL_FATE_COMMITMENT	resint_LV Sphericity, ES	0.343871
5	0.70368	0.011755	0.36333	0.026396	HP_ABNORMAL_HEPATIC_IRON_CONCENTRATION	resint_LV Sphericity, ES	0.344058
1004	0.060962	0.014022	0.031477	0.026397	GOBP_MULTI_ORGANISM_PROCESS	resint_LV Sphericity, ES	0.344058
79	0.21559	0.014286	0.11134	0.026417	KEGG_HYPERTROPHIC_CARDIOMYOPATHY_HCM	resint_LV Sphericity, ES	0.344249
5	0.99601	0.016638	0.51444	0.026435	GOCC_COLLAGEN_TYPE_IV_TRIMER	resint_LV Sphericity, ES	0.344361
19	0.4527	0.014736	0.23382	0.026438	HP_ABNORMAL_MORPHOLOGY_OF_THE_OLFACTORY_BULB	resint_LV Sphericity, ED	0.344361
21	0.36719	0.012565	0.18968	0.026451	XU_CREBBP_TARGETS_UP	resint_LV Sphericity, ES	0.344361
12	0.51455	0.013313	0.26581	0.026455	BIOCARTA_HSWI_SNF_PATHWAY	resint_LV Sphericity, ES	0.344361
141	0.14999	0.013255	0.077484	0.026457	HP_CRANIOSYNOSTOSIS	resint_LV Sphericity, ED	0.344361
8	0.71135	0.01503	0.36749	0.026459	MIR136_3P	resint_LV Sphericity, ED	0.344361
156	0.14882	0.013828	0.076888	0.026466	YAMAZAKI_TCEB3_TARGETS_UP	resint_LV Sphericity, ED	0.344361
7	0.71333	0.014098	0.36855	0.026474	GOMF_BRANCHED_CHAIN_AMINO_ACID_TRANSMEMBRANE_TRANSPORTER_ACTIVITY	resint_LV Sphericity, ED	0.344361
189	0.1309	0.013374	0.067632	0.026478	GSE36392_TYPE_2_MYELOID_VS_NEUTROPHIL_IL25_TREATED_LUNG_UP	resint_LV Sphericity, ED	0.344361
236	0.11835	0.013494	0.061149	0.026479	HP_SHORT_NOSE	resint_LV Sphericity, ED	0.344361
5	0.75187	0.01256	0.38852	0.026491	HP_MENINGOENCEPHALOCELE	resint_LV Sphericity, ES	0.344433
10	0.63619	0.015027	0.32881	0.026513	GOBP_NEGATIVE_REGULATION_OF_TRANSCRIPTION_BY_COMPETITIVE_PROMOTER_BINDING	resint_LV Sphericity, ED	0.344433
24	0.41799	0.01529	0.21605	0.026521	WP_ANGIOGENESIS	resint_LV Sphericity, ED	0.344433
132	0.16209	0.013863	0.083782	0.026521	MIR433_3P	resint_LV Sphericity, ED	0.344433
195	0.13446	0.013952	0.0695	0.026523	GSE17721_0.5H_VS_12H_CPG_BMDC_DN	resint_LV Sphericity, ES	0.344433
10	0.53906	0.012733	0.27863	0.026524	WP_TYPE_III_INTERFERON_SIGNALING	resint_LV Sphericity, ED	0.344433
5	0.71759	0.011987	0.37093	0.026528	HP_REDUCED_RENAL_CORTICOMEDULLARY_DIFFERENTIATION	resint_LV Sphericity, ED	0.344433
50	0.27808	0.014671	0.14375	0.026534	CUI_DEVELOPING_HEART_ENDOCARDIAL_CELL	resint_LV Sphericity, ED	0.344433
5	0.80336	0.01342	0.41529	0.026538	GOBP_REGULATION_OF_POLYAMINE_TRANSMEMBRANE_TRANSPORT	resint_LV Sphericity, ES	0.344433
5	0.80336	0.01342	0.41529	0.026538	GOMF_ORNITHINE_DECARBOXYLASE_REGULATOR_ACTIVITY	resint_LV Sphericity, ES	0.344433
62	0.22348	0.013125	0.11558	0.026595	HP_CONGENITAL_HIP_DISLOCATION	resint_LV Sphericity, ES	0.344907
8	0.56017	0.011835	0.28972	0.026598	HP_SQUARED_ILIAC_BONES	resint_LV Sphericity, ES	0.344907
187	0.13576	0.013798	0.070216	0.026599	GSE22935_UNSTIM_VS_48H_MBOVIS_BCG_STIM_MACROPHAGE_DN	resint_LV Sphericity, ES	0.344907
291	0.11169	0.01412	0.057771	0.026605	MIR4694_3P	resint_LV Sphericity, ED	0.344907
69	0.22503	0.01394	0.1164	0.026605	MIR367_5P	resint_LV Sphericity, ES	0.344907
37	0.31544	0.014321	0.16316	0.026607	WENG_POR_TARGETS_LIVER_UP	resint_LV Sphericity, ED	0.344907
1109	0.059286	0.014287	0.030667	0.026612	GOCC_CHROMATIN	resint_LV Sphericity, ES	0.344907
79	0.20209	0.013391	0.10457	0.026656	GOBP_NEGATIVE_REGULATION_OF_MRNA_METABOLIC_PROCESS	resint_LV Sphericity, ES	0.345352
653	0.071375	0.013377	0.036934	0.026657	REACTOME_CELLULAR_RESPONSES_TO_EXTERNAL_STIMULI	resint_LV Sphericity, ED	0.345352
8	0.6061	0.012806	0.31369	0.02668	GOBP_SPERMATOGENESIS_EXCHANGE_OF_CHROMOSOMAL_PROTEINS	resint_LV Sphericity, ES	0.345476
5	0.77511	0.012948	0.40118	0.026684	GOBP_CELL_MOTILITY_INVOLVED_IN_CEREBRAL_CORTEX_RADIAL_GLIA_GUIDED_MIGRATION	resint_LV Sphericity, ES	0.345476
89	0.17009	0.011959	0.088037	0.026687	REACTOME_SWITCHING_OF_ORIGINS_TO_A_POST_REPLICATIVE_STATE	resint_LV Sphericity, ED	0.345476
11	0.64714	0.016032	0.33496	0.026688	GOBP_CARDIAC_NEURAL_CREST_CELL_DIFFERENTIATION_INVOLVED_IN_HEART_DEVELOPMENT	resint_LV Sphericity, ED	0.345476
23	0.37779	0.013529	0.19558	0.026712	HP_STREAK_OVARY	resint_LV Sphericity, ED	0.345617
189	0.1239	0.01266	0.064147	0.026714	GSE23505_UNTREATED_VS_4DAY_IL6_IL1_TGFB_TREATED_CD4_TCELL_DN	resint_LV Sphericity, ED	0.345617
25	0.36746	0.013718	0.19024	0.026715	REACTOME_CREB1_PHOSPHORYLATION_THROUGH_NMDA_RECEPTOR_MEDIATED_ACTIVATION_OF_RAS_SIGNALING	resint_LV Sphericity, ED	0.345617
162	0.14597	0.013818	0.075593	0.026753	GSE21927_UNTREATED_VS_GMCSF_IL6_TREATED_BONE_MARROW_DN	resint_LV Sphericity, ED	0.3459
174	0.13474	0.013215	0.069779	0.026753	GSE42021_CD24HI_VS_CD24LOW_TREG_THYMUS_UP	resint_LV Sphericity, ES	0.3459
92	0.17658	0.012622	0.091448	0.026753	REACTOME_UCH_PROTEINASES	resint_LV Sphericity, ES	0.3459
8	0.55095	0.011641	0.28538	0.026775	GOMF_TRNA_CYTOSINE_METHYLTRANSFERASE_ACTIVITY	resint_LV Sphericity, ED	0.346098
13	0.48691	0.013112	0.25222	0.026779	XU_RESPONSE_TO_TRETINOIN_UP	resint_LV Sphericity, ED	0.346098
21	0.42837	0.014658	0.22196	0.026816	HP_HYPOPLASTIC_ILIAC_WING	resint_LV Sphericity, ED	0.346506
106	0.17527	0.013443	0.090826	0.026827	TSENG_IRS1_TARGETS_UP	resint_LV Sphericity, ES	0.346579
331	0.1043	0.014047	0.054053	0.026835	YATGNWAAT_OCT_C	resint_LV Sphericity, ED	0.346608
167	0.13851	0.013311	0.071791	0.026851	GSE46025_WT_VS_FOXO1_KO_KLRG1_LOW_CD8_EFFECTOR_TCELL_DN	resint_LV Sphericity, ED	0.346608
51	0.26213	0.013967	0.13587	0.026855	WP_NETRINUNC5B_SIGNALING_PATHWAY	resint_LV Sphericity, ES	0.346608
13	0.48117	0.012958	0.24941	0.026859	REACTOME_DOWNREGULATION_OF_ERBB2_ERBB3_SIGNALING	resint_LV Sphericity, ED	0.346608
7	0.76782	0.015175	0.398	0.02686	GOBP_RENAL_VESICLE_FORMATION	resint_LV Sphericity, ED	0.346608
202	0.13471	0.014224	0.06984	0.026887	MIR6515_3P	resint_LV Sphericity, ES	0.346608
13	0.55474	0.014939	0.28762	0.02689	GOMF_NITRIC_OXIDE_SYNTHASE_BINDING	resint_LV Sphericity, ES	0.346608
10	0.6525	0.015413	0.33832	0.026897	GOMF_ALDITOL_NADPPLUS_1_OXIDOREDUCTASE_ACTIVITY	resint_LV Sphericity, ED	0.346608
83	0.17774	0.012071	0.092162	0.026898	REACTOME_CYCLIN_A_CDK2_ASSOCIATED_EVENTS_AT_S_PHASE_ENTRY	resint_LV Sphericity, ES	0.346608
42	0.29464	0.01425	0.15278	0.026905	GOBP_BODY_MORPHOGENESIS	resint_LV Sphericity, ED	0.346608
16	0.47158	0.014088	0.24454	0.026907	HP_INTESTINAL_HYPOPLASIA	resint_LV Sphericity, ED	0.346608
141	0.15078	0.013325	0.078187	0.026908	HP_SINGLE_TRANSVERSE_PALMAR_CREASE	resint_LV Sphericity, ED	0.346608
242	0.12302	0.014202	0.063793	0.02691	CEBPGAMMA_Q6	resint_LV Sphericity, ES	0.346608
91	0.18566	0.013199	0.09628	0.026915	GOBP_REGULATION_OF_OXIDOREDUCTASE_ACTIVITY	resint_LV Sphericity, ES	0.346608
349	0.098836	0.013661	0.051256	0.026917	GOBP_RESPONSE_TO_OXYGEN_LEVELS	resint_LV Sphericity, ES	0.346608
8	0.66723	0.014097	0.34604	0.026924	HP_DIAPHYSEAL_SCLEROSIS	resint_LV Sphericity, ES	0.346608
234	0.11603	0.013175	0.060179	0.026926	SP1_Q6	resint_LV Sphericity, ED	0.346608
18	0.43873	0.0139	0.22754	0.026926	AMIT_DELAYED_EARLY_GENES	resint_LV Sphericity, ES	0.346608
140	0.15364	0.01353	0.079704	0.026958	GOBP_TOLL_LIKE_RECEPTOR_SIGNALING_PATHWAY	resint_LV Sphericity, ES	0.346884
34	0.29503	0.012841	0.15306	0.026964	HP_CUBITUS_VALGUS	resint_LV Sphericity, ES	0.346884
178	0.13698	0.013586	0.071063	0.026965	GSE22886_NAIVE_VS_IGG_IGA_MEMORY_BCELL_UP	resint_LV Sphericity, ED	0.346884
11	0.56062	0.013888	0.29086	0.026969	HP_REDUCED_SYSTOLIC_FUNCTION	resint_LV Sphericity, ED	0.346884
72	0.20568	0.013014	0.10672	0.026979	HP_FOOT_DORSIFLEXOR_WEAKNESS	resint_LV Sphericity, ES	0.346944
116	0.15717	0.012607	0.081553	0.026986	GSE21033_3H_VS_24H_POLYIC_STIM_DC_DN	resint_LV Sphericity, ED	0.346964
9	0.63335	0.014193	0.32869	0.027003	GOBP_NEGATIVE_REGULATION_OF_CHOLESTEROL_STORAGE	resint_LV Sphericity, ES	0.347022
7	0.77806	0.015378	0.4038	0.027007	GOCC_INTRINSIC_COMPONENT_OF_VACUOLAR_MEMBRANE	resint_LV Sphericity, ED	0.347022
313	0.099721	0.013066	0.051755	0.02701	YANG_BCL3_TARGETS_UP	resint_LV Sphericity, ED	0.347022
13	0.60269	0.01623	0.3128	0.027012	HP_MICROGRAPHIA	resint_LV Sphericity, ES	0.347022
95	0.18991	0.013794	0.098571	0.02702	HIRSCH_CELLULAR_TRANSFORMATION_SIGNATURE_DN	resint_LV Sphericity, ED	0.34705
14	0.58408	0.016322	0.30319	0.02703	GOBP_METANEPHRIC_GLOMERULUS_DEVELOPMENT	resint_LV Sphericity, ES	0.34705
92	0.18878	0.013494	0.098008	0.027051	HP_PLAGIOCEPHALY	resint_LV Sphericity, ED	0.34705
394	0.098273	0.014414	0.05102	0.027051	GOCC_COLLAGEN_CONTAINING_EXTRACELLULAR_MATRIX	resint_LV Sphericity, ED	0.34705
353	0.10335	0.014364	0.053656	0.027053	MIR494_3P	resint_LV Sphericity, ES	0.34705
36	0.31521	0.014116	0.16365	0.027057	GOBP_BLOOD_VESSEL_REMODELING	resint_LV Sphericity, ES	0.34705
151	0.15615	0.014276	0.081078	0.027063	WP_BREAST_CANCER_PATHWAY	resint_LV Sphericity, ES	0.34705
73	0.22152	0.014113	0.11502	0.027065	GOMF_ACTIVATING_TRANSCRIPTION_FACTOR_BINDING	resint_LV Sphericity, ES	0.34705
13	0.51258	0.013804	0.26615	0.027067	ZHANG_ADIPOGENESIS_BY_BMP7	resint_LV Sphericity, ES	0.34705
524	0.08344	0.014061	0.043326	0.027068	GOMF_PROTEIN_KINASE_ACTIVITY	resint_LV Sphericity, ES	0.34705
25	0.38878	0.014514	0.20191	0.027091	REACTOME_SIGNALING_BY_ERYTHROPOIETIN	resint_LV Sphericity, ES	0.347245
38	0.30295	0.013938	0.15734	0.027094	REACTOME_DISEASES_ASSOCIATED_WITH_GLYCOSAMINOGLYCAN_METABOLISM	resint_LV Sphericity, ED	0.347245
1064	0.058862	0.013913	0.030573	0.027105	TGANTCA_AP1_C	resint_LV Sphericity, ES	0.347294
183	0.14116	0.014195	0.073323	0.027112	GSE36888_UNTREATED_VS_IL2_TREATED_STAT5_AB_KNOCKIN_TCELL_2H_UP	resint_LV Sphericity, ES	0.347294
11	0.56103	0.013899	0.29143	0.027114	MIR210_3P	resint_LV Sphericity, ES	0.347294
479	0.085235	0.01375	0.044279	0.027127	HP_ABNORMAL_CARDIAC_VENTRICLE_MORPHOLOGY	resint_LV Sphericity, ES	0.347392
170	0.1363	0.013215	0.070811	0.027135	GOBP_REGULATION_OF_CELLULAR_KETONE_METABOLIC_PROCESS	resint_LV Sphericity, ES	0.347425
183	0.13825	0.013902	0.071829	0.027142	GOCC_CYTOPLASMIC_SIDE_OF_MEMBRANE	resint_LV Sphericity, ES	0.347446
186	0.14272	0.014467	0.074173	0.027181	GATA_Q6	resint_LV Sphericity, ES	0.347861
51	0.28697	0.01529	0.14915	0.027189	GAO_STOMACH_24W_C5_PUTATIVE_PIT_CELL_PROGENITOR	resint_LV Sphericity, ES	0.347861
99	0.18675	0.013845	0.097072	0.027196	MIR567	resint_LV Sphericity, ED	0.347861
225	0.12168	0.013551	0.063248	0.027196	LMO2COM_02	resint_LV Sphericity, ED	0.347861
1215	0.058024	0.01459	0.030167	0.027222	MURARO_PANCREAS_DUCTAL_CELL	resint_LV Sphericity, ES	0.348124
1554	0.046886	0.013197	0.024377	0.027228	BLALOCK_ALZHEIMERS_DISEASE_UP	resint_LV Sphericity, ED	0.348132
42	0.32022	0.015487	0.1665	0.027236	WP_GENES_CONTROLLING_NEPHROGENESIS	resint_LV Sphericity, ED	0.348165
89	0.19103	0.013432	0.099336	0.027242	MIR196A_5P_MIR196B_5P	resint_LV Sphericity, ED	0.348173
69	0.21648	0.01341	0.11257	0.027248	HP_HORSESHOE_KIDNEY	resint_LV Sphericity, ED	0.34818
44	0.29626	0.014665	0.15408	0.027263	GOBP_REGULATION_OF_PHOSPHOLIPASE_C_ACTIVITY	resint_LV Sphericity, ES	0.348254
19	0.38441	0.012513	0.19995	0.027275	HP_BROAD_NECK	resint_LV Sphericity, ED	0.348254
39	0.30172	0.014063	0.15694	0.027276	STOSSI_RESPONSE_TO_ESTRADIOL	resint_LV Sphericity, ED	0.348254
117	0.17861	0.014388	0.092909	0.027283	GOBP_POSITIVE_REGULATION_OF_CELL_SUBSTRATE_ADHESION	resint_LV Sphericity, ED	0.348254
79	0.22074	0.014627	0.11483	0.027292	MIR4774_3P	resint_LV Sphericity, ES	0.348254
226	0.12609	0.014073	0.065594	0.027296	LEF1_Q2	resint_LV Sphericity, ED	0.348254
833	0.066477	0.013998	0.034583	0.027296	GOBP_GROWTH	resint_LV Sphericity, ED	0.348254
37	0.30401	0.013802	0.15815	0.027297	GOBP_C21_STEROID_HORMONE_METABOLIC_PROCESS	resint_LV Sphericity, ED	0.348254
9	0.58489	0.013107	0.30438	0.027338	GOBP_REGULATION_OF_GOLGI_TO_PLASMA_MEMBRANE_PROTEIN_TRANSPORT	resint_LV Sphericity, ES	0.348557
91	0.20684	0.014705	0.10765	0.027347	REACTOME_CLASS_B_2_SECRETIN_FAMILY_RECEPTORS	resint_LV Sphericity, ES	0.348557
139	0.15474	0.013578	0.080538	0.027355	GOBP_REGULATION_OF_AXONOGENESIS	resint_LV Sphericity, ED	0.348557
25	0.36962	0.013799	0.19239	0.027362	GOMF_OXIDOREDUCTASE_ACTIVITY_ACTING_ON_THE_CH_CH_GROUP_OF_DONORS_NAD_OR_NADP_AS_ACCEPTOR	resint_LV Sphericity, ES	0.348557
217	0.12457	0.013627	0.064841	0.027364	TTTTGAG_MIR373	resint_LV Sphericity, ED	0.348557
134	0.16538	0.01425	0.086081	0.027364	MIR374B_3P	resint_LV Sphericity, ES	0.348557
19	0.40373	0.013142	0.21015	0.027364	REACTOME_METABOLISM_OF_COFACTORS	resint_LV Sphericity, ES	0.348557
196	0.1335	0.013888	0.069492	0.027371	GSE2826_WT_VS_BTK_KO_BCELL_DN	resint_LV Sphericity, ES	0.348557
120	0.17647	0.014395	0.091868	0.027383	GOBP_REGULATION_OF_TUBE_SIZE	resint_LV Sphericity, ED	0.348557
740	0.070342	0.013999	0.036621	0.027387	HMGA1_TARGET_GENES	resint_LV Sphericity, ED	0.348557
10	0.58268	0.013763	0.30336	0.02739	HP_LEFT_ATRIAL_ENLARGEMENT	resint_LV Sphericity, ES	0.348557
12	0.63666	0.016473	0.33147	0.027391	GOBP_ETHANOL_OXIDATION	resint_LV Sphericity, ED	0.348557
12	0.63666	0.016473	0.33147	0.027391	REACTOME_ETHANOL_OXIDATION	resint_LV Sphericity, ED	0.348557
29	0.34287	0.013785	0.17853	0.027405	GAUSSMANN_MLL_AF4_FUSION_TARGETS_G_DN	resint_LV Sphericity, ED	0.348666
5	0.73424	0.012265	0.38236	0.027417	GOMF_ERBB_3_CLASS_RECEPTOR_BINDING	resint_LV Sphericity, ED	0.34875
182	0.13111	0.013149	0.068281	0.027424	GSE17974_0H_VS_1H_IN_VITRO_ACT_CD4_TCELL_DN	resint_LV Sphericity, ES	0.34877
36	0.28176	0.012618	0.14674	0.02743	KEGG_SNARE_INTERACTIONS_IN_VESICULAR_TRANSPORT	resint_LV Sphericity, ES	0.348778
374	0.10088	0.014423	0.052543	0.027442	MIR4799_5P	resint_LV Sphericity, ES	0.348861
7	0.63043	0.01246	0.32838	0.02745	REACTOME_SIGNALING_BY_MRAS_COMPLEX_MUTANTS	resint_LV Sphericity, ED	0.348894
239	0.12635	0.014497	0.065822	0.027465	AAAYWAACM_HFH4_01	resint_LV Sphericity, ES	0.349016
5	0.83515	0.013951	0.43513	0.02748	GOMF_PORIN_ACTIVITY	resint_LV Sphericity, ES	0.349082
128	0.16861	0.014202	0.087848	0.027481	HP_AORTIC_ANEURYSM	resint_LV Sphericity, ES	0.349082
185	0.13984	0.014138	0.072867	0.027495	GSE43955_TH0_VS_TGFB_IL6_TH17_ACT_CD4_TCELL_1H_DN	resint_LV Sphericity, ES	0.349162
226	0.12915	0.014415	0.067301	0.027499	LEF1_Q2	resint_LV Sphericity, ES	0.349162
15	0.46733	0.013518	0.24354	0.027506	WP_MIRNAS_INVOLVED_IN_DNA_DAMAGE_RESPONSE	resint_LV Sphericity, ES	0.349162
544	0.084894	0.014568	0.044242	0.027509	GOBP_EMBRYONIC_MORPHOGENESIS	resint_LV Sphericity, ES	0.349162
30	0.36075	0.014751	0.18802	0.027524	BIOCARTA_BCR_PATHWAY	resint_LV Sphericity, ES	0.349284
136	0.16138	0.014008	0.084121	0.02754	GOBP_CELL_CELL_JUNCTION_ASSEMBLY	resint_LV Sphericity, ED	0.349394
16	0.47388	0.014156	0.24704	0.027548	GHO_ATF5_TARGETS_DN	resint_LV Sphericity, ED	0.349394
9	0.62843	0.014083	0.32761	0.027551	HP_PERIODIC_PARALYSIS	resint_LV Sphericity, ES	0.349394
170	0.14936	0.014481	0.077866	0.027555	GSE29618_BCELL_VS_MDC_DAY7_FLU_VACCINE_UP	resint_LV Sphericity, ES	0.349394
739	0.064061	0.01274	0.033401	0.027568	GOCC_NUCLEAR_BODY	resint_LV Sphericity, ED	0.349394
33	0.32196	0.013806	0.16787	0.027568	GOBP_SPLEEN_DEVELOPMENT	resint_LV Sphericity, ES	0.349394
103	0.17721	0.013399	0.092398	0.027572	WOOD_EBV_EBNA1_TARGETS_UP	resint_LV Sphericity, ED	0.349394
523	0.078548	0.013224	0.040957	0.027576	GRAESSMANN_APOPTOSIS_BY_SERUM_DEPRIVATION_UP	resint_LV Sphericity, ED	0.349394
18	0.44491	0.014096	0.23201	0.027585	MATZUK_EMBRYONIC_GERM_CELL	resint_LV Sphericity, ED	0.349439
55	0.252	0.013942	0.13143	0.027602	HOQUE_METHYLATED_IN_CANCER	resint_LV Sphericity, ED	0.349555
9	0.55498	0.012437	0.28945	0.027605	HP_ABNORMALITY_OF_CIRCULATING_LEPTIN_LEVEL	resint_LV Sphericity, ED	0.349555
125	0.17331	0.014427	0.090407	0.02763	IZADPANAH_STEM_CELL_ADIPOSE_VS_BONE_UP	resint_LV Sphericity, ED	0.349713
13	0.57681	0.015533	0.30091	0.027636	GOBP_LEUKOCYTE_AGGREGATION	resint_LV Sphericity, ES	0.349713
6	0.66526	0.012173	0.34707	0.027641	MYLLYKANGAS_AMPLIFICATION_HOT_SPOT_21	resint_LV Sphericity, ES	0.349713
127	0.18268	0.015327	0.095308	0.027643	KRAS.300_UP.V1_UP	resint_LV Sphericity, ES	0.349713
23	0.35042	0.012548	0.18282	0.027646	WELCH_GATA1_TARGETS	resint_LV Sphericity, ED	0.349713
326	0.10219	0.013659	0.053315	0.02765	DEURIG_T_CELL_PROLYMPHOCYTIC_LEUKEMIA_UP	resint_LV Sphericity, ES	0.349713
5	0.61503	0.010274	0.32093	0.027665	GOMF_CHROMO_SHADOW_DOMAIN_BINDING	resint_LV Sphericity, ED	0.349803
28	0.34706	0.013711	0.18112	0.027676	GOCC_PODOSOME	resint_LV Sphericity, ES	0.349803
147	0.15844	0.014294	0.082685	0.02768	ACACTGG_MIR199A_MIR199B	resint_LV Sphericity, ES	0.349803
226	0.11781	0.013149	0.061483	0.02768	GOBP_NEGATIVE_REGULATION_OF_CELLULAR_CATABOLIC_PROCESS	resint_LV Sphericity, ES	0.349803
1128	0.056524	0.01373	0.029504	0.027702	GOBP_RESPONSE_TO_ABIOTIC_STIMULUS	resint_LV Sphericity, ES	0.349803
213	0.12577	0.013633	0.065651	0.027705	LBP1_Q6	resint_LV Sphericity, ED	0.349803
15	0.48256	0.013958	0.2519	0.02771	GOBP_SKELETAL_MUSCLE_CELL_PROLIFERATION	resint_LV Sphericity, ED	0.349803
19	0.39656	0.012908	0.207	0.02771	GOCC_PROTEASOME_CORE_COMPLEX	resint_LV Sphericity, ED	0.349803
291	0.10881	0.013755	0.056801	0.027714	DAZARD_RESPONSE_TO_UV_NHEK_DN	resint_LV Sphericity, ED	0.349803
111	0.17657	0.013857	0.092181	0.027721	GOBP_DNA_MODIFICATION	resint_LV Sphericity, ES	0.349803
182	0.1319	0.013228	0.06886	0.027724	GSE17721_LPS_VS_CPG_4H_BMDC_DN	resint_LV Sphericity, ES	0.349803
13	0.52772	0.014211	0.27551	0.027728	WP_SOMATIC_SEX_DETERMINATION	resint_LV Sphericity, ED	0.349803
18	0.51086	0.016186	0.26672	0.027732	LI_PBMC_MENACTRA_AGE_18_45YO_CORRELATED_WITH_ANTI_POLYSACCHARIDE_ANTIBODY_3DY_NEGATIVE	resint_LV Sphericity, ES	0.349803
15	0.47809	0.013829	0.24961	0.027735	GOBP_RENAL_SYSTEM_PROCESS_INVOLVED_IN_REGULATION_OF_BLOOD_VOLUME	resint_LV Sphericity, ED	0.349803
130	0.1586	0.013462	0.082812	0.027742	LAKE_ADULT_KIDNEY_C7_PROXIMAL_TUBULE_EPITHELIAL_CELLS_S3	resint_LV Sphericity, ED	0.349803
8	0.60209	0.012721	0.31438	0.027744	LINDGREN_BLADDER_CANCER_CLUSTER_2A_UP	resint_LV Sphericity, ED	0.349803
189	0.13552	0.013847	0.070766	0.027752	GSE44649_WT_VS_MIR155_KO_NAIVE_CD8_TCELL_UP	resint_LV Sphericity, ES	0.349818
188	0.12651	0.012892	0.066062	0.027756	GSE7509_DC_VS_MONOCYTE_UP	resint_LV Sphericity, ED	0.349818
6	0.67747	0.012397	0.3538	0.027764	ISHIDA_TARGETS_OF_SYT_SSX_FUSIONS	resint_LV Sphericity, ES	0.34985
161	0.14908	0.01407	0.077861	0.027772	GOBP_NEGATIVE_REGULATION_OF_CELL_PROJECTION_ORGANIZATION	resint_LV Sphericity, ES	0.349865
254	0.11434	0.013518	0.05972	0.027782	AREB6_01	resint_LV Sphericity, ED	0.349865
5	0.71973	0.012023	0.37594	0.027788	GOBP_REGULATION_OF_HEART_INDUCTION	resint_LV Sphericity, ED	0.349865
102	0.19521	0.014689	0.10197	0.027799	MIR329_3P	resint_LV Sphericity, ES	0.349865
876	0.06127	0.013214	0.032007	0.027801	GOBP_REGULATION_OF_CELLULAR_COMPONENT_BIOGENESIS	resint_LV Sphericity, ED	0.349865
561	0.080232	0.013975	0.041914	0.027805	LET_7C_3P	resint_LV Sphericity, ED	0.349865
205	0.13585	0.014449	0.070968	0.027806	MIR345_3P	resint_LV Sphericity, ED	0.349865
162	0.14084	0.013333	0.073578	0.02781	GOBP_REGULATION_OF_CELL_SIZE	resint_LV Sphericity, ED	0.349865
282	0.11639	0.014487	0.060805	0.027814	MIR4429	resint_LV Sphericity, ED	0.349865
147	0.15105	0.013627	0.078929	0.027838	GOBP_REGULATION_OF_RESPONSE_TO_WOUNDING	resint_LV Sphericity, ED	0.35
185	0.1261	0.012748	0.065892	0.027839	GSE29617_CTRL_VS_DAY3_TIV_FLU_VACCINE_PBMC_2008_DN	resint_LV Sphericity, ED	0.35
3	1.1466	0.014838	0.59919	0.027841	ZNF214_TARGET_GENES	resint_LV Sphericity, ED	0.35
11	0.63722	0.015786	0.33302	0.027852	GOBP_SECONDARY_HEART_FIELD_SPECIFICATION	resint_LV Sphericity, ES	0.35007
183	0.13275	0.013349	0.069389	0.027876	GSE32423_CTRL_VS_IL7_MEMORY_CD8_TCELL_DN	resint_LV Sphericity, ED	0.350298
182	0.12971	0.013008	0.067804	0.027881	GSE2770_IL12_AND_TGFB_ACT_VS_ACT_CD4_TCELL_2H_UP	resint_LV Sphericity, ED	0.350298
5	0.86667	0.014478	0.45311	0.027902	GOBP_POSITIVE_REGULATION_OF_OXIDATIVE_STRESS_INDUCED_NEURON_DEATH	resint_LV Sphericity, ES	0.350462
5	0.87917	0.014686	0.45966	0.027905	GOCC_TRANSCRIPTION_FACTOR_TFIIA_COMPLEX	resint_LV Sphericity, ED	0.350462
21	0.45275	0.015493	0.23673	0.027913	WP_GDNFRET_SIGNALLING_AXIS	resint_LV Sphericity, ED	0.350464
13	0.50483	0.013595	0.26397	0.027916	GOBP_OTIC_VESICLE_DEVELOPMENT	resint_LV Sphericity, ED	0.350464
244	0.12273	0.014227	0.064179	0.027922	TTAYRTAA_E4BP4_01	resint_LV Sphericity, ED	0.350471
16	0.40783	0.012183	0.21328	0.027933	WP_INHIBITION_OF_EXOSOME_BIOGENESIS_AND_SECRETION_BY_MANUMYCIN_A_IN_CRPC_CELLS	resint_LV Sphericity, ED	0.350541
20	0.44937	0.015007	0.23504	0.027953	HP_ASCENDING_AORTIC_DISSECTION	resint_LV Sphericity, ES	0.35068
97	0.17848	0.013098	0.093355	0.027955	GOMF_CHAPERONE_BINDING	resint_LV Sphericity, ES	0.35068
189	0.13125	0.01341	0.068658	0.027969	GSE17721_PAM3CSK4_VS_CPG_4H_BMDC_DN	resint_LV Sphericity, ED	0.350788
354	0.096101	0.013376	0.05028	0.02799	MIR206	resint_LV Sphericity, ED	0.350977
179	0.13838	0.013763	0.072401	0.027995	HP_ABNORMAL_NEPHRON_MORPHOLOGY	resint_LV Sphericity, ES	0.350977
31	0.34136	0.014188	0.17863	0.028009	MIR4727_3P	resint_LV Sphericity, ES	0.351085
82	0.19607	0.013235	0.10264	0.028053	ZHONG_PFC_C4_UNKNOWN_INP	resint_LV Sphericity, ES	0.351556
7	0.65241	0.012894	0.34154	0.02806	GOMF_ATP_DEPENDENT_PEPTIDASE_ACTIVITY	resint_LV Sphericity, ED	0.351556
52	0.26549	0.014284	0.13899	0.028063	BIOCARTA_PPARA_PATHWAY	resint_LV Sphericity, ED	0.351556
6	0.76938	0.014079	0.4028	0.02807	GOBP_REGULATION_OF_MEMBRANE_REPOLARIZATION_DURING_ACTION_POTENTIAL	resint_LV Sphericity, ED	0.351568
26	0.33471	0.012743	0.17525	0.028078	PID_INSULIN_GLUCOSE_PATHWAY	resint_LV Sphericity, ES	0.351568
128	0.16986	0.014307	0.088942	0.028089	MIR8070	resint_LV Sphericity, ED	0.351568
41	0.27201	0.012998	0.14244	0.028097	CHEN_LVAD_SUPPORT_OF_FAILING_HEART_DN	resint_LV Sphericity, ED	0.351568
13	0.55265	0.014883	0.2894	0.028099	GOBP_SMAD_PROTEIN_COMPLEX_ASSEMBLY	resint_LV Sphericity, ED	0.351568
183	0.13381	0.013456	0.070077	0.028108	GSE20715_0H_VS_6H_OZONE_TLR4_KO_LUNG_UP	resint_LV Sphericity, ES	0.351568
190	0.13303	0.013628	0.069671	0.02811	GSE33513_TCF7_KO_VS_HET_EARLY_THYMIC_PROGENITOR_UP	resint_LV Sphericity, ED	0.351568
293	0.1095	0.01389	0.057354	0.028122	NFXL1_TARGET_GENES	resint_LV Sphericity, ES	0.351568
77	0.20251	0.013248	0.10606	0.028122	HP_UPPER_LIMB_UNDERGROWTH	resint_LV Sphericity, ES	0.351568
37	0.2671	0.012127	0.1399	0.028125	GOBP_RESPONSE_TO_TESTOSTERONE	resint_LV Sphericity, ED	0.351568
13	0.55415	0.014923	0.29025	0.028125	GOBP_PHAGOLYSOSOME_ASSEMBLY	resint_LV Sphericity, ES	0.351568
190	0.12317	0.012618	0.064519	0.028137	GSE15330_GRANULOCYTE_MONOCYTE_PROGENITOR_VS_PRO_BCELL_DN	resint_LV Sphericity, ED	0.351568
106	0.19107	0.014655	0.10009	0.028141	GOBP_NEGATIVE_REGULATION_OF_TRANSMEMBRANE_TRANSPORT	resint_LV Sphericity, ES	0.351568
176	0.14275	0.01408	0.07478	0.028147	GSE22025_UNTREATED_VS_TGFB1_AND_PROGESTERONE_TREATED_CD4_TCELL_DN	resint_LV Sphericity, ES	0.351568
22	0.33451	0.011716	0.17524	0.028148	GOCC_M_BAND	resint_LV Sphericity, ED	0.351568
21	0.39331	0.013459	0.20606	0.028156	MARCINIAK_ER_STRESS_RESPONSE_VIA_CHOP	resint_LV Sphericity, ES	0.351568
472	0.090882	0.014557	0.047618	0.028167	GOBP_AXON_DEVELOPMENT	resint_LV Sphericity, ES	0.351568
194	0.12731	0.013177	0.066707	0.02817	GSE26343_WT_VS_NFAT5_KO_MACROPHAGE_LPS_STIM_UP	resint_LV Sphericity, ES	0.351568
49	0.25113	0.013116	0.13158	0.028171	GOBP_RESPONSE_TO_ZINC_ION	resint_LV Sphericity, ED	0.351568
692	0.073169	0.014101	0.038339	0.028173	TGTTTGY_HNF3_Q6	resint_LV Sphericity, ES	0.351568
12	0.54032	0.01398	0.28313	0.028179	GOBP_TRICARBOXYLIC_ACID_METABOLIC_PROCESS	resint_LV Sphericity, ES	0.351575
382	0.097252	0.01405	0.050969	0.028198	LET_7B_5P	resint_LV Sphericity, ES	0.351744
6	0.81194	0.014857	0.42563	0.02823	TESAR_ALK_AND_JAK_TARGETS_MOUSE_ES_D4_DN	resint_LV Sphericity, ED	0.352057
158	0.14168	0.013247	0.074273	0.028234	GSE37301_PRO_BCELL_VS_CD4_TCELL_UP	resint_LV Sphericity, ED	0.352057
18	0.4501	0.014261	0.23598	0.028248	BIOCARTA_AMI_PATHWAY	resint_LV Sphericity, ED	0.352108
1482	0.049833	0.013728	0.026127	0.028249	UBN1_TARGET_GENES	resint_LV Sphericity, ES	0.352108
55	0.22644	0.012528	0.11875	0.028282	MODULE_57	resint_LV Sphericity, ED	0.352352
534	0.078472	0.013345	0.041155	0.028285	HP_ABNORMALITY_OF_TOE	resint_LV Sphericity, ED	0.352352
188	0.12268	0.012502	0.064341	0.028285	GSE17721_POLYIC_VS_PAM3CSK4_4H_BMDC_UP	resint_LV Sphericity, ED	0.352352
178	0.13423	0.013314	0.070419	0.02832	HP_ABNORMAL_PALMAR_DERMATOGLYPHICS	resint_LV Sphericity, ED	0.35272
5	0.95224	0.015907	0.49959	0.028331	GOCC_CORVET_COMPLEX	resint_LV Sphericity, ED	0.352789
179	0.13339	0.013267	0.069993	0.028349	GSE3982_MAST_CELL_VS_BASOPHIL_UP	resint_LV Sphericity, ES	0.352914
44	0.27234	0.013481	0.14291	0.028352	HP_WORMIAN_BONES	resint_LV Sphericity, ES	0.352914
55	0.23398	0.012945	0.12278	0.028361	MCM2_TARGET_GENES	resint_LV Sphericity, ES	0.352927
144	0.16608	0.01483	0.087156	0.028364	GSE4590_PRE_BCELL_VS_LARGE_PRE_BCELL_UP	resint_LV Sphericity, ES	0.352927
19	0.42953	0.013982	0.22542	0.028371	REACTOME_FRS_MEDIATED_FGFR3_SIGNALING	resint_LV Sphericity, ES	0.35294
47	0.26588	0.013601	0.13955	0.028376	PID_ANGIOPOIETIN_RECEPTOR_PATHWAY	resint_LV Sphericity, ED	0.35294
7	0.75908	0.015003	0.39842	0.028384	HP_RECTAL_ABSCESS	resint_LV Sphericity, ED	0.352971
199	0.12262	0.012852	0.064365	0.028397	MIR3915	resint_LV Sphericity, ED	0.353065
160	0.15272	0.014369	0.08018	0.028421	GOBP_REGULATION_OF_CATION_CHANNEL_ACTIVITY	resint_LV Sphericity, ED	0.353215
84	0.2101	0.014354	0.11031	0.028423	HP_VENTRICULAR_ARRHYTHMIA	resint_LV Sphericity, ES	0.353215
19	0.39071	0.012718	0.20515	0.02843	HP_BROAD_NECK	resint_LV Sphericity, ES	0.353215
31	0.33998	0.014131	0.17851	0.028431	GOBP_VERY_LONG_CHAIN_FATTY_ACID_METABOLIC_PROCESS	resint_LV Sphericity, ES	0.353215
32	0.32316	0.013646	0.1697	0.028442	GOBP_G2_DNA_DAMAGE_CHECKPOINT	resint_LV Sphericity, ED	0.353284
44	0.27215	0.013472	0.14292	0.028451	WP_INTERLEUKIN11_SIGNALING_PATHWAY	resint_LV Sphericity, ED	0.353327
441	0.090709	0.014056	0.04764	0.028459	MIR450B_5P	resint_LV Sphericity, ES	0.353359
31	0.33419	0.013891	0.17554	0.028478	WP_REGUCALCIN_IN_PROXIMAL_TUBULE_EPITHELIAL_KIDNEY_CELLS	resint_LV Sphericity, ES	0.353471
111	0.17886	0.014036	0.093951	0.028479	GOMF_ION_CHANNEL_REGULATOR_ACTIVITY	resint_LV Sphericity, ED	0.353471
191	0.12979	0.01333	0.06819	0.028504	GSE37533_PPARG1_FOXP3_VS_FOXP3_TRANSDUCED_CD4_TCELL_PIOGLITAZONE_TREATED_DN	resint_LV Sphericity, ED	0.353657
18	0.4587	0.014533	0.24099	0.028505	HP_DECREASED_URINE_OUTPUT	resint_LV Sphericity, ES	0.353657
22	0.37865	0.013262	0.19895	0.028513	GOBP_EXTRACELLULAR_VESICLE_BIOGENESIS	resint_LV Sphericity, ES	0.353688
56	0.24342	0.013589	0.12791	0.028521	WILCOX_RESPONSE_TO_PROGESTERONE_DN	resint_LV Sphericity, ES	0.35372
7	0.67189	0.013279	0.35308	0.028534	HP_CROSSED_FUSED_RENAL_ECTOPIA	resint_LV Sphericity, ES	0.353813
421	0.08805	0.013339	0.046278	0.028551	TAF9B_TARGET_GENES	resint_LV Sphericity, ES	0.353956
246	0.11786	0.013717	0.061953	0.028564	MIR7_5P	resint_LV Sphericity, ES	0.353981
6	0.96411	0.017642	0.50677	0.028564	GOMF_ARYLESTERASE_ACTIVITY	resint_LV Sphericity, ES	0.353981
4	0.81116	0.01212	0.42642	0.028577	GOBP_TRYPTOPHAN_TRANSPORT	resint_LV Sphericity, ED	0.354018
14	0.51662	0.014437	0.27159	0.028578	HP_BRAIN_STEM_COMPRESSION	resint_LV Sphericity, ES	0.354018
11	0.61049	0.015124	0.32097	0.028593	GOBP_MITRAL_VALVE_DEVELOPMENT	resint_LV Sphericity, ED	0.354024
71	0.20684	0.012997	0.10875	0.028593	GOCC_HISTONE_DEACETYLASE_COMPLEX	resint_LV Sphericity, ES	0.354024
7	0.67802	0.0134	0.35648	0.028595	GOMF_SELENIUM_BINDING	resint_LV Sphericity, ED	0.354024
109	0.18673	0.014522	0.098184	0.028603	MODULE_321	resint_LV Sphericity, ES	0.354055
13	0.51925	0.013983	0.27305	0.028616	GOMF_LAMIN_BINDING	resint_LV Sphericity, ED	0.354075
91	0.17095	0.012153	0.089901	0.028626	GOBP_CYTOPLASMIC_TRANSLATION	resint_LV Sphericity, ED	0.354075
188	0.12378	0.012614	0.065097	0.028627	GSE15930_STIM_VS_STIM_AND_IFNAB_48H_CD8_T_CELL_UP	resint_LV Sphericity, ED	0.354075
119	0.1735	0.014094	0.091244	0.028631	GOMF_ION_CHANNEL_BINDING	resint_LV Sphericity, ED	0.354075
187	0.12976	0.013188	0.068251	0.028647	GSE2770_UNTREATED_VS_TGFB_AND_IL12_TREATED_ACT_CD4_TCELL_48H_UP	resint_LV Sphericity, ED	0.354075
5	0.96056	0.016046	0.50524	0.028647	HP_TEMPORAL_OPTIC_DISC_PALLOR	resint_LV Sphericity, ES	0.354075
25	0.40096	0.014969	0.21091	0.028649	HP_ABNORMALITY_OF_RENIN_ANGIOTENSIN_SYSTEM	resint_LV Sphericity, ES	0.354075
159	0.13919	0.013056	0.07322	0.028658	GSE21927_GMCSF_IL6_VS_GMCSF_GCSF_TREATED_BONE_MARROW_UP	resint_LV Sphericity, ED	0.354075
108	0.16541	0.012805	0.087013	0.028658	GOBP_NEGATIVE_REGULATION_OF_CELLULAR_PROTEIN_LOCALIZATION	resint_LV Sphericity, ED	0.354075
190	0.13635	0.013968	0.071726	0.02866	GSE23321_CENTRAL_VS_EFFECTOR_MEMORY_CD8_TCELL_UP	resint_LV Sphericity, ES	0.354075
30	0.34415	0.014072	0.18105	0.028665	GOBP_LIVER_REGENERATION	resint_LV Sphericity, ES	0.354075
9	0.68257	0.015296	0.35913	0.028683	GOBP_EMBRYONIC_SKELETAL_JOINT_MORPHOGENESIS	resint_LV Sphericity, ED	0.35423
151	0.14576	0.013326	0.076706	0.028709	GOBP_NUCLEOSOME_ORGANIZATION	resint_LV Sphericity, ED	0.354446
14	0.52579	0.014693	0.27671	0.028718	HP_DELAYED_ERUPTION_OF_PERMANENT_TEETH	resint_LV Sphericity, ES	0.354446
42	0.26481	0.012808	0.13937	0.028723	HP_HAMMERTOE	resint_LV Sphericity, ES	0.354446
565	0.080456	0.014062	0.042346	0.028727	MIR181C_5P	resint_LV Sphericity, ED	0.354446
26	0.35089	0.013359	0.18469	0.028728	ZNF488_TARGET_GENES	resint_LV Sphericity, ED	0.354446
185	0.13476	0.013624	0.070937	0.028741	MIR132_3P	resint_LV Sphericity, ED	0.354483
287	0.11307	0.014197	0.059522	0.028751	MIR1252_3P	resint_LV Sphericity, ES	0.354483
299	0.10514	0.01347	0.05535	0.028753	HP_NEOPLASM_BY_HISTOLOGY	resint_LV Sphericity, ED	0.354483
400	0.095342	0.014087	0.050192	0.028753	GOBP_POSITIVE_REGULATION_OF_CELL_ADHESION	resint_LV Sphericity, ES	0.354483
9	0.62368	0.013976	0.32837	0.028772	GOBP_UMP_BIOSYNTHETIC_PROCESS	resint_LV Sphericity, ED	0.354575
189	0.12981	0.013264	0.06835	0.028776	GSE28737_FOLLICULAR_VS_MARGINAL_ZONE_BCELL_BCL6_HET_UP	resint_LV Sphericity, ES	0.354575
7	0.71667	0.014164	0.37735	0.028777	GOMF_GLYCOGEN_BINDING	resint_LV Sphericity, ES	0.354575
53	0.26997	0.014663	0.14217	0.028794	GOBP_NEURAL_CREST_CELL_MIGRATION	resint_LV Sphericity, ED	0.354717
19	0.47419	0.015435	0.24976	0.028815	BOYAULT_LIVER_CANCER_SUBCLASS_G6_DN	resint_LV Sphericity, ES	0.354908
283	0.11527	0.014374	0.06072	0.028833	MIR320A_3P_MIR320B_MIR320C_MIR320D	resint_LV Sphericity, ED	0.354956
140	0.15298	0.013471	0.080587	0.028836	SENGUPTA_EBNA1_ANTICORRELATED	resint_LV Sphericity, ES	0.354956
46	0.285	0.014424	0.15014	0.028841	GOBP_POSITIVE_REGULATION_OF_BIOMINERALIZATION	resint_LV Sphericity, ED	0.354956
83	0.19915	0.013525	0.10492	0.028845	MODULE_138	resint_LV Sphericity, ED	0.354956
167	0.13334	0.012814	0.070257	0.028865	GSE15659_NAIVE_CD4_TCELL_VS_ACTIVATED_TREG_UP	resint_LV Sphericity, ED	0.354956
5	0.92406	0.015436	0.4869	0.028866	GOCC_SPERMATOPROTEASOME_COMPLEX	resint_LV Sphericity, ES	0.354956
169	0.14043	0.013576	0.073996	0.028867	HP_COARSE_FACIAL_FEATURES	resint_LV Sphericity, ES	0.354956
98	0.18687	0.013784	0.098472	0.028874	MIR6892_3P	resint_LV Sphericity, ED	0.354956
477	0.083949	0.013515	0.044236	0.028874	HP_ABNORMALITY_OF_PELVIC_GIRDLE_BONE_MORPHOLOGY	resint_LV Sphericity, ED	0.354956
27	0.3669	0.014234	0.19334	0.028874	GOMF_SOLUTE_CATION_ANTIPORTER_ACTIVITY	resint_LV Sphericity, ED	0.354956
891	0.060065	0.013059	0.031654	0.028885	RCGCANGCGY_NRF1_Q6	resint_LV Sphericity, ES	0.355005
24	0.353	0.012912	0.18603	0.028889	SCHERER_PBMC_APSV_WETVAX_AGE_18_40YO_5_TO_7DY_UP	resint_LV Sphericity, ED	0.355005
68	0.20945	0.01288	0.1104	0.028908	MIR6875_5P	resint_LV Sphericity, ED	0.355171
404	0.093974	0.013953	0.04954	0.028927	MODULE_5	resint_LV Sphericity, ED	0.355189
52	0.24722	0.013301	0.13033	0.028928	WP_APOPTOSISRELATED_NETWORK_DUE_TO_ALTERED_NOTCH3_IN_OVARIAN_CANCER	resint_LV Sphericity, ED	0.355189
16	0.48509	0.014491	0.25573	0.028929	BIOCARTA_P53_PATHWAY	resint_LV Sphericity, ED	0.355189
11	0.55288	0.013696	0.29147	0.028934	GOBP_MONOCYTE_ACTIVATION	resint_LV Sphericity, ED	0.355189
127	0.16294	0.013671	0.085902	0.028937	SERVITJA_LIVER_HNF1A_TARGETS_UP	resint_LV Sphericity, ED	0.355189
189	0.1287	0.01315	0.067855	0.028943	GSE19941_LPS_VS_LPS_AND_IL10_STIM_IL10_KO_NFKBP50_KO_MACROPHAGE_DN	resint_LV Sphericity, ED	0.355195
189	0.12455	0.012726	0.065676	0.028961	GSE8921_3H_VS_24H_TLR1_2_STIM_MONOCYTE_UP	resint_LV Sphericity, ED	0.355231
177	0.13371	0.013225	0.070508	0.028963	HP_CLEFT_LIP	resint_LV Sphericity, ED	0.355231
104	0.19527	0.014836	0.10298	0.028969	MIR4728_3P	resint_LV Sphericity, ED	0.355231
11	0.6228	0.015429	0.32844	0.028971	GOBP_REGULATION_OF_VENTRICULAR_CARDIAC_MUSCLE_CELL_ACTION_POTENTIAL	resint_LV Sphericity, ED	0.355231
104	0.1843	0.014002	0.097194	0.028975	MIR629_5P	resint_LV Sphericity, ED	0.355231
10	0.59424	0.014036	0.3134	0.028979	REACTOME_MAPK3_ERK1_ACTIVATION	resint_LV Sphericity, ED	0.355231
193	0.13734	0.014179	0.072457	0.029023	GGGACCA_MIR133A_MIR133B	resint_LV Sphericity, ES	0.35566
10	0.65797	0.015542	0.34713	0.029025	GOMF_ALDITOL_NADPPLUS_1_OXIDOREDUCTASE_ACTIVITY	resint_LV Sphericity, ES	0.35566
111	0.17082	0.013405	0.090127	0.029031	MIR6760_5P	resint_LV Sphericity, ED	0.355665
182	0.13542	0.01358	0.071453	0.029042	MIR212_3P	resint_LV Sphericity, ED	0.355665
41	0.26929	0.012869	0.14209	0.029042	PID_AMB2_NEUTROPHILS_PATHWAY	resint_LV Sphericity, ES	0.355665
179	0.13666	0.013593	0.072123	0.029066	GSE45739_NRAS_KO_VS_WT_UNSTIM_CD4_TCELL_DN	resint_LV Sphericity, ES	0.355822
107	0.17894	0.013788	0.094437	0.02907	MIR7849_3P	resint_LV Sphericity, ED	0.355822
150	0.15674	0.014283	0.082728	0.02908	GSE14415_NATURAL_TREG_VS_TCONV_UP	resint_LV Sphericity, ES	0.355822
82	0.20224	0.013652	0.10675	0.029088	REACTOME_FCGAMMA_RECEPTOR_FCGR_DEPENDENT_PHAGOCYTOSIS	resint_LV Sphericity, ED	0.355822
18	0.46969	0.014882	0.24794	0.029094	GOBP_MALE_GENITALIA_DEVELOPMENT	resint_LV Sphericity, ES	0.355822
39	0.30513	0.014222	0.16108	0.0291	ZHU_CMV_8_HR_UP	resint_LV Sphericity, ES	0.355822
174	0.12754	0.012509	0.067328	0.029103	GSE2770_IL12_ACT_VS_ACT_CD4_TCELL_6H_UP	resint_LV Sphericity, ES	0.355822
188	0.13224	0.013477	0.069814	0.029105	GSE37532_WT_VS_PPARG_KO_VISCERAL_ADIPOSE_TISSUE_TCONV_DN	resint_LV Sphericity, ES	0.355822
33	0.34124	0.014633	0.18015	0.02911	MIR15A_3P	resint_LV Sphericity, ED	0.355822
52	0.26597	0.01431	0.14042	0.02911	ZHAN_MULTIPLE_MYELOMA_CD1_AND_CD2_DN	resint_LV Sphericity, ES	0.355822
27	0.3531	0.013699	0.1865	0.029166	HP_OVERGROWTH	resint_LV Sphericity, ES	0.356439
138	0.16244	0.014202	0.085806	0.029182	CUI_DEVELOPING_HEART_C4_ENDOTHELIAL_CELL	resint_LV Sphericity, ED	0.356542
97	0.19577	0.014367	0.10342	0.029187	BROWNE_HCMV_INFECTION_20HR_DN	resint_LV Sphericity, ED	0.356542
49	0.25879	0.013517	0.13671	0.029191	HP_HYPOSMIA	resint_LV Sphericity, ES	0.356542
6	0.68276	0.012494	0.36071	0.029199	HP_SHORT_FACE	resint_LV Sphericity, ED	0.356553
15	0.48088	0.01391	0.25406	0.029203	GOBP_PYRIMIDINE_NUCLEOBASE_METABOLIC_PROCESS	resint_LV Sphericity, ES	0.356553
92	0.19559	0.013981	0.10334	0.029209	MODULE_121	resint_LV Sphericity, ED	0.356559
32	0.28392	0.01199	0.15002	0.029216	MIR1287_3P	resint_LV Sphericity, ED	0.356577
17	0.48413	0.014907	0.25583	0.02923	GOBP_LOW_DENSITY_LIPOPROTEIN_PARTICLE_REMODELING	resint_LV Sphericity, ES	0.356636
857	0.062977	0.013441	0.033282	0.029238	GCANCTGNY_MYOD_Q6	resint_LV Sphericity, ED	0.356636
38	0.32206	0.014818	0.1702	0.02924	GOBP_POSITIVE_REGULATION_OF_BONE_MINERALIZATION	resint_LV Sphericity, ES	0.356636
285	0.10789	0.0135	0.057018	0.029243	HP_ABNORMAL_MYELOID_LEUKOCYTE_MORPHOLOGY	resint_LV Sphericity, ED	0.356636
197	0.1358	0.014163	0.07178	0.029257	E4BP4_01	resint_LV Sphericity, ES	0.356657
45	0.2874	0.014387	0.15191	0.02926	GOBP_ANTERIOR_POSTERIOR_AXIS_SPECIFICATION	resint_LV Sphericity, ES	0.356657
193	0.13297	0.013728	0.070288	0.029265	GSE12392_WT_VS_IFNB_KO_CD8A_POS_SPLEEN_DC_DN	resint_LV Sphericity, ES	0.356657
126	0.17144	0.014327	0.090636	0.029288	PANGAS_TUMOR_SUPPRESSION_BY_SMAD1_AND_SMAD5_UP	resint_LV Sphericity, ES	0.356657
192	0.12641	0.013017	0.066833	0.02929	GSE17721_LPS_VS_POLYIC_12H_BMDC_DN	resint_LV Sphericity, ED	0.356657
26	0.34341	0.013074	0.18156	0.029291	HP_ABNORMALITY_OF_THE_PERITONEUM	resint_LV Sphericity, ED	0.356657
123	0.1638	0.013526	0.0866	0.029292	WP_EBOLA_VIRUS_PATHWAY_ON_HOST	resint_LV Sphericity, ED	0.356657
16	0.44531	0.013303	0.23544	0.029294	BIOCARTA_SPRY_PATHWAY	resint_LV Sphericity, ED	0.356657
184	0.12927	0.013035	0.068351	0.029297	GOBP_CHROMATIN_REMODELING	resint_LV Sphericity, ES	0.356657
186	0.13075	0.013254	0.069131	0.0293	GSE1925_CTRL_VS_IFNG_PRIMED_MACROPHAGE_24H_IFNG_STIM_UP	resint_LV Sphericity, ED	0.356657
24	0.34617	0.012663	0.18305	0.029312	GOBP_MATURATION_OF_LSU_RRNA	resint_LV Sphericity, ED	0.356716
21	0.37719	0.012907	0.19946	0.029318	HP_SUPERNUMERARY_BONES_OF_THE_AXIAL_SKELETON	resint_LV Sphericity, ES	0.356716
191	0.12717	0.013061	0.06725	0.029324	GSE23568_CTRL_TRANSDUCED_VS_WT_CD8_TCELL_DN	resint_LV Sphericity, ES	0.356716
266	0.11303	0.013671	0.059777	0.029327	RFX1_02	resint_LV Sphericity, ES	0.356716
15	0.46671	0.0135	0.24685	0.029344	GOBP_REGULATION_OF_VASCULAR_ASSOCIATED_SMOOTH_MUSCLE_CELL_DIFFERENTIATION	resint_LV Sphericity, ED	0.356829
83	0.21191	0.014391	0.11209	0.029352	GOMF_MODIFIED_AMINO_ACID_BINDING	resint_LV Sphericity, ES	0.356829
16	0.44743	0.013366	0.23667	0.029353	GOBP_REGULATION_OF_EXOSOMAL_SECRETION	resint_LV Sphericity, ES	0.356829
587	0.072327	0.012877	0.038261	0.029364	GRAESSMANN_RESPONSE_TO_MC_AND_DOXORUBICIN_UP	resint_LV Sphericity, ED	0.356829
143	0.15025	0.013371	0.079481	0.029364	GSE14415_NATURAL_TREG_VS_FOXP3_KO_NATURAL_TREG_UP	resint_LV Sphericity, ES	0.356829
190	0.12886	0.0132	0.068176	0.029383	GSE37416_0H_VS_12H_F_TULARENSIS_LVS_NEUTROPHIL_DN	resint_LV Sphericity, ES	0.356931
7	0.70155	0.013866	0.37118	0.029386	HP_PERIODIC_HYPOKALEMIC_PARESIS	resint_LV Sphericity, ES	0.356931
226	0.12496	0.013947	0.066117	0.029389	MIR548G_3P	resint_LV Sphericity, ED	0.356931
191	0.12817	0.013164	0.067823	0.029403	GSE43955_TH0_VS_TGFB_IL6_TH17_ACT_CD4_TCELL_52H_DN	resint_LV Sphericity, ED	0.357034
5	0.73543	0.012285	0.38921	0.029419	GOBP_NEGATIVE_REGULATION_OF_RNA_POLYMERASE_II_REGULATORY_REGION_SEQUENCE_SPECIFIC_DNA_BINDING	resint_LV Sphericity, ED	0.357042
229	0.11598	0.013029	0.061383	0.029428	HP_DECREASED_FERTILITY	resint_LV Sphericity, ED	0.357042
40	0.31395	0.014819	0.16617	0.02943	GOBP_CORONARY_VASCULATURE_DEVELOPMENT	resint_LV Sphericity, ES	0.357042
245	0.12344	0.014338	0.065336	0.029431	FREAC3_01	resint_LV Sphericity, ES	0.357042
183	0.13138	0.013212	0.069544	0.029439	GOBP_INOSITOL_LIPID_MEDIATED_SIGNALING	resint_LV Sphericity, ED	0.357042
14	0.52828	0.014763	0.27963	0.029442	HP_INTELLECTUAL_DISABILITY_BORDERLINE	resint_LV Sphericity, ES	0.357042
128	0.16737	0.014098	0.088597	0.029443	GOBP_NEURAL_PRECURSOR_CELL_PROLIFERATION	resint_LV Sphericity, ES	0.357042
28	0.37544	0.014832	0.19874	0.029448	GOBP_AORTA_MORPHOGENESIS	resint_LV Sphericity, ED	0.357042
45	0.29044	0.014539	0.15376	0.029461	LI_WILMS_TUMOR_VS_FETAL_KIDNEY_2_DN	resint_LV Sphericity, ED	0.357047
21	0.45179	0.01546	0.23919	0.029465	GOBP_PULMONARY_VALVE_DEVELOPMENT	resint_LV Sphericity, ED	0.357047
233	0.12521	0.014187	0.066289	0.029465	MIR5093	resint_LV Sphericity, ES	0.357047
301	0.10952	0.014077	0.057987	0.029479	ATGTACA_MIR493	resint_LV Sphericity, ED	0.35715
9	0.69075	0.015479	0.36576	0.029485	HP_ABNORMAL_VERTEBRAL_SEGMENTATION_AND_FUSION	resint_LV Sphericity, ED	0.357155
51	0.22675	0.012082	0.12007	0.029491	GOCC_CYTOSOLIC_LARGE_RIBOSOMAL_SUBUNIT	resint_LV Sphericity, ED	0.357161
36	0.3093	0.013852	0.1638	0.029502	GOBP_POSITIVE_REGULATION_OF_PROTEIN_IMPORT	resint_LV Sphericity, ES	0.357227
344	0.10237	0.014049	0.054215	0.029511	GOBP_RESPONSE_TO_DRUG	resint_LV Sphericity, ES	0.357269
7	0.62702	0.012393	0.3322	0.029555	REACTOME_SYNTHESIS_OF_PYROPHOSPHATES_IN_THE_CYTOSOL	resint_LV Sphericity, ED	0.357604
76	0.22365	0.014537	0.11849	0.029556	HADDAD_T_LYMPHOCYTE_AND_NK_PROGENITOR_UP	resint_LV Sphericity, ED	0.357604
260	0.10858	0.012986	0.057528	0.029557	ACEVEDO_LIVER_TUMOR_VS_NORMAL_ADJACENT_TISSUE_DN	resint_LV Sphericity, ED	0.357604
17	0.49838	0.015346	0.26405	0.029561	HP_FOCAL_CLONIC_SEIZURE	resint_LV Sphericity, ES	0.357604
43	0.28818	0.014102	0.15269	0.029569	GOBP_ENDOCRINE_HORMONE_SECRETION	resint_LV Sphericity, ED	0.357604
187	0.13497	0.013718	0.071517	0.029572	GSE26559_TCF1_KO_VS_WT_LIN_NEG_CELL_UP	resint_LV Sphericity, ES	0.357604
11	0.51567	0.012775	0.27326	0.029581	GOMF_CALCIUM_CHANNEL_INHIBITOR_ACTIVITY	resint_LV Sphericity, ED	0.357615
5	0.74445	0.012436	0.3945	0.029584	HP_TRACHEOBRONCHOMALACIA	resint_LV Sphericity, ES	0.357615
1106	0.053973	0.012991	0.028609	0.029617	GOCC_MEMBRANE_PROTEIN_COMPLEX	resint_LV Sphericity, ED	0.357847
2	1.5233	0.016095	0.80752	0.029632	GOBP_NEGATIVE_REGULATION_OF_CELLULAR_RESPONSE_TO_OXIDATIVE_STRESS	resint_LV Sphericity, ED	0.357847
192	0.13131	0.013522	0.069612	0.029632	GSE45365_NK_CELL_VS_BCELL_UP	resint_LV Sphericity, ES	0.357847
15	0.47861	0.013844	0.25373	0.029635	GOBP_NEGATIVE_REGULATION_OF_SYSTEMIC_ARTERIAL_BLOOD_PRESSURE	resint_LV Sphericity, ES	0.357847
18	0.48049	0.015224	0.25473	0.029637	GOBP_ARF_PROTEIN_SIGNAL_TRANSDUCTION	resint_LV Sphericity, ES	0.357847
25	0.43446	0.016219	0.23033	0.029637	GOBP_PROSTATE_GLAND_MORPHOGENESIS	resint_LV Sphericity, ES	0.357847
191	0.12255	0.012587	0.064974	0.029642	GSE15930_NAIVE_VS_24H_IN_VITRO_STIM_INFAB_CD8_TCELL_DN	resint_LV Sphericity, ES	0.357847
1038	0.058185	0.013594	0.030853	0.029665	RYTTCCTG_ETS2_B	resint_LV Sphericity, ES	0.358057
44	0.2765	0.013687	0.14664	0.029688	WP_INTERLEUKIN11_SIGNALING_PATHWAY	resint_LV Sphericity, ES	0.358201
247	0.11522	0.013437	0.061109	0.029688	NFE2_01	resint_LV Sphericity, ES	0.358201
21	0.59127	0.020233	0.31361	0.029698	chr1q43	resint_LV Sphericity, ES	0.358254
313	0.10191	0.013353	0.054055	0.029704	GOBP_RAS_PROTEIN_SIGNAL_TRANSDUCTION	resint_LV Sphericity, ED	0.35826
186	0.13177	0.013358	0.069907	0.029723	GSE369_IFNG_KO_VS_WT_LIVER_UP	resint_LV Sphericity, ES	0.358348
182	0.13422	0.01346	0.071206	0.029726	GSE20152_SPHK1_KO_VS_WT_HTNFA_OVERXPRESS_ANKLE_UP	resint_LV Sphericity, ES	0.358348
190	0.13426	0.013754	0.071227	0.029728	GSE24574_NAIVE_VS_TCONV_CD4_TCELL_UP	resint_LV Sphericity, ES	0.358348
52	0.26518	0.014267	0.14072	0.029762	HP_CUTANEOUS_SYNDACTYLY	resint_LV Sphericity, ED	0.35867
8	0.50659	0.010703	0.26885	0.029772	GOBP_PROTOPORPHYRINOGEN_IX_BIOSYNTHETIC_PROCESS	resint_LV Sphericity, ED	0.35867
191	0.13183	0.01354	0.069964	0.029772	GSE37533_PPARG1_FOXP3_VS_FOXP3_TRANSDUCED_CD4_TCELL_PIOGLITAZONE_TREATED_DN	resint_LV Sphericity, ES	0.35867
1203	0.052051	0.013028	0.027625	0.029777	KINSEY_TARGETS_OF_EWSR1_FLII_FUSION_UP	resint_LV Sphericity, ED	0.35867
248	0.11197	0.013083	0.059438	0.029802	MIR34C_5P	resint_LV Sphericity, ED	0.358904
203	0.12939	0.013696	0.068694	0.029816	HP_HYPERPIGMENTATION_OF_THE_SKIN	resint_LV Sphericity, ES	0.358945
5	0.63295	0.010573	0.33606	0.029831	GOBP_COHESIN_LOADING	resint_LV Sphericity, ED	0.358945
6	0.80453	0.014722	0.42718	0.029834	GOBP_NEGATIVE_REGULATION_OF_LIPOPROTEIN_LIPASE_ACTIVITY	resint_LV Sphericity, ES	0.358945
338	0.10231	0.013921	0.054328	0.029843	MIR3609	resint_LV Sphericity, ED	0.358945
919	0.061263	0.013516	0.032531	0.029845	CTTTAAR_UNKNOWN	resint_LV Sphericity, ED	0.358945
69	0.20635	0.012782	0.10957	0.029848	GGGGCCC_MIR296	resint_LV Sphericity, ES	0.358945
4	0.85156	0.012724	0.4522	0.029849	GOBP_ACTIN_MODIFICATION	resint_LV Sphericity, ES	0.358945
10	0.62917	0.014862	0.33416	0.029868	HP_PRIMARY_HYPERPARATHYROIDISM	resint_LV Sphericity, ES	0.358945
564	0.079773	0.01393	0.042372	0.029881	MIR181A_5P_MIR181B_5P	resint_LV Sphericity, ED	0.358945
16	0.44301	0.013234	0.23531	0.029884	SETLUR_PROSTATE_CANCER_TMPRSS2_ERG_FUSION_DN	resint_LV Sphericity, ED	0.358945
114	0.17321	0.013774	0.092007	0.029887	GOBP_REGULATION_OF_DNA_BINDING	resint_LV Sphericity, ES	0.358945
60	0.24268	0.014021	0.12891	0.029888	HP_SCOTOMA	resint_LV Sphericity, ES	0.358945
110	0.16411	0.012821	0.087176	0.029889	GOBP_REGULATION_OF_DNA_TEMPLATED_TRANSCRIPTION_IN_RESPONSE_TO_STRESS	resint_LV Sphericity, ES	0.358945
248	0.1135	0.013262	0.060294	0.029901	GR_Q6	resint_LV Sphericity, ED	0.358945
95	0.19846	0.014414	0.10543	0.029903	GOBP_STRESS_FIBER_ASSEMBLY	resint_LV Sphericity, ES	0.358945
19	0.40607	0.013218	0.21573	0.029909	GOBP_SPERMATID_NUCLEUS_DIFFERENTIATION	resint_LV Sphericity, ES	0.358945
29	0.34038	0.013685	0.18084	0.02991	GOBP_MESODERMAL_CELL_DIFFERENTIATION	resint_LV Sphericity, ED	0.358945
224	0.11879	0.0132	0.06311	0.029912	HP_ABNORMAL_VASCULAR_PHYSIOLOGY	resint_LV Sphericity, ED	0.358945
19	0.4004	0.013033	0.21274	0.029919	GOBP_3_UTR_MEDIATED_MRNA_STABILIZATION	resint_LV Sphericity, ES	0.358945
5	0.75644	0.012636	0.40191	0.02992	CHEMELLO_SOLEUS_VS_EDL_MYOFIBERS_DN	resint_LV Sphericity, ED	0.358945
176	0.13262	0.013081	0.070466	0.029925	GSE3982_DC_VS_MAC_UP	resint_LV Sphericity, ES	0.358945
86	0.18376	0.012702	0.097641	0.029929	GOBP_POSITIVE_REGULATION_OF_VIRAL_PROCESS	resint_LV Sphericity, ES	0.358945
26	0.40441	0.015396	0.21489	0.029934	GOBP_MAMMARY_GLAND_DUCT_MORPHOGENESIS	resint_LV Sphericity, ED	0.358945
733	0.068109	0.013493	0.036193	0.029939	GOMF_LIPID_BINDING	resint_LV Sphericity, ED	0.358945
7	0.81902	0.016187	0.43526	0.029947	GOMF_RETINAL_DEHYDROGENASE_ACTIVITY	resint_LV Sphericity, ED	0.358974
58	0.2583	0.014674	0.1373	0.029973	GOBP_ANIMAL_ORGAN_FORMATION	resint_LV Sphericity, ES	0.359151
21	0.57502	0.019677	0.30565	0.029976	chr1q43	resint_LV Sphericity, ED	0.359151
511	0.078921	0.013138	0.041953	0.029982	FOXG1_TARGET_GENES	resint_LV Sphericity, ES	0.359151
39	0.26859	0.012519	0.14278	0.029984	GOBP_GOLGI_TO_PLASMA_MEMBRANE_PROTEIN_TRANSPORT	resint_LV Sphericity, ES	0.359151
408	0.088416	0.013191	0.047014	0.030018	MODULE_459	resint_LV Sphericity, ED	0.359424
206	0.25087	0.026748	0.1334	0.030018	chr12q24	resint_LV Sphericity, ES	0.359424
85	0.19221	0.013209	0.10221	0.030032	HP_APLASTIC_HYPOPLASTIC_TOENAIL	resint_LV Sphericity, ED	0.35944
9	0.62669	0.014044	0.33328	0.030036	GOMF_VASCULAR_ENDOTHELIAL_GROWTH_FACTOR_RECEPTOR_2_BINDING	resint_LV Sphericity, ED	0.35944
15	0.46961	0.013584	0.24974	0.030036	BIOCARTA_TALL1_PATHWAY	resint_LV Sphericity, ES	0.35944
157	0.14218	0.013253	0.075617	0.030042	GSE37416_12H_VS_48H_F_TULARENSIS_LVS_NEUTROPHIL_DN	resint_LV Sphericity, ED	0.359445
40	0.28453	0.013431	0.15135	0.030062	GOBP_POSITIVE_REGULATION_OF_STRIATED_MUSCLE_CELL_DIFFERENTIATION	resint_LV Sphericity, ED	0.359617
188	0.12896	0.013142	0.068603	0.030077	GSE14308_TH17_VS_NATURAL_TREG_UP	resint_LV Sphericity, ED	0.359661
16	0.51587	0.015411	0.27443	0.030078	GOBP_TRIPARTITE_REGIONAL_SUBDIVISION	resint_LV Sphericity, ES	0.359661
243	0.109	0.012609	0.057991	0.030086	HNF4_01_B	resint_LV Sphericity, ED	0.359661
161	0.13998	0.013211	0.074473	0.030088	GSE21546_UNSTIM_VS_ANTI_CD3_STIM_SAP1A_KO_AND_ELK1_KO_DP_THYMOCYTES_UP	resint_LV Sphericity, ED	0.359661
81	0.21113	0.014165	0.11234	0.030102	WP_EGFR_TYROSINE_KINASE_INHIBITOR_RESISTANCE	resint_LV Sphericity, ES	0.359736
211	0.1307	0.014101	0.069545	0.03011	MODULE_47	resint_LV Sphericity, ES	0.359736
37	0.31185	0.014159	0.16594	0.030111	BIOCARTA_ALK_PATHWAY	resint_LV Sphericity, ED	0.359736
416	0.08749	0.013177	0.04656	0.030127	MODULE_317	resint_LV Sphericity, ED	0.359861
6	0.84682	0.015496	0.45071	0.030139	GOBP_REGULATION_OF_MICROVILLUS_ASSEMBLY	resint_LV Sphericity, ED	0.35987
10	0.59216	0.013987	0.31517	0.030139	GOCC_PROTEASOME_CORE_COMPLEX_BETA_SUBUNIT_COMPLEX	resint_LV Sphericity, ED	0.35987
184	0.12232	0.012333	0.065112	0.030161	GSE40655_FOXO1_KO_VS_WT_NTREG_UP	resint_LV Sphericity, ED	0.360023
240	0.11539	0.013267	0.061432	0.030171	ALPHACP1_01	resint_LV Sphericity, ES	0.360023
5	0.71255	0.011903	0.37937	0.030184	HP_ANAL_FISSURE	resint_LV Sphericity, ES	0.360023
4	0.89792	0.013416	0.47808	0.030187	HP_FINGER_SWELLING	resint_LV Sphericity, ED	0.360023
41	0.28381	0.013562	0.15111	0.030188	HP_SYNOSTOSIS_OF_CARPALS_TARSALS	resint_LV Sphericity, ED	0.360023
1237	0.053278	0.013509	0.028369	0.030197	MZF1_TARGET_GENES	resint_LV Sphericity, ES	0.360023
199	0.12102	0.012685	0.064443	0.030201	KANNAN_BLOOD_2012_2013_TIV_AGE_65PLS_REVACCINATED_IN_6_9_MO_VS_REVACCINATED_IN_12_13_MO_UP	resint_LV Sphericity, ES	0.360023
635	0.075428	0.013948	0.040165	0.030202	GOBP_CELL_PART_MORPHOGENESIS	resint_LV Sphericity, ED	0.360023
4	1.003	0.014986	0.53408	0.030202	HP_LOW_LEVELS_OF_VITAMIN_B1	resint_LV Sphericity, ES	0.360023
10	0.64228	0.015171	0.34207	0.030224	HP_SUBCORTICAL_HETEROTOPIA	resint_LV Sphericity, ES	0.360189
27	0.30964	0.012012	0.16493	0.030237	GCM_DPF2	resint_LV Sphericity, ED	0.360189
159	0.15605	0.014637	0.083121	0.030242	GOMF_EXTRACELLULAR_MATRIX_STRUCTURAL_CONSTITUENT	resint_LV Sphericity, ES	0.360189
166	0.14549	0.013941	0.077499	0.030243	MIR578	resint_LV Sphericity, ED	0.360189
102	0.18656	0.014038	0.099388	0.03026	MIR329_3P	resint_LV Sphericity, ED	0.360189
180	0.12803	0.012769	0.068204	0.03026	GSE46242_TH1_VS_ANERGIC_TH1_CD4_TCELL_UP	resint_LV Sphericity, ED	0.360189
56	0.23954	0.013372	0.12761	0.030264	ACAWNRNSRCGG_UNKNOWN	resint_LV Sphericity, ED	0.360189
159	0.14352	0.013461	0.076461	0.030265	GSE32255_WT_UNSTIM_VS_JMJD2D_KNOCKDOWN_4H_LPS_STIM_DC_DN	resint_LV Sphericity, ES	0.360189
135	0.15314	0.013244	0.081588	0.03027	MIR4316	resint_LV Sphericity, ED	0.360189
189	0.1233	0.012598	0.065695	0.030279	GSE17721_12H_VS_24H_CPG_BMDC_DN	resint_LV Sphericity, ED	0.360189
4	0.94391	0.014103	0.50293	0.030281	GOBP_NEGATIVE_REGULATION_OF_TUBULIN_DEACETYLATION	resint_LV Sphericity, ED	0.360189
193	0.12703	0.013115	0.067688	0.030283	GSE27786_NKTCELL_VS_MONO_MAC_DN	resint_LV Sphericity, ED	0.360189
180	0.13061	0.013027	0.0696	0.030294	ALONSO_METASTASIS_UP	resint_LV Sphericity, ES	0.360223
245	0.11665	0.013548	0.06216	0.030297	ATF4_Q2	resint_LV Sphericity, ES	0.360223
25	0.36074	0.013467	0.19226	0.030313	NGUYEN_NOTCH1_TARGETS_UP	resint_LV Sphericity, ES	0.360346
250	0.11021	0.012929	0.05874	0.030322	GOBP_MITOCHONDRIAL_TRANSPORT	resint_LV Sphericity, ES	0.360356
412	0.087788	0.01316	0.046791	0.030325	MODULE_378	resint_LV Sphericity, ED	0.360356
7	0.78379	0.015491	0.41781	0.030339	GOBP_REGULATION_OF_CARDIAC_MUSCLE_CELL_ACTION_POTENTIAL_INVOLVED_IN_REGULATION_OF_CONTRACTION	resint_LV Sphericity, ES	0.360456
191	0.12614	0.012955	0.067241	0.030345	GSE18281_SUBCAPSULAR_VS_PERIMEDULLARY_CORTICAL_REGION_OF_THYMUS_UP	resint_LV Sphericity, ES	0.360461
18	0.48599	0.015398	0.25911	0.030364	HOEK_NEUTROPHIL_2011_2012_TIV_ADULT_7DY_UP	resint_LV Sphericity, ES	0.36062
218	0.11589	0.012707	0.061801	0.030391	FAN_OVARY_CL17_PUTATIVE_APOPTOTIC_SMOOTH_MUSCLE_CELL	resint_LV Sphericity, ES	0.360874
17	0.44946	0.01384	0.23972	0.030412	MATTHEWS_SKIN_CARCINOGENESIS_VIA_JUN	resint_LV Sphericity, ED	0.361057
66	0.20654	0.012514	0.11018	0.030438	MIR3126_5P	resint_LV Sphericity, ED	0.36128
83	0.20242	0.013747	0.10799	0.030442	LXR_DR4_Q3	resint_LV Sphericity, ES	0.36128
192	0.12017	0.012374	0.064111	0.030449	FOSTER_KDM1A_TARGETS_DN	resint_LV Sphericity, ES	0.361297
184	0.14088	0.014205	0.075169	0.030462	STARK_PREFRONTAL_CORTEX_22Q11_DELETION_UP	resint_LV Sphericity, ES	0.361384
476	0.083745	0.013469	0.044697	0.030499	WTTGKCTG_UNKNOWN	resint_LV Sphericity, ED	0.36173
12	0.58817	0.015218	0.31394	0.030506	REACTOME_TP53_REGULATES_TRANSCRIPTION_OF_CASPASE_ACTIVATORS_AND_CASPASES	resint_LV Sphericity, ES	0.36173
5	0.83547	0.013956	0.44594	0.030508	HP_KELOIDS	resint_LV Sphericity, ES	0.36173
5	0.88068	0.014711	0.4701	0.030516	BIOCARTA_ERBB3_PATHWAY	resint_LV Sphericity, ES	0.361759
18	0.40122	0.012712	0.2142	0.030534	GOMF_CERAMIDE_BINDING	resint_LV Sphericity, ES	0.361906
186	0.13629	0.013815	0.07278	0.030572	GSE22935_WT_VS_MYD88_KO_MACROPHAGE_DN	resint_LV Sphericity, ES	0.36227
22	0.39696	0.013903	0.21199	0.030576	GOBP_PYRIMIDINE_NUCLEOSIDE_TRIPHOSPHATE_METABOLIC_PROCESS	resint_LV Sphericity, ED	0.36227
13	0.46656	0.012564	0.24919	0.030589	HP_PROTEIN_LOSING_ENTEROPATHY	resint_LV Sphericity, ES	0.362358
14	0.49697	0.013888	0.26545	0.030601	REACTOME_LYSOSPHINGOLIPID_AND_LPA_RECEPTORS	resint_LV Sphericity, ED	0.362433
86	0.20129	0.013913	0.10755	0.030641	MIR4772_3P	resint_LV Sphericity, ED	0.362833
61	0.2256	0.013142	0.12054	0.030646	PID_MYC_REPRESS_PATHWAY	resint_LV Sphericity, ES	0.362833
36	0.29303	0.013123	0.1566	0.030664	GYORFFY_DOXORUBICIN_RESISTANCE	resint_LV Sphericity, ED	0.362979
17	0.51433	0.015837	0.2749	0.03068	GOBP_CELLULAR_SODIUM_ION_HOMEOSTASIS	resint_LV Sphericity, ES	0.363013
1499	0.047704	0.01321	0.025499	0.030693	GOBP_PROTEIN_PHOSPHORYLATION	resint_LV Sphericity, ED	0.363013
60	0.24252	0.014013	0.12964	0.030703	CTAGGAA_MIR384	resint_LV Sphericity, ES	0.363013
160	0.13947	0.013122	0.074564	0.030719	MIR29B_1_5P	resint_LV Sphericity, ED	0.363013
523	0.081185	0.013668	0.043407	0.030728	GOBP_CELLULAR_RESPONSE_TO_ORGANIC_CYCLIC_COMPOUND	resint_LV Sphericity, ED	0.363013
22	0.43184	0.015125	0.2309	0.03073	HP_PROLONGED_QTC_INTERVAL	resint_LV Sphericity, ED	0.363013
11	0.63544	0.015742	0.33978	0.030739	HP_CENTRAL_OPACIFICATION_OF_THE_CORNEA	resint_LV Sphericity, ES	0.363013
41	0.26918	0.012864	0.14394	0.03074	PID_ECADHERIN_STABILIZATION_PATHWAY	resint_LV Sphericity, ES	0.363013
8	0.66802	0.014114	0.35722	0.030746	GOBP_REGULATION_OF_WOUND_HEALING_SPREADING_OF_EPIDERMAL_CELLS	resint_LV Sphericity, ES	0.363013
165	0.14113	0.013482	0.075469	0.030747	GSE45365_CD8A_DC_VS_CD11B_DC_IFNAR_KO_MCMV_INFECTION_UP	resint_LV Sphericity, ES	0.363013
168	0.13934	0.013431	0.074514	0.030749	CATGTAA_MIR496	resint_LV Sphericity, ED	0.363013
10	0.63103	0.014905	0.33744	0.030749	HP_NARROW_PALM	resint_LV Sphericity, ES	0.363013
5	0.83117	0.013884	0.44448	0.030751	GOBP_ASSEMBLY_OF_ACTOMYOSIN_APPARATUS_INVOLVED_IN_CYTOKINESIS	resint_LV Sphericity, ES	0.363013
84	0.19179	0.013103	0.10256	0.030754	HP_ABNORMALITY_OF_ADRENAL_MORPHOLOGY	resint_LV Sphericity, ED	0.363013
177	0.13667	0.013518	0.073087	0.030757	GSE360_L_DONOVANI_VS_T_GONDII_DC_DN	resint_LV Sphericity, ES	0.363013
46	0.27008	0.013669	0.14446	0.030773	GOMF_RNA_POLYMERASE_II_ACTIVATING_TRANSCRIPTION_FACTOR_BINDING	resint_LV Sphericity, ES	0.363013
30	0.35623	0.014566	0.19053	0.030774	GOBP_REGULATION_OF_SYSTEMIC_ARTERIAL_BLOOD_PRESSURE_BY_HORMONE	resint_LV Sphericity, ES	0.363013
35	0.31224	0.013788	0.16701	0.030776	GENTILE_UV_RESPONSE_CLUSTER_D5	resint_LV Sphericity, ES	0.363013
181	0.14096	0.014098	0.075398	0.030778	GSE9988_ANTI_TREM1_VS_CTRL_TREATED_MONOCYTES_UP	resint_LV Sphericity, ES	0.363013
1608	0.047294	0.013519	0.025298	0.030789	BACH2_TARGET_GENES	resint_LV Sphericity, ES	0.363013
9	0.52334	0.011728	0.27995	0.030791	GOBP_ENDOSOMAL_VESICLE_FUSION	resint_LV Sphericity, ED	0.363013
58	0.23048	0.013094	0.1233	0.030795	HP_HYPOPLASTIC_TOENAILS	resint_LV Sphericity, ED	0.363013
285	0.11346	0.014197	0.060699	0.030802	MIR4668_3P	resint_LV Sphericity, ES	0.363013
19	0.46219	0.015045	0.24726	0.030802	GOBP_SMOOTH_MUSCLE_TISSUE_DEVELOPMENT	resint_LV Sphericity, ES	0.363013
187	0.13241	0.013458	0.070839	0.030811	MENON_FETAL_KIDNEY_4_PODOCYTES	resint_LV Sphericity, ED	0.363053
17	0.47042	0.014485	0.25175	0.030849	GOBP_URETER_DEVELOPMENT	resint_LV Sphericity, ES	0.363434
17	0.43862	0.013506	0.23478	0.030873	BIOCARTA_CTLA4_PATHWAY	resint_LV Sphericity, ED	0.363444
190	0.12697	0.013007	0.067963	0.030876	GSE17721_0.5H_VS_12H_POLYIC_BMDC_UP	resint_LV Sphericity, ES	0.363444
20	0.43857	0.014646	0.23475	0.030876	GOBP_METANEPHRIC_TUBULE_DEVELOPMENT	resint_LV Sphericity, ES	0.363444
188	0.1249	0.012728	0.066854	0.030877	GSE26351_UNSTIM_VS_WNT_PATHWAY_STIM_HEMATOPOIETIC_PROGENITORS_DN	resint_LV Sphericity, ED	0.363444
551	0.082307	0.014212	0.044058	0.030878	MANNO_MIDBRAIN_NEUROTYPES_HRGL2A	resint_LV Sphericity, ES	0.363444
352	0.10355	0.014372	0.055434	0.030894	HU_FETAL_RETINA_FIBROBLAST	resint_LV Sphericity, ED	0.363566
7	0.54146	0.010701	0.28989	0.030905	GOBP_TESTOSTERONE_BIOSYNTHETIC_PROCESS	resint_LV Sphericity, ED	0.363629
135	0.15746	0.013618	0.084309	0.030911	GOBP_RESPONSE_TO_IONIZING_RADIATION	resint_LV Sphericity, ES	0.363633
105	0.17147	0.01309	0.091816	0.030918	GOBP_MICROTUBULE_POLYMERIZATION_OR_DEPOLYMERIZATION	resint_LV Sphericity, ES	0.363649
9	0.67761	0.015185	0.3629	0.030943	GOBP_REGULATION_OF_CELL_COMMUNICATION_BY_ELECTRICAL_COUPLING_INVOLVED_IN_CARDIAC_CONDUCTION	resint_LV Sphericity, ED	0.363877
105	0.18372	0.014025	0.098397	0.030949	MIR6837_3P	resint_LV Sphericity, ES	0.363881
16	0.4988	0.014901	0.26717	0.030962	GOBP_MITOTIC_CELL_CYCLE_ARREST	resint_LV Sphericity, ES	0.363901
26	0.36914	0.014053	0.19772	0.030962	GOBP_REGULATION_OF_CARDIOCYTE_DIFFERENTIATION	resint_LV Sphericity, ES	0.363901
7	0.54393	0.01075	0.29137	0.030972	GOBP_REGULATION_OF_ENTRY_OF_BACTERIUM_INTO_HOST_CELL	resint_LV Sphericity, ED	0.363952
135	0.15339	0.013266	0.082171	0.030978	GOBP_RESPONSE_TO_IONIZING_RADIATION	resint_LV Sphericity, ED	0.363956
8	0.71555	0.015118	0.38334	0.030984	GOBP_OSTEOCLAST_PROLIFERATION	resint_LV Sphericity, ED	0.36396
22	0.39475	0.013825	0.21152	0.031009	SA_B_CELL_RECEPTOR_COMPLEXES	resint_LV Sphericity, ES	0.364168
141	0.15508	0.013705	0.0831	0.031013	GOBP_POSITIVE_REGULATION_OF_LIPID_METABOLIC_PROCESS	resint_LV Sphericity, ES	0.364168
22	0.41982	0.014704	0.22498	0.031024	GOBP_VENTRICULAR_CARDIAC_MUSCLE_CELL_MEMBRANE_REPOLARIZATION	resint_LV Sphericity, ES	0.364231
50	0.25437	0.01342	0.13633	0.031039	GOBP_NEGATIVE_REGULATION_OF_COAGULATION	resint_LV Sphericity, ES	0.364306
182	0.13536	0.013575	0.072548	0.031043	GOBP_POSITIVE_REGULATION_OF_PEPTIDYL_TYROSINE_PHOSPHORYLATION	resint_LV Sphericity, ED	0.364306
527	0.083209	0.014061	0.044599	0.031048	GOCC_EXTERNAL_ENCAPSULATING_STRUCTURE	resint_LV Sphericity, ED	0.364306
7	0.65339	0.012914	0.35022	0.031053	REACTOME_DEX_H_BOX_HELICASES_ACTIVATE_TYPE_I_IFN_AND_INFLAMMATORY_CYTOKINES_PRODUCTION	resint_LV Sphericity, ES	0.364306
14	0.50466	0.014103	0.27055	0.031077	HP_HYPEREXTENSIBILITY_OF_THE_FINGER_JOINTS	resint_LV Sphericity, ES	0.364467
139	0.16464	0.014447	0.088264	0.031078	GOBP_ORGAN_GROWTH	resint_LV Sphericity, ED	0.364467
29	0.36382	0.014627	0.19506	0.031087	GOBP_METANEPHROS_MORPHOGENESIS	resint_LV Sphericity, ED	0.364506
11	0.6614	0.016385	0.35465	0.031103	GOBP_REGULATION_OF_SKELETAL_MUSCLE_FIBER_DEVELOPMENT	resint_LV Sphericity, ED	0.364589
11	0.50025	0.012393	0.26825	0.031107	HP_BILIARY_TRACT_NEOPLASM	resint_LV Sphericity, ED	0.364589
115	0.15842	0.012653	0.084952	0.031111	REACTOME_TRANSCRIPTIONAL_REGULATION_BY_RUNX2	resint_LV Sphericity, ED	0.364589
67	0.21935	0.01339	0.11764	0.031125	GOBP_EMBRYONIC_HEART_TUBE_MORPHOGENESIS	resint_LV Sphericity, ES	0.364686
40	0.28127	0.013277	0.15086	0.031137	GOBP_RESPONSE_TO_ELECTRICAL_STIMULUS	resint_LV Sphericity, ES	0.364761
86	0.18802	0.012996	0.10085	0.031147	GOBP_REGULATION_OF_PROTEIN_TYROSINE_KINASE_ACTIVITY	resint_LV Sphericity, ED	0.3648
9	0.5583	0.012511	0.29949	0.031157	HP_BROAD_ALVEOLAR_RIDGES	resint_LV Sphericity, ES	0.3648
143	0.14201	0.012638	0.076179	0.031158	REACTOME_BETA_CATENIN_INDEPENDENT_WNT_SIGNALING	resint_LV Sphericity, ES	0.3648
17	0.4654	0.014331	0.24967	0.031166	GOBP_HEART_FIELD_SPECIFICATION	resint_LV Sphericity, ES	0.3648
134	0.1557	0.013416	0.083531	0.031171	GOBP_REGULATION_OF_PEPTIDYL_SERINE_PHOSPHORYLATION	resint_LV Sphericity, ED	0.3648
30	0.31488	0.012875	0.16894	0.031179	GOCC_GAP_JUNCTION	resint_LV Sphericity, ED	0.3648
130	0.15762	0.013379	0.084569	0.03118	MIR3168	resint_LV Sphericity, ED	0.3648
45	0.28181	0.014107	0.15122	0.031201	WP_NOCGMPPKG_MEDIATED_NEUROPROTECTION	resint_LV Sphericity, ES	0.36498
31	0.33185	0.013793	0.17809	0.031216	TAVOR_CEBPA_TARGETS_DN	resint_LV Sphericity, ES	0.365034
672	0.068054	0.012931	0.036523	0.031217	MIKKELSEN_ES_ICP_WITH_H3K4ME3	resint_LV Sphericity, ES	0.365034
382	0.095154	0.013747	0.05107	0.031226	LET_7I_5P	resint_LV Sphericity, ES	0.365074
606	0.074386	0.013448	0.039926	0.031234	BPTF_TARGET_GENES	resint_LV Sphericity, ED	0.365101
115	0.172	0.013737	0.092333	0.031256	NKX25_01	resint_LV Sphericity, ED	0.365292
5	0.82421	0.013768	0.4425	0.031265	REACTOME_SIGNALING_BY_MEMBRANE_TETHERED_FUSIONS_OF_PDGFRA_OR_PDGFRB	resint_LV Sphericity, ED	0.365331
26	0.33798	0.012867	0.18149	0.031291	PID_VEGFR1_PATHWAY	resint_LV Sphericity, ED	0.365537
185	0.12382	0.012518	0.066488	0.031294	GSE1925_CTRL_VS_24H_IFNG_STIM_MACROPHAGE_UP	resint_LV Sphericity, ES	0.365537
21	0.37151	0.012713	0.19952	0.031308	HP_MORPHOLOGICAL_ABNORMALITY_OF_THE_VESTIBULE_OF_THE_INNER_EAR	resint_LV Sphericity, ES	0.365634
18	0.47105	0.014925	0.25302	0.031329	WP_TP53_NETWORK	resint_LV Sphericity, ED	0.365696
464	0.081578	0.012958	0.043819	0.031332	MODULE_136	resint_LV Sphericity, ED	0.365696
159	0.13712	0.012861	0.07366	0.031341	HP_NEOPLASM_OF_THE_NERVOUS_SYSTEM	resint_LV Sphericity, ED	0.365696
7	0.73631	0.014553	0.39555	0.031347	HP_INTUSSUSCEPTION	resint_LV Sphericity, ES	0.365696
11	0.58847	0.014578	0.31614	0.031349	GOBP_CARDIAC_MUSCLE_CELL_MYOBLAST_DIFFERENTIATION	resint_LV Sphericity, ES	0.365696
190	0.13441	0.013769	0.072207	0.03135	GSE37534_UNTREATED_VS_ROSIGLITAZONE_TREATED_CD4_TCELL_PPARG1_AND_FOXP3_TRASDUCED_DN	resint_LV Sphericity, ES	0.365696
153	0.14265	0.013128	0.076639	0.031353	WDHD1_TARGET_GENES	resint_LV Sphericity, ES	0.365696
152	0.14201	0.013026	0.076299	0.031365	MIR1294	resint_LV Sphericity, ED	0.365715
27	0.32401	0.01257	0.1741	0.031371	BARRIER_CANCER_RELAPSE_NORMAL_SAMPLE_DN	resint_LV Sphericity, ES	0.365715
61	0.2445	0.014244	0.13138	0.031375	GOBP_PATHWAY_RESTRICTED_SMAD_PROTEIN_PHOSPHORYLATION	resint_LV Sphericity, ES	0.365715
22	0.4212	0.014752	0.22633	0.03138	GOBP_PHASIC_SMOOTH_MUSCLE_CONTRACTION	resint_LV Sphericity, ED	0.365715
283	0.10207	0.012728	0.054847	0.031383	ZNF331_TARGET_GENES	resint_LV Sphericity, ED	0.365715
497	0.080875	0.013283	0.043464	0.0314	GOBP_RESPONSE_TO_INORGANIC_SUBSTANCE	resint_LV Sphericity, ED	0.365784
14	0.55015	0.015374	0.29568	0.031408	GOBP_MORPHOGENESIS_OF_AN_EPITHELIAL_BUD	resint_LV Sphericity, ED	0.365784
827	0.064015	0.013433	0.034409	0.031421	HP_ABNORMALITY_OF_DIGESTIVE_SYSTEM_MORPHOLOGY	resint_LV Sphericity, ES	0.365784
75	0.21294	0.01375	0.11446	0.031423	MIR6794_3P	resint_LV Sphericity, ES	0.365784
104	0.18399	0.013978	0.098896	0.031424	VANTVEER_BREAST_CANCER_METASTASIS_DN	resint_LV Sphericity, ES	0.365784
69	0.22886	0.014177	0.12303	0.031436	REACTOME_RHOC_GTPASE_CYCLE	resint_LV Sphericity, ES	0.365784
8	0.63895	0.0135	0.34349	0.031438	HP_APLASIA_HYPOPLASIA_OF_THE_DISTAL_PHALANX_OF_THE_THUMB	resint_LV Sphericity, ES	0.365784
37	0.33406	0.015167	0.17959	0.031439	GOBP_REGULATION_OF_CARDIAC_MUSCLE_CELL_PROLIFERATION	resint_LV Sphericity, ED	0.365784
24	0.33441	0.012232	0.17978	0.03144	GOBP_NEGATIVE_REGULATION_OF_PROTEIN_LOCALIZATION_TO_CELL_PERIPHERY	resint_LV Sphericity, ED	0.365784
27	0.33821	0.013121	0.18184	0.031459	GOBP_CELL_CELL_ADHESION_MEDIATED_BY_CADHERIN	resint_LV Sphericity, ED	0.365815
192	0.11621	0.011967	0.062485	0.03146	FOSTER_KDM1A_TARGETS_DN	resint_LV Sphericity, ED	0.365815
467	0.082288	0.013112	0.044245	0.031464	PCGF1_TARGET_GENES	resint_LV Sphericity, ED	0.365815
72	0.26246	0.016606	0.14113	0.03147	TCGA_GLIOBLASTOMA_COPY_NUMBER_UP	resint_LV Sphericity, ED	0.365815
13	0.48474	0.013054	0.26065	0.031471	GOMF_CARBON_NITROGEN_LYASE_ACTIVITY	resint_LV Sphericity, ED	0.365815
78	0.18207	0.011988	0.097908	0.031477	REACTOME_SIGNALING_BY_NOTCH4	resint_LV Sphericity, ED	0.365819
162	0.13371	0.012658	0.071915	0.031505	GSE37532_WT_VS_PPARG_KO_LN_TREG_UP	resint_LV Sphericity, ES	0.366012
16	0.46133	0.013781	0.24813	0.031505	REACTOME_GRB2_EVENTS_IN_ERBB2_SIGNALING	resint_LV Sphericity, ES	0.366012
18	0.45963	0.014563	0.24723	0.031517	HP_SPLANCHNIC_VEIN_THROMBOSIS	resint_LV Sphericity, ED	0.366078
36	0.32084	0.014369	0.17259	0.031522	BREDEMEYER_RAG_SIGNALING_VIA_ATM_NOT_VIA_NFKB_DN	resint_LV Sphericity, ES	0.366078
41	0.28804	0.013764	0.15497	0.031546	REACTOME_SIGNALING_BY_SCF_KIT	resint_LV Sphericity, ES	0.366281
4	1.0757	0.016073	0.57881	0.031555	GOBP_VASCULOGENESIS_INVOLVED_IN_CORONARY_VASCULAR_MORPHOGENESIS	resint_LV Sphericity, ES	0.366281
55	0.25095	0.013884	0.13503	0.031561	GOBP_POSITIVE_REGULATION_OF_PROTEIN_TYROSINE_KINASE_ACTIVITY	resint_LV Sphericity, ES	0.366281
174	0.13616	0.013354	0.073268	0.03157	REACTOME_SUMOYLATION	resint_LV Sphericity, ES	0.366281
22	0.42233	0.014792	0.22728	0.031577	WP_MIRNA_TARGETS_IN_ECM_AND_MEMBRANE_RECEPTORS	resint_LV Sphericity, ED	0.366281
207	0.12988	0.013881	0.069895	0.03158	CHX10_01	resint_LV Sphericity, ES	0.366281
118	0.15657	0.012665	0.084259	0.031581	GOBP_NUCLEUS_ORGANIZATION	resint_LV Sphericity, ES	0.366281
37	0.30484	0.01384	0.16406	0.031585	GOBP_FOAM_CELL_DIFFERENTIATION	resint_LV Sphericity, ED	0.366281
880	0.061055	0.013196	0.032863	0.031604	ZNF423_TARGET_GENES	resint_LV Sphericity, ES	0.366327
236	0.1257	0.014333	0.067659	0.031604	CDC5_01	resint_LV Sphericity, ES	0.366327
68	0.226	0.013898	0.12165	0.031606	DESCARTES_FETAL_MUSCLE_SMOOTH_MUSCLE_CELLS	resint_LV Sphericity, ED	0.366327
14	0.483	0.013498	0.26001	0.031621	SCHAEFFER_PROSTATE_DEVELOPMENT_AND_CANCER_BOX1_UP	resint_LV Sphericity, ES	0.366435
34	0.30976	0.013482	0.16677	0.031634	MIR135A_3P	resint_LV Sphericity, ES	0.36652
435	0.088487	0.013621	0.047648	0.031657	HP_SLEEP_DISTURBANCE	resint_LV Sphericity, ES	0.366666
6	0.71889	0.013155	0.38711	0.031658	REACTOME_TNFR1_MEDIATED_CERAMIDE_PRODUCTION	resint_LV Sphericity, ES	0.366666
188	0.12468	0.012706	0.067147	0.031676	GSE5503_LIVER_DC_VS_MLN_DC_ACTIVATED_ALLOGENIC_TCELL_DN	resint_LV Sphericity, ES	0.366755
4	0.95188	0.014223	0.51264	0.031677	HP_GENERALIZED_LYMPHADENOPATHY	resint_LV Sphericity, ED	0.366755
178	0.12746	0.012643	0.068689	0.031759	GSE25087_TREG_VS_TCONV_ADULT_DN	resint_LV Sphericity, ED	0.367463
240	0.11309	0.013002	0.060944	0.031759	NAKAYA_MONOCYTE_FLUMIST_AGE_18_50YO_7DY_DN	resint_LV Sphericity, ED	0.367463
244	0.11891	0.013783	0.06408	0.031759	GOBP_POSITIVE_REGULATION_OF_NERVOUS_SYSTEM_DEVELOPMENT	resint_LV Sphericity, ES	0.367463
187	0.13287	0.013505	0.071602	0.031761	GSE43955_1H_VS_42H_ACT_CD4_TCELL_DN	resint_LV Sphericity, ES	0.367463
62	0.2228	0.013085	0.12008	0.031778	HP_APLASIA_HYPOPLASIA_OF_THE_BREASTS	resint_LV Sphericity, ES	0.367594
32	0.3004	0.012685	0.16192	0.031789	HP_ABNORMAL_CIRCULATING_FERRITIN_CONCENTRATION	resint_LV Sphericity, ES	0.367611
93	0.18605	0.013371	0.10028	0.031791	HP_MICROMELIA	resint_LV Sphericity, ES	0.367611
19	0.40984	0.013341	0.22094	0.031805	HP_JOINT_CONTRACTURES_INVOLVING_THE_JOINTS_OF_THE_FEET	resint_LV Sphericity, ED	0.367611
19	0.44552	0.014502	0.24017	0.031807	BIOCARTA_INTRINSIC_PATHWAY	resint_LV Sphericity, ES	0.367611
130	0.17085	0.014502	0.092105	0.031808	MIR3688_5P	resint_LV Sphericity, ES	0.367611
63	0.23562	0.013949	0.12704	0.031822	KEGG_GLIOMA	resint_LV Sphericity, ES	0.367702
727	0.065381	0.012901	0.035252	0.031831	HP_ABNORMALITY_OF_THE_DENTITION	resint_LV Sphericity, ED	0.367702
7	0.71712	0.014173	0.38667	0.031833	NOUSHMEHR_GBM_GERMLINE_MUTATED	resint_LV Sphericity, ED	0.367702
146	0.15203	0.013669	0.081977	0.031841	MIR4511	resint_LV Sphericity, ED	0.367729
189	0.12522	0.012795	0.067528	0.031851	GSE13229_IMM_VS_MATURE_NKCELL_UP	resint_LV Sphericity, ED	0.367778
18	0.4922	0.015595	0.26545	0.031863	GOBP_REGULATION_OF_BRANCHING_INVOLVED_IN_URETERIC_BUD_MORPHOGENESIS	resint_LV Sphericity, ES	0.367851
75	0.2186	0.014115	0.11791	0.031883	GOBP_VASOCONSTRICTION	resint_LV Sphericity, ED	0.368016
152	0.12657	0.01161	0.06828	0.0319	GAGCTGG_MIR337	resint_LV Sphericity, ED	0.368146
101	0.17838	0.013356	0.096239	0.031915	GTTGNYNNRGNAAC_UNKNOWN	resint_LV Sphericity, ES	0.368254
77	0.20873	0.013656	0.11263	0.031929	GOBP_MYOBLAST_DIFFERENTIATION	resint_LV Sphericity, ES	0.368349
1666	0.043952	0.012765	0.02372	0.031951	THAP1_TARGET_GENES	resint_LV Sphericity, ED	0.368532
73	0.20087	0.012797	0.10841	0.031959	HP_DIMINISHED_MOTIVATION	resint_LV Sphericity, ES	0.368532
47	0.22214	0.011364	0.11989	0.031962	GCM_PFN1	resint_LV Sphericity, ES	0.368532
11	0.61355	0.015199	0.33116	0.03197	HP_CENTRAL_OPACIFICATION_OF_THE_CORNEA	resint_LV Sphericity, ED	0.368558
219	0.11387	0.012513	0.061464	0.03198	BROWNE_HCMV_INFECTION_20HR_UP	resint_LV Sphericity, ED	0.368608
123	0.16206	0.013383	0.087494	0.032007	HP_HYPOGONADOTROPIC_HYPOGONADISM	resint_LV Sphericity, ED	0.368853
33	0.26578	0.011397	0.14351	0.032022	GOBP_INTRA_GOLGI_VESICLE_MEDIATED_TRANSPORT	resint_LV Sphericity, ES	0.368905
60	0.23636	0.013656	0.12765	0.032044	GOBP_SKELETAL_MUSCLE_CELL_DIFFERENTIATION	resint_LV Sphericity, ED	0.368905
362	0.09058	0.012746	0.048919	0.032048	MODULE_3	resint_LV Sphericity, ED	0.368905
193	0.12743	0.013156	0.068822	0.032049	AAAGACA_MIR511	resint_LV Sphericity, ES	0.368905
19	0.41414	0.013481	0.22366	0.032049	HP_PERIPHERAL_VISUAL_FIELD_LOSS	resint_LV Sphericity, ES	0.368905
258	0.23688	0.028223	0.12794	0.032055	chr11q13	resint_LV Sphericity, ED	0.368905
193	0.11793	0.012175	0.063695	0.032059	GSE18203_CTRL_VS_INTRATUMORAL_CPG_INJ_MC38_TUMOR_UP	resint_LV Sphericity, ED	0.368905
135	0.1642	0.014201	0.088695	0.03207	MIR600	resint_LV Sphericity, ED	0.368905
156	0.12671	0.011773	0.068451	0.032082	REACTOME_S_PHASE	resint_LV Sphericity, ES	0.368905
141	0.1524	0.013468	0.082333	0.032088	GOBP_NEURAL_TUBE_DEVELOPMENT	resint_LV Sphericity, ED	0.368905
8	0.65246	0.013785	0.35248	0.032088	GOCC_FIBRINOGEN_COMPLEX	resint_LV Sphericity, ED	0.368905
9	0.6099	0.013667	0.32952	0.032102	GOMF_HISTONE_METHYLTRANSFERASE_ACTIVITY_H3_K9_SPECIFIC	resint_LV Sphericity, ES	0.368905
6	0.84299	0.015426	0.45546	0.032104	GOBP_CELLULAR_RESPONSE_TO_HYDROPEROXIDE	resint_LV Sphericity, ED	0.368905
67	0.22647	0.013825	0.12236	0.032104	KEGG_MELANOMA	resint_LV Sphericity, ED	0.368905
9	0.62135	0.013924	0.33573	0.032111	HP_PARATHYROID_HYPERPLASIA	resint_LV Sphericity, ED	0.368905
40	0.27109	0.012796	0.14648	0.032113	MIR2114_3P	resint_LV Sphericity, ES	0.368905
30	0.27389	0.011199	0.14801	0.032126	GOBP_CYTOPLASMIC_TRANSLATIONAL_INITIATION	resint_LV Sphericity, ED	0.368905
36	0.29418	0.013175	0.15897	0.032127	GOBP_NEGATIVE_REGULATION_OF_DNA_BIOSYNTHETIC_PROCESS	resint_LV Sphericity, ED	0.368905
239	0.11994	0.013762	0.064816	0.032129	MIR4680_3P	resint_LV Sphericity, ES	0.368905
93	0.18152	0.013045	0.098095	0.032131	MIR624_3P	resint_LV Sphericity, ED	0.368905
31	0.29477	0.012252	0.1593	0.032133	HP_NON_MIDLINE_CLEFT_LIP	resint_LV Sphericity, ED	0.368905
114	0.17173	0.013656	0.09281	0.032144	HP_ABNORMAL_PULMONARY_VALVE_PHYSIOLOGY	resint_LV Sphericity, ES	0.368905
50	0.26294	0.013872	0.14211	0.032147	MIR631	resint_LV Sphericity, ES	0.368905
9	0.565	0.012661	0.3054	0.032164	ZHU_SKIL_TARGETS_DN	resint_LV Sphericity, ED	0.368905
75	0.21096	0.013622	0.11403	0.032164	GOBP_FIBROBLAST_PROLIFERATION	resint_LV Sphericity, ES	0.368905
283	0.10341	0.012895	0.0559	0.032166	DEBIASI_APOPTOSIS_BY_REOVIRUS_INFECTION_UP	resint_LV Sphericity, ED	0.368905
53	0.25123	0.013645	0.1358	0.032166	KEGG_ACUTE_MYELOID_LEUKEMIA	resint_LV Sphericity, ES	0.368905
28	0.34396	0.013588	0.18595	0.032182	DURANTE_ADULT_OLFACTORY_NEUROEPITHELIUM_RESPIRATORY_SECRETORY_CELLS	resint_LV Sphericity, ES	0.369023
12	0.50019	0.012942	0.27046	0.032206	HP_DECREASED_CERVICAL_SPINE_MOBILITY	resint_LV Sphericity, ES	0.369166
10	0.5694	0.01345	0.30788	0.032206	GOMF_SEMAPHORIN_RECEPTOR_ACTIVITY	resint_LV Sphericity, ES	0.369166
20	0.45269	0.015118	0.24481	0.032226	GOBP_PEPTIDYL_TYROSINE_AUTOPHOSPHORYLATION	resint_LV Sphericity, ES	0.36933
201	0.13293	0.014001	0.071893	0.032242	MIR181B_2_3P_MIR181B_3P	resint_LV Sphericity, ES	0.369411
58	0.22674	0.012881	0.12264	0.032249	GOBP_CORTICAL_CYTOSKELETON_ORGANIZATION	resint_LV Sphericity, ES	0.369411
139	0.15119	0.013266	0.081777	0.032253	BMI1_DN.V1_UP	resint_LV Sphericity, ED	0.369411
191	0.1252	0.01286	0.067724	0.032256	GSE5589_UNSTIM_VS_45MIN_LPS_AND_IL10_STIM_MACROPHAGE_DN	resint_LV Sphericity, ED	0.369411
237	0.12681	0.01449	0.068606	0.032277	GOBP_CELL_FATE_COMMITMENT	resint_LV Sphericity, ED	0.369586
21	0.36982	0.012655	0.20014	0.03232	PID_S1P_S1P1_PATHWAY	resint_LV Sphericity, ES	0.370013
5	0.86371	0.014428	0.46757	0.032366	GOCC_PHOTORECEPTOR_RIBBON_SYNAPSE	resint_LV Sphericity, ED	0.370431
72	0.19784	0.012518	0.10711	0.03238	KESHELAVA_MULTIPLE_DRUG_RESISTANCE	resint_LV Sphericity, ES	0.370431
99	0.17998	0.013343	0.097442	0.032381	MENON_FETAL_KIDNEY_5_PROXIMAL_TUBULE_CELLS	resint_LV Sphericity, ES	0.370431
104	0.17126	0.013012	0.092728	0.032385	MIR6764_3P	resint_LV Sphericity, ES	0.370431
171	0.14065	0.013677	0.076156	0.032388	HP_INFLAMMATORY_ABNORMALITY_OF_THE_EYE	resint_LV Sphericity, ES	0.370431
30	0.34439	0.014082	0.18647	0.032391	GOBP_CARDIAC_EPITHELIAL_TO_MESENCHYMAL_TRANSITION	resint_LV Sphericity, ED	0.370431
20	0.39821	0.013298	0.21562	0.032398	HP_LOW_LEVELS_OF_VITAMIN_D	resint_LV Sphericity, ES	0.370445
5	0.93564	0.01563	0.50666	0.032407	GOBP_REGULATION_OF_SYSTEMIC_ARTERIAL_BLOOD_PRESSURE_BY_ENDOTHELIN	resint_LV Sphericity, ES	0.370482
8	0.7059	0.014914	0.38232	0.032429	GOBP_FAT_CELL_PROLIFERATION	resint_LV Sphericity, ED	0.370614
65	0.21036	0.012649	0.11393	0.03243	HP_TRANSPOSITION_OF_THE_GREAT_ARTERIES	resint_LV Sphericity, ED	0.370614
7	0.76614	0.015142	0.41502	0.032451	GOBP_NEGATIVE_REGULATION_OF_WNT_SIGNALING_PATHWAY_INVOLVED_IN_HEART_DEVELOPMENT	resint_LV Sphericity, ED	0.370757
582	0.07621	0.013512	0.041283	0.032454	GOBP_CELLULAR_RESPONSE_TO_HORMONE_STIMULUS	resint_LV Sphericity, ES	0.370757
16	0.48268	0.014419	0.26151	0.032473	GOBP_CELLULAR_RESPONSE_TO_CHOLESTEROL	resint_LV Sphericity, ES	0.370876
122	0.16518	0.013585	0.089492	0.032476	MIR6736_3P	resint_LV Sphericity, ED	0.370876
26	0.39184	0.014918	0.21233	0.032493	GOBP_PROTEIN_ACTIVATION_CASCADE	resint_LV Sphericity, ES	0.371005
1263	0.052216	0.013367	0.028298	0.03251	GOBP_REGULATION_OF_RESPONSE_TO_STRESS	resint_LV Sphericity, ES	0.371039
192	0.12216	0.012579	0.066206	0.032518	GSE15735_CTRL_VS_HDAC_INHIBITOR_TREATED_CD4_TCELL_12H_DN	resint_LV Sphericity, ED	0.371039
193	0.1303	0.013452	0.07062	0.03252	GGGACCA_MIR133A_MIR133B	resint_LV Sphericity, ED	0.371039
193	0.13061	0.013484	0.070791	0.032524	GSE29618_MONOCYTE_VS_MDC_UP	resint_LV Sphericity, ES	0.371039
12	0.53967	0.013963	0.29252	0.032532	GOMF_MAP_KINASE_PHOSPHATASE_ACTIVITY	resint_LV Sphericity, ES	0.371039
16	0.43071	0.012867	0.23346	0.032537	GOMF_LONG_CHAIN_FATTY_ACID_TRANSPORTER_ACTIVITY	resint_LV Sphericity, ED	0.371039
94	0.31639	0.022859	0.1715	0.032539	chr1q42	resint_LV Sphericity, ED	0.371039
99	0.18607	0.013794	0.10086	0.032542	ZNF677_TARGET_GENES	resint_LV Sphericity, ES	0.371039
189	0.12992	0.013274	0.070427	0.032551	GSE20715_0H_VS_24H_OZONE_TLR4_KO_LUNG_UP	resint_LV Sphericity, ES	0.371041
11	0.6078	0.015057	0.32951	0.032559	GOMF_PLATELET_DERIVED_GROWTH_FACTOR_BINDING	resint_LV Sphericity, ED	0.371041
186	0.12832	0.013008	0.06957	0.032561	GSE3203_HEALTHY_VS_INFLUENZA_INFECTED_LN_BCELL_UP	resint_LV Sphericity, ES	0.371041
186	0.13448	0.013632	0.07291	0.032566	GSE2770_UNTREATED_VS_IL12_TREATED_ACT_CD4_TCELL_48H_UP	resint_LV Sphericity, ES	0.371041
10	0.61519	0.014531	0.33355	0.032571	GOMF_G_PROTEIN_COUPLED_NEUROTRANSMITTER_RECEPTOR_ACTIVITY	resint_LV Sphericity, ES	0.371041
1009	0.058437	0.013473	0.031687	0.032583	GOMF_TRANSITION_METAL_ION_BINDING	resint_LV Sphericity, ES	0.371112
245	0.11504	0.013362	0.062386	0.032598	CREL_01	resint_LV Sphericity, ES	0.371218
196	0.13286	0.013821	0.072066	0.032631	STAT5A_04	resint_LV Sphericity, ED	0.371528
52	0.21385	0.011505	0.11601	0.03264	REACTOME_NEGATIVE_REGULATION_OF_NOTCH4_SIGNALING	resint_LV Sphericity, ES	0.371565
187	0.12731	0.01294	0.069065	0.032648	GSE32986_CURDLAN_LOWDOSE_VS_CURDLAN_HIGHDOSE_STIM_DC_UP	resint_LV Sphericity, ES	0.37159
65	0.19185	0.011536	0.10409	0.032663	GOCC_ENDOPEPTIDASE_COMPLEX	resint_LV Sphericity, ES	0.371695
70	0.21889	0.013657	0.11877	0.032678	BURTON_ADIPOGENESIS_8	resint_LV Sphericity, ES	0.371791
259	0.11409	0.013619	0.061909	0.032683	MEISSNER_BRAIN_HCP_WITH_H3K27ME3	resint_LV Sphericity, ED	0.371791
80	0.21571	0.014384	0.11707	0.032699	NELSON_RESPONSE_TO_ANDROGEN_UP	resint_LV Sphericity, ES	0.371865
29	0.36878	0.014826	0.20014	0.032701	GOBP_METANEPHROS_MORPHOGENESIS	resint_LV Sphericity, ES	0.371865
8	0.61432	0.012979	0.33342	0.03271	GOBP_GLUTAMINE_TRANSPORT	resint_LV Sphericity, ES	0.371902
24	0.34152	0.012492	0.18537	0.03272	HP_ACUTE_KIDNEY_INJURY	resint_LV Sphericity, ED	0.371904
18	0.44371	0.014058	0.24084	0.032723	HP_CYCLOPIA	resint_LV Sphericity, ED	0.371904
147	0.13656	0.01232	0.074125	0.032729	GOBP_NEGATIVE_REGULATION_OF_BINDING	resint_LV Sphericity, ED	0.371904
210	0.12373	0.013318	0.067165	0.032735	SRF_Q5_01	resint_LV Sphericity, ED	0.371904
291	0.10332	0.013061	0.056086	0.032739	REACTOME_INTRACELLULAR_SIGNALING_BY_SECOND_MESSENGERS	resint_LV Sphericity, ES	0.371904
20	0.43328	0.01447	0.23524	0.032753	HP_IMPAIRED_VISUOSPATIAL_CONSTRUCTIVE_COGNITION	resint_LV Sphericity, ES	0.371997
42	0.25255	0.012215	0.13714	0.032777	HP_COARSE_HAIR	resint_LV Sphericity, ES	0.372204
216	0.12396	0.013529	0.067317	0.03279	MIR3140_3P	resint_LV Sphericity, ED	0.372223
181	0.13742	0.013744	0.074632	0.032794	GSE360_L_MAJOR_VS_B_MALAYI_HIGH_DOSE_MAC_UP	resint_LV Sphericity, ES	0.372223
74	0.2011	0.012899	0.10922	0.032796	HP_NEOPLASM_OF_THE_COLON	resint_LV Sphericity, ED	0.372223
381	0.087333	0.0126	0.047439	0.032824	GOCC_TRANSCRIPTION_REGULATOR_COMPLEX	resint_LV Sphericity, ED	0.372421
188	0.13077	0.013326	0.071034	0.032825	GSE6875_TCONV_VS_TREG_DN	resint_LV Sphericity, ES	0.372421
9	0.5135	0.011507	0.27896	0.032835	ROAZ_01	resint_LV Sphericity, ED	0.372469
36	0.30273	0.013558	0.16447	0.032843	BOHN_PRIMARY_IMMUNODEFICIENCY_SYNDROM_DN	resint_LV Sphericity, ED	0.372494
187	0.13555	0.013777	0.073648	0.032852	MIR4760_5P	resint_LV Sphericity, ES	0.372531
103	0.15647	0.011831	0.085017	0.032858	GOBP_NEGATIVE_REGULATION_OF_CELL_CYCLE_G2_M_PHASE_TRANSITION	resint_LV Sphericity, ED	0.372533
30	0.38012	0.015543	0.20657	0.032884	GOBP_HEART_TRABECULA_MORPHOGENESIS	resint_LV Sphericity, ES	0.372762
186	0.12568	0.01274	0.068307	0.032896	HP_NARROW_MOUTH	resint_LV Sphericity, ED	0.372833
116	0.15377	0.012334	0.08358	0.032911	GGAMTNNNNNTCCY_UNKNOWN	resint_LV Sphericity, ED	0.372872
12	0.49604	0.012835	0.26962	0.032911	HP_BROAD_COLUMELLA	resint_LV Sphericity, ED	0.372872
25	0.34557	0.012901	0.18785	0.032924	BIOCARTA_RACCYCD_PATHWAY	resint_LV Sphericity, ED	0.37289
8	0.62631	0.013233	0.34048	0.032929	GOBP_NEGATIVE_REGULATION_OF_VASCULAR_ASSOCIATED_SMOOTH_MUSCLE_CELL_DIFFERENTIATION	resint_LV Sphericity, ES	0.37289
188	0.11684	0.011907	0.063518	0.03293	GSE34515_CD16_NEG_MONOCYTE_VS_DC_DN	resint_LV Sphericity, ED	0.37289
171	0.14445	0.014046	0.078537	0.032944	GSE29618_BCELL_VS_MONOCYTE_DAY7_FLU_VACCINE_UP	resint_LV Sphericity, ES	0.372983
106	0.16436	0.012606	0.089367	0.032958	HP_APLASIA_HYPOPLASIA_INVOLVING_THE_METACARPAL_BONES	resint_LV Sphericity, ES	0.373027
115	0.16278	0.013001	0.088515	0.032963	GOBP_REGULATION_OF_PROTEIN_LOCALIZATION_TO_CELL_PERIPHERY	resint_LV Sphericity, ES	0.373027
9	0.68554	0.015362	0.37279	0.03297	GOBP_REGULATION_OF_ODONTOGENESIS_OF_DENTIN_CONTAINING_TOOTH	resint_LV Sphericity, ED	0.373027
441	0.08347	0.012935	0.04539	0.032971	MODULE_179	resint_LV Sphericity, ED	0.373027
194	0.11841	0.012256	0.064394	0.032979	GSE15930_NAIVE_VS_72H_IN_VITRO_STIM_IL12_CD8_TCELL_UP	resint_LV Sphericity, ES	0.373032
234	0.11778	0.013373	0.064053	0.032983	ISRE_01	resint_LV Sphericity, ED	0.373032
172	0.1268	0.012366	0.068987	0.033032	GSE37533_PPARG1_FOXP3_VS_PPARG2_FOXP3_TRANSDUCED_CD4_TCELL_UP	resint_LV Sphericity, ED	0.373521
14	0.40992	0.011455	0.22306	0.033059	GOBP_REGULATION_OF_HISTONE_H4_ACETYLATION	resint_LV Sphericity, ED	0.373699
189	0.12956	0.013238	0.070503	0.033065	GSE20366_EX_VIVO_VS_DEC205_CONVERSION_NAIVE_CD4_TCELL_UP	resint_LV Sphericity, ES	0.373699
5	0.7689	0.012844	0.41842	0.033066	REACTOME_GRB7_EVENTS_IN_ERBB2_SIGNALING	resint_LV Sphericity, ED	0.373699
84	0.18622	0.012722	0.10134	0.033071	GOCC_GOLGI_ASSOCIATED_VESICLE	resint_LV Sphericity, ED	0.373699
32	0.29713	0.012547	0.16173	0.033104	GOBP_POSITIVE_REGULATION_OF_INSULIN_SECRETION_INVOLVED_IN_CELLULAR_RESPONSE_TO_GLUCOSE_STIMULUS	resint_LV Sphericity, ES	0.373853
148	0.13964	0.01264	0.076013	0.033109	GOBP_NON_CANONICAL_WNT_SIGNALING_PATHWAY	resint_LV Sphericity, ES	0.373853
47	0.2768	0.01416	0.15068	0.033113	GOBP_NEGATIVE_REGULATION_OF_BMP_SIGNALING_PATHWAY	resint_LV Sphericity, ED	0.373853
132	0.15479	0.013238	0.084261	0.033113	GOBP_REGULATION_OF_PROTEIN_DEPHOSPHORYLATION	resint_LV Sphericity, ES	0.373853
11	0.53387	0.013226	0.29065	0.033126	GOBP_NEGATIVE_REGULATION_OF_CARDIOCYTE_DIFFERENTIATION	resint_LV Sphericity, ED	0.373853
27	0.33878	0.013143	0.18444	0.033127	PID_WNT_SIGNALING_PATHWAY	resint_LV Sphericity, ED	0.373853
160	0.13314	0.012526	0.072483	0.03313	GSE12003_4D_VS_8D_CULTURE_MIR223_KO_BM_PROGENITOR_DN	resint_LV Sphericity, ES	0.373853
476	0.082651	0.013293	0.044999	0.033131	FOXJ2_TARGET_GENES	resint_LV Sphericity, ES	0.373853
108	0.17929	0.01388	0.097627	0.033151	REACTOME_NEGATIVE_REGULATION_OF_THE_PI3K_AKT_NETWORK	resint_LV Sphericity, ES	0.373959
6	0.61398	0.011235	0.33433	0.033152	HP_DECREASED_ACHILLES_REFLEX	resint_LV Sphericity, ED	0.373959
187	0.13143	0.013359	0.071576	0.033167	GSE12845_IGD_POS_BLOOD_VS_NAIVE_TONSIL_BCELL_DN	resint_LV Sphericity, ES	0.374036
50	0.27528	0.014523	0.14992	0.033174	GOBP_SODIUM_ION_HOMEOSTASIS	resint_LV Sphericity, ED	0.374036
245	0.10966	0.012737	0.059724	0.033179	MIR449B_5P	resint_LV Sphericity, ED	0.374036
11	0.52076	0.012901	0.28363	0.033182	HP_HIP_SUBLUXATION	resint_LV Sphericity, ES	0.374036
94	0.19831	0.014328	0.10802	0.033194	GOMF_MONOOXYGENASE_ACTIVITY	resint_LV Sphericity, ED	0.374106
147	0.14964	0.0135	0.081511	0.033205	GSE19941_LPS_VS_LPS_AND_IL10_STIM_IL10_KO_MACROPHAGE_DN	resint_LV Sphericity, ED	0.374164
46	0.2747	0.013902	0.14966	0.033228	PID_HES_HEY_PATHWAY	resint_LV Sphericity, ED	0.374283
192	0.12611	0.012986	0.068711	0.03323	GSE3039_CD4_TCELL_VS_ALPHABETA_CD8_TCELL_UP	resint_LV Sphericity, ED	0.374283
83	0.20572	0.013971	0.11208	0.033233	GOBP_CELLULAR_RESPONSE_TO_KETONE	resint_LV Sphericity, ES	0.374283
4	0.91025	0.013601	0.49598	0.033243	HP_FACIAL_HYPEROSTOSIS	resint_LV Sphericity, ED	0.374331
193	0.12127	0.01252	0.066086	0.033258	GSE411_WT_VS_SOCS3_KO_MACROPHAGE_DN	resint_LV Sphericity, ED	0.37438
45	0.27046	0.013539	0.14739	0.033259	WP_NOCGMPPKG_MEDIATED_NEUROPROTECTION	resint_LV Sphericity, ED	0.37438
185	0.1278	0.01292	0.069648	0.033268	GSE36078_UNTREATED_VS_AD5_INF_MOUSE_LUNG_DC_UP	resint_LV Sphericity, ED	0.374416
46	0.22573	0.011424	0.12306	0.033316	REACTOME_CROSS_PRESENTATION_OF_SOLUBLE_EXOGENOUS_ANTIGENS_ENDOSOMES	resint_LV Sphericity, ES	0.374891
14	0.52416	0.014648	0.28579	0.033329	TONKS_TARGETS_OF_RUNX1_RUNX1T1_FUSION_SUSTAINED_IN_GRANULOCYTE_UP	resint_LV Sphericity, ES	0.374972
193	0.11685	0.012063	0.063734	0.033381	GSE16266_CTRL_VS_HEATSHOCK_AND_LPS_STIM_MEF_DN	resint_LV Sphericity, ES	0.375356
6	0.74496	0.013632	0.40635	0.033387	HP_DERMOID_CYST	resint_LV Sphericity, ES	0.375356
6	0.67136	0.012285	0.36621	0.033389	BIOCARTA_NOTCH_PATHWAY	resint_LV Sphericity, ES	0.375356
397	0.092845	0.013668	0.050645	0.033391	GOBP_REGULATION_OF_MEMBRANE_POTENTIAL	resint_LV Sphericity, ED	0.375356
344	0.096858	0.013293	0.05284	0.033406	GOBP_RESPONSE_TO_DRUG	resint_LV Sphericity, ED	0.375356
5	0.74049	0.01237	0.40397	0.033406	GOBP_SINOATRIAL_NODE_CELL_DEVELOPMENT	resint_LV Sphericity, ES	0.375356
83	0.16465	0.011182	0.089825	0.033407	REACTOME_CYCLIN_A_CDK2_ASSOCIATED_EVENTS_AT_S_PHASE_ENTRY	resint_LV Sphericity, ED	0.375356
82	0.18759	0.012663	0.10235	0.033425	REACTOME_DEGRADATION_OF_BETA_CATENIN_BY_THE_DESTRUCTION_COMPLEX	resint_LV Sphericity, ES	0.375356
104	0.16335	0.01241	0.089127	0.033427	WP_THERMOGENESIS	resint_LV Sphericity, ED	0.375356
1490	0.048291	0.013336	0.026349	0.033428	GOBP_NEGATIVE_REGULATION_OF_RESPONSE_TO_STIMULUS	resint_LV Sphericity, ES	0.375356
35	0.3194	0.014104	0.17427	0.033428	GOCC_PROTEIN_COMPLEX_INVOLVED_IN_CELL_ADHESION	resint_LV Sphericity, ES	0.375356
27	0.35644	0.013828	0.19449	0.033433	BAE_BRCA1_TARGETS_DN	resint_LV Sphericity, ED	0.375356
38	0.304	0.013987	0.16589	0.03344	GOBP_POSITIVE_REGULATION_OF_BONE_MINERALIZATION	resint_LV Sphericity, ED	0.375369
21	0.44798	0.01533	0.24451	0.033473	WILLERT_WNT_SIGNALING	resint_LV Sphericity, ED	0.375389
60	0.24386	0.01409	0.1331	0.033473	GOBP_REGULATION_OF_HEART_GROWTH	resint_LV Sphericity, ED	0.375389
80	0.18936	0.012626	0.10335	0.033476	MORF_RBM8A	resint_LV Sphericity, ES	0.375389
927	0.058996	0.013069	0.032202	0.033479	HP_ABNORMAL_EXTERNAL_GENITALIA	resint_LV Sphericity, ES	0.375389
25	0.30706	0.011463	0.16761	0.033486	GOCC_INO80_TYPE_COMPLEX	resint_LV Sphericity, ES	0.375389
162	0.13465	0.012747	0.073502	0.033487	GSE35543_IN_VIVO_NTREG_VS_CONVERTED_EX_ITREG_UP	resint_LV Sphericity, ES	0.375389
51	0.23171	0.012346	0.12649	0.033496	MIR1266_3P	resint_LV Sphericity, ED	0.375389
701	0.065813	0.012762	0.03593	0.033507	GOMF_KINASE_BINDING	resint_LV Sphericity, ES	0.375389
189	0.12277	0.012544	0.067029	0.033512	GSE360_L_DONOVANI_VS_B_MALAYI_LOW_DOSE_MAC_DN	resint_LV Sphericity, ES	0.375389
47	0.24639	0.012604	0.13452	0.033515	ZHAN_MULTIPLE_MYELOMA_PR_DN	resint_LV Sphericity, ED	0.375389
228	0.11349	0.012722	0.061962	0.033515	HP_RETROGNATHIA	resint_LV Sphericity, ED	0.375389
13	0.56326	0.015168	0.30755	0.033524	GOBP_NEGATIVE_REGULATION_OF_SODIUM_ION_TRANSMEMBRANE_TRANSPORT	resint_LV Sphericity, ES	0.375389
5	0.70173	0.011722	0.38318	0.033533	GOBP_REGULATION_OF_GASTRIC_MOTILITY	resint_LV Sphericity, ED	0.375389
385	0.089871	0.013033	0.049074	0.033534	ATF5_TARGET_GENES	resint_LV Sphericity, ED	0.375389
14	0.51444	0.014376	0.28091	0.033535	PID_IL5_PATHWAY	resint_LV Sphericity, ED	0.375389
154	0.1562	0.01442	0.085292	0.033535	TRAVAGLINI_LUNG_ALVEOLAR_FIBROBLAST_CELL	resint_LV Sphericity, ES	0.375389
218	0.11766	0.012901	0.064259	0.033555	MEF2_03	resint_LV Sphericity, ED	0.375494
203	0.117	0.012385	0.063901	0.033556	HP_ABNORMAL_EYELASH_MORPHOLOGY	resint_LV Sphericity, ED	0.375494
175	0.14107	0.013875	0.077053	0.033573	GSE2706_UNSTIM_VS_2H_LPS_DC_DN	resint_LV Sphericity, ES	0.375619
365	0.095745	0.013527	0.052308	0.033603	MIR4291	resint_LV Sphericity, ES	0.375889
455	0.086721	0.013644	0.047387	0.03363	GOCC_CELL_CELL_JUNCTION	resint_LV Sphericity, ES	0.376126
193	0.12721	0.013133	0.069518	0.03364	GSE5679_PPARG_LIGAND_ROSIGLITAZONE_VS_RARA_AGONIST_AM580_TREATED_DC_DN	resint_LV Sphericity, ES	0.376173
18	0.41476	0.013141	0.22666	0.033646	REACTOME_TIE2_SIGNALING	resint_LV Sphericity, ES	0.376175
893	0.06016	0.013093	0.032879	0.033656	HP_ABNORMAL_JOINT_MORPHOLOGY	resint_LV Sphericity, ES	0.376221
188	0.13129	0.01338	0.071767	0.033677	GSE39820_IL1B_IL6_VS_IL1B_IL6_IL23A_TREATED_CD4_TCELL_UP	resint_LV Sphericity, ED	0.376327
161	0.13097	0.01236	0.071591	0.03368	GSE13738_RESTING_VS_BYSTANDER_ACTIVATED_CD4_TCELL_UP	resint_LV Sphericity, ED	0.376327
61	0.23033	0.013418	0.12591	0.033683	MIR7155_3P	resint_LV Sphericity, ES	0.376327
24	0.34392	0.01258	0.18803	0.033701	HP_ABSENT_FOREARM_BONE	resint_LV Sphericity, ED	0.376463
188	0.12459	0.012697	0.068127	0.033723	GSE27786_LIN_NEG_VS_NKCELL_DN	resint_LV Sphericity, ES	0.376547
73	0.21296	0.013567	0.11645	0.033724	MIR10226	resint_LV Sphericity, ED	0.376547
128	0.1487	0.012525	0.081314	0.033726	HP_APLASIA_HYPOPLASIA_OF_THE_LUNGS	resint_LV Sphericity, ED	0.376547
8	0.70883	0.014976	0.38762	0.033734	GOBP_REGULATION_OF_VASCULAR_ASSOCIATED_SMOOTH_MUSCLE_CONTRACTION	resint_LV Sphericity, ES	0.376571
137	0.14678	0.012787	0.08028	0.033759	MIR10395_3P	resint_LV Sphericity, ED	0.376672
102	0.16407	0.012345	0.089742	0.033768	GOMF_HISTONE_DEACETYLASE_BINDING	resint_LV Sphericity, ES	0.376672
20	0.38583	0.012885	0.21104	0.033769	BUCKANOVICH_T_LYMPHOCYTE_HOMING_ON_TUMOR_DN	resint_LV Sphericity, ED	0.376672
208	0.12671	0.013575	0.069312	0.033772	GOBP_ANATOMICAL_STRUCTURE_MATURATION	resint_LV Sphericity, ES	0.376672
40	0.24716	0.011667	0.1352	0.033779	GOCC_NUCLEOID	resint_LV Sphericity, ED	0.376672
403	0.089182	0.013225	0.048787	0.033783	MODULE_52	resint_LV Sphericity, ES	0.376672
191	0.12513	0.012852	0.068452	0.033784	GSE17721_0.5H_VS_12H_PAM3CSK4_BMDC_UP	resint_LV Sphericity, ES	0.376672
37	0.31119	0.014128	0.17026	0.033807	BIOCARTA_ALK_PATHWAY	resint_LV Sphericity, ES	0.376864
36	0.31657	0.014178	0.17322	0.033814	HP_DUODENAL_ATRESIA	resint_LV Sphericity, ED	0.376876
172	0.14269	0.013915	0.078081	0.033821	CTACTGT_MIR199A	resint_LV Sphericity, ES	0.376889
8	0.63094	0.013331	0.34527	0.033828	GOBP_PONS_DEVELOPMENT	resint_LV Sphericity, ED	0.376901
250	0.10853	0.012731	0.059396	0.033844	HP_ABNORMAL_HAIR_PATTERN	resint_LV Sphericity, ED	0.376901
13	0.50339	0.013556	0.27551	0.03385	GOBP_CALCIUM_IMPORT_INTO_THE_MITOCHONDRION	resint_LV Sphericity, ES	0.376901
8	0.73619	0.015554	0.40293	0.03385	GOBP_GLOMERULUS_MORPHOGENESIS	resint_LV Sphericity, ES	0.376901
22	0.41249	0.014447	0.22577	0.033858	GOBP_MORPHOGENESIS_OF_AN_EPITHELIAL_FOLD	resint_LV Sphericity, ED	0.376901
164	0.13354	0.012719	0.073095	0.033859	GSE17974_0.5H_VS_72H_UNTREATED_IN_VITRO_CD4_TCELL_UP	resint_LV Sphericity, ES	0.376901
8	0.59844	0.012644	0.32757	0.033863	HP_LOSS_OF_SUBCUTANEOUS_ADIPOSE_TISSUE_IN_LIMBS	resint_LV Sphericity, ED	0.376901
8	0.68871	0.014551	0.37699	0.03387	GOBP_NEUROENDOCRINE_CELL_DIFFERENTIATION	resint_LV Sphericity, ED	0.376914
544	0.077678	0.01333	0.042522	0.033876	GOCC_PLASMA_MEMBRANE_PROTEIN_COMPLEX	resint_LV Sphericity, ED	0.376916
118	0.1624	0.013138	0.08891	0.03389	MIR5088_3P	resint_LV Sphericity, ES	0.37698
483	0.080829	0.013092	0.044254	0.033899	TGGTGCT_MIR29A_MIR29B_MIR29C	resint_LV Sphericity, ES	0.37698
6	0.79048	0.014465	0.43281	0.033905	GOMF_GAP_JUNCTION_CHANNEL_ACTIVITY_INVOLVED_IN_CELL_COMMUNICATION_BY_ELECTRICAL_COUPLING	resint_LV Sphericity, ED	0.37698
184	0.12629	0.012734	0.069149	0.033907	GSE411_UNSTIM_VS_400MIN_IL6_STIM_SOCS3_KO_MACROPHAGE_DN	resint_LV Sphericity, ED	0.37698
41	0.28378	0.013561	0.15539	0.033911	TCTAGAG_MIR517	resint_LV Sphericity, ES	0.37698
187	0.12524	0.012729	0.068588	0.033938	GSE3982_MAST_CELL_VS_EFF_MEMORY_CD4_TCELL_UP	resint_LV Sphericity, ED	0.377033
269	0.10382	0.012626	0.056858	0.033938	CACTGCC_MIR34A_MIR34C_MIR449	resint_LV Sphericity, ES	0.377033
184	0.1273	0.012835	0.069718	0.033941	GSE29949_MICROGLIA_BRAIN_VS_CD8_POS_DC_SPLEEN_UP	resint_LV Sphericity, ED	0.377033
41	0.29203	0.013955	0.15994	0.033943	TSENG_ADIPOGENIC_POTENTIAL_DN	resint_LV Sphericity, ES	0.377033
59	0.22697	0.013005	0.12431	0.033945	HERNANDEZ_MITOTIC_ARREST_BY_DOCETAXEL_2_UP	resint_LV Sphericity, ES	0.377033
15	0.44241	0.012797	0.24232	0.033952	SYED_ESTRADIOL_RESPONSE	resint_LV Sphericity, ED	0.377046
186	0.12949	0.013126	0.070931	0.033966	GSE1925_CTRL_VS_IFNG_PRIMED_MACROPHAGE_24H_IFNG_STIM_UP	resint_LV Sphericity, ES	0.377136
161	0.13269	0.012523	0.072686	0.033974	GSE37301_MULTIPOTENT_PROGENITOR_VS_COMMON_LYMPHOID_PROGENITOR_UP	resint_LV Sphericity, ES	0.37716
14	0.41906	0.011711	0.22959	0.033992	GOMF_AMP_BINDING	resint_LV Sphericity, ED	0.377268
107	0.16938	0.013052	0.09281	0.034008	GOBP_BLOOD_VESSEL_ENDOTHELIAL_CELL_MIGRATION	resint_LV Sphericity, ES	0.377268
188	0.13492	0.013749	0.073927	0.034009	HALLMARK_HYPOXIA	resint_LV Sphericity, ES	0.377268
1305	0.04736	0.012309	0.025951	0.034012	GOBP_MACROMOLECULE_CATABOLIC_PROCESS	resint_LV Sphericity, ED	0.377268
184	0.11338	0.011432	0.062128	0.034013	GSE41176_UNSTIM_VS_ANTI_IGM_STIM_TAK1_KO_BCELL_24H_UP	resint_LV Sphericity, ED	0.377268
211	0.12678	0.013678	0.06948	0.034033	MIR580_3P	resint_LV Sphericity, ES	0.37734
346	0.10157	0.013979	0.055664	0.034036	YATTNATC_UNKNOWN	resint_LV Sphericity, ES	0.37734
22	0.37322	0.013072	0.20455	0.034037	GOBP_NEGATIVE_REGULATION_OF_NIK_NF_KAPPAB_SIGNALING	resint_LV Sphericity, ES	0.37734
535	0.074529	0.012686	0.04085	0.034049	HP_ABNORMALITY_OF_LOWER_LIMB_JOINT	resint_LV Sphericity, ED	0.377408
83	0.1993	0.013535	0.10924	0.034055	GOBP_CELLULAR_RESPONSE_TO_KETONE	resint_LV Sphericity, ED	0.377409
222	0.11488	0.01271	0.062983	0.034085	HP_ABNORMAL_CRANIAL_NERVE_MORPHOLOGY	resint_LV Sphericity, ES	0.377558
539	0.075793	0.012948	0.041554	0.034086	GOBP_REGULATION_OF_PEPTIDE_TRANSPORT	resint_LV Sphericity, ED	0.377558
18	0.45231	0.014331	0.24798	0.034086	REACTOME_NOTCH4_INTRACELLULAR_DOMAIN_REGULATES_TRANSCRIPTION	resint_LV Sphericity, ED	0.377558
4	1.0008	0.014954	0.54875	0.034098	GOMF_COMPLEMENT_COMPONENT_C3B_BINDING	resint_LV Sphericity, ES	0.377626
46	0.25407	0.012858	0.13931	0.034105	GOCC_INTERCALATED_DISC	resint_LV Sphericity, ED	0.377639
63	0.21192	0.012546	0.11621	0.034113	GOBP_POSITIVE_REGULATION_OF_RESPONSE_TO_WOUNDING	resint_LV Sphericity, ED	0.377662
5	0.89613	0.01497	0.49143	0.034121	GOBP_MESENCHYME_MIGRATION	resint_LV Sphericity, ES	0.377686
5	0.69054	0.011535	0.3787	0.034128	GOBP_VOLUNTARY_MUSCULOSKELETAL_MOVEMENT	resint_LV Sphericity, ED	0.377699
574	0.072488	0.012766	0.039756	0.034135	GOBP_POSITIVE_REGULATION_OF_CELL_DEATH	resint_LV Sphericity, ED	0.377711
59	0.23558	0.013498	0.12922	0.034149	GOBP_POSITIVE_REGULATION_OF_INTERLEUKIN_1_PRODUCTION	resint_LV Sphericity, ED	0.377773
134	0.14458	0.012458	0.07931	0.03416	MIR619_5P	resint_LV Sphericity, ED	0.377773
8	0.70097	0.01481	0.38452	0.034162	CLIMENT_BREAST_CANCER_COPY_NUMBER_DN	resint_LV Sphericity, ES	0.377773
127	0.16181	0.013576	0.088762	0.034164	ALK_DN.V1_UP	resint_LV Sphericity, ES	0.377773
10	0.57681	0.013625	0.31646	0.034181	BOYERINAS_ONCOFETAL_TARGETS_OF_LET7A1	resint_LV Sphericity, ED	0.377831
110	0.17311	0.013524	0.094972	0.034181	KEGG_VASCULAR_SMOOTH_MUSCLE_CONTRACTION	resint_LV Sphericity, ED	0.377831
23	0.32124	0.011503	0.17627	0.034201	MARIADASON_RESPONSE_TO_CURCUMIN_SULINDAC_5	resint_LV Sphericity, ES	0.377988
511	0.074504	0.012403	0.040889	0.034229	FOXG1_TARGET_GENES	resint_LV Sphericity, ED	0.378162
7	0.64294	0.012707	0.35287	0.034234	GOBP_CARDIAC_PACEMAKER_CELL_DIFFERENTIATION	resint_LV Sphericity, ES	0.378162
130	0.15204	0.012906	0.083449	0.034235	TTGGAGA_MIR5155P_MIR519E	resint_LV Sphericity, ED	0.378162
19	0.44061	0.014342	0.24184	0.034241	PYEON_CANCER_HEAD_AND_NECK_VS_CERVICAL_DN	resint_LV Sphericity, ES	0.378162
132	0.15024	0.012849	0.082472	0.034259	HP_ABNORMAL_DISTAL_PHALANX_MORPHOLOGY_OF_FINGER	resint_LV Sphericity, ED	0.378162
186	0.12351	0.01252	0.067804	0.034273	GSE6259_FLT3L_INDUCED_33D1_POS_DC_VS_BCELL_DN	resint_LV Sphericity, ES	0.378162
129	0.15567	0.013162	0.085461	0.034275	GOBP_CELLULAR_RESPONSE_TO_CARBOHYDRATE_STIMULUS	resint_LV Sphericity, ES	0.378162
185	0.12134	0.012267	0.066617	0.034276	GSE12845_IGD_POS_BLOOD_VS_DARKZONE_GC_TONSIL_BCELL_DN	resint_LV Sphericity, ED	0.378162
120	0.16007	0.013057	0.087883	0.034284	SANSOM_APC_TARGETS_UP	resint_LV Sphericity, ED	0.378162
35	0.25637	0.011321	0.14076	0.034286	GOCC_A_BAND	resint_LV Sphericity, ED	0.378162
804	0.061183	0.012668	0.033592	0.034286	GOBP_CELLULAR_RESPONSE_TO_DNA_DAMAGE_STIMULUS	resint_LV Sphericity, ES	0.378162
64	0.23529	0.014039	0.12919	0.03429	PID_INTEGRIN1_PATHWAY	resint_LV Sphericity, ES	0.378162
300	0.098545	0.012646	0.054109	0.034293	MIR613	resint_LV Sphericity, ED	0.378162
14	0.43084	0.01204	0.23658	0.034301	WP_REGULATION_OF_SISTER_CHROMATID_SEPARATION_AT_THE_METAPHASEANAPHASE_TRANSITION	resint_LV Sphericity, ED	0.378185
6	0.63705	0.011657	0.34984	0.034316	GOBP_SUGAR_MEDIATED_SIGNALING_PATHWAY	resint_LV Sphericity, ED	0.378244
180	0.12351	0.012319	0.067835	0.034328	ALONSO_METASTASIS_UP	resint_LV Sphericity, ED	0.378244
381	0.093145	0.013439	0.051161	0.034341	LET_7G_5P	resint_LV Sphericity, ES	0.378244
172	0.13681	0.013342	0.075154	0.034353	MIR629_3P	resint_LV Sphericity, ED	0.378244
25	0.33606	0.012546	0.1846	0.034354	REACTOME_WNT_LIGAND_BIOGENESIS_AND_TRAFFICKING	resint_LV Sphericity, ED	0.378244
27	0.3234	0.012546	0.17765	0.034356	BERENJENO_ROCK_SIGNALING_NOT_VIA_RHOA_UP	resint_LV Sphericity, ES	0.378244
61	0.22627	0.013182	0.1243	0.034356	LINDSTEDT_DENDRITIC_CELL_MATURATION_D	resint_LV Sphericity, ES	0.378244
335	0.09666	0.013094	0.0531	0.034362	HARALAMBIEVA_PBMC_FLUARIX_AGE_50_74YO_CORR_WITH_28D_MEM_B_CELL_RESPONSE_AT_3DY_POSITIVE	resint_LV Sphericity, ES	0.378244
12	0.46597	0.012056	0.25598	0.034365	HP_ABNORMAL_RAPID_EYE_MOVEMENT_SLEEP	resint_LV Sphericity, ED	0.378244
272	0.10522	0.012866	0.057801	0.034365	TBK1.DF_DN	resint_LV Sphericity, ES	0.378244
245	0.10868	0.012623	0.059722	0.03441	MIR4505	resint_LV Sphericity, ED	0.378582
359	0.088916	0.012461	0.048863	0.034411	GOBP_POSITIVE_REGULATION_OF_CELL_CYCLE	resint_LV Sphericity, ED	0.378582
175	0.13541	0.013319	0.074419	0.03442	ATF2_UP.V1_DN	resint_LV Sphericity, ED	0.378582
6	0.69455	0.012709	0.38171	0.034422	ZERBINI_RESPONSE_TO_SULINDAC_DN	resint_LV Sphericity, ES	0.378582
139	0.16241	0.014251	0.089258	0.034426	WP_MESODERMAL_COMMITMENT_PATHWAY	resint_LV Sphericity, ES	0.378582
498	0.078265	0.012867	0.043016	0.034431	RAO_BOUND_BY_SALL4_ISOFORM_B	resint_LV Sphericity, ED	0.378582
108	0.17932	0.013881	0.09857	0.03445	MIR4318	resint_LV Sphericity, ES	0.378727
332	0.10201	0.013759	0.056078	0.034456	SCHUETZ_BREAST_CANCER_DUCTAL_INVASIVE_UP	resint_LV Sphericity, ED	0.378728
191	0.12369	0.012704	0.067998	0.034466	GSE11924_TFH_VS_TH1_CD4_TCELL_UP	resint_LV Sphericity, ES	0.378773
90	0.18368	0.012987	0.10099	0.034474	HP_ADRENAL_INSUFFICIENCY	resint_LV Sphericity, ED	0.37879
123	0.17709	0.014624	0.097371	0.034485	GOBP_KIDNEY_EPITHELIUM_DEVELOPMENT	resint_LV Sphericity, ES	0.37879
19	0.41751	0.01359	0.22957	0.034487	GOCC_COMPLEX_OF_COLLAGEN_TRIMERS	resint_LV Sphericity, ED	0.37879
231	0.12599	0.014215	0.069276	0.034491	AGUIRRE_PANCREATIC_CANCER_COPY_NUMBER_DN	resint_LV Sphericity, ED	0.37879
15	0.49909	0.014436	0.27446	0.034507	HP_DECREASED_CIRCULATING_ALDOSTERONE_LEVEL	resint_LV Sphericity, ES	0.378901
17	0.485	0.014934	0.26673	0.034519	GOBP_PULMONARY_VALVE_MORPHOGENESIS	resint_LV Sphericity, ED	0.378909
285	0.10462	0.013092	0.057545	0.034531	GTGCCAA_MIR96	resint_LV Sphericity, ED	0.378909
158	0.14784	0.013823	0.081314	0.034533	GSE24671_CTRL_VS_BAKIMULC_INFECTED_MOUSE_SPLENOCYTES_DN	resint_LV Sphericity, ES	0.378909
1083	0.05549	0.013225	0.030521	0.034534	GOBP_RESPONSE_TO_CYTOKINE	resint_LV Sphericity, ES	0.378909
80	0.19208	0.012807	0.10565	0.034543	HP_ABNORMALITY_OF_THE_PYLORUS	resint_LV Sphericity, ED	0.378909
6	0.67797	0.012406	0.37293	0.034543	GOBP_SINOATRIAL_NODE_DEVELOPMENT	resint_LV Sphericity, ES	0.378909
199	0.12903	0.013524	0.070981	0.034552	GOBP_DEVELOPMENTAL_CELL_GROWTH	resint_LV Sphericity, ES	0.378917
190	0.11406	0.011684	0.062748	0.034562	GSE17721_LPS_VS_PAM3CSK4_6H_BMDC_DN	resint_LV Sphericity, ED	0.378917
11	0.48028	0.011898	0.26423	0.034566	GOBP_POSITIVE_REGULATION_OF_CYTOPLASMIC_TRANSLATION	resint_LV Sphericity, ED	0.378917
911	0.065376	0.014364	0.035968	0.03457	BENPORATH_SUZ12_TARGETS	resint_LV Sphericity, ED	0.378917
62	0.2117	0.012433	0.11648	0.034578	MIR6729_3P	resint_LV Sphericity, ED	0.378917
39	0.27649	0.012887	0.15213	0.034579	GOMF_ESTROGEN_RECEPTOR_BINDING	resint_LV Sphericity, ES	0.378917
190	0.13561	0.013893	0.074624	0.034594	GSE26495_NAIVE_VS_PD1LOW_CD8_TCELL_DN	resint_LV Sphericity, ED	0.379017
241	0.11682	0.013458	0.064283	0.034602	YAUCH_HEDGEHOG_SIGNALING_PARACRINE_DN	resint_LV Sphericity, ES	0.37904
24	0.36321	0.013286	0.19989	0.034615	BERTUCCI_INVASIVE_CARCINOMA_DUCTAL_VS_LOBULAR_UP	resint_LV Sphericity, ES	0.379118
16	0.42293	0.012634	0.23279	0.034631	SA_TRKA_RECEPTOR	resint_LV Sphericity, ES	0.379229
187	0.12697	0.012905	0.069891	0.03464	GSE24492_LYVE_NEG_VS_POS_MACROPHAGE_UP	resint_LV Sphericity, ES	0.379263
9	0.59437	0.013319	0.32721	0.034657	GOBP_REGULATION_OF_CARDIAC_MUSCLE_ADAPTATION	resint_LV Sphericity, ED	0.379334
90	0.1876	0.013264	0.10328	0.034664	MIR6513_5P	resint_LV Sphericity, ES	0.379334
5	0.7592	0.012682	0.41798	0.034666	HP_BUDD_CHIARI_SYNDROME	resint_LV Sphericity, ED	0.379334
92	0.16836	0.012034	0.092691	0.03467	GOBP_COTRANSLATIONAL_PROTEIN_TARGETING_TO_MEMBRANE	resint_LV Sphericity, ED	0.379334
40	0.26116	0.012327	0.1438	0.034684	ZNF560_TARGET_GENES	resint_LV Sphericity, ES	0.379358
288	0.11274	0.01418	0.062078	0.034684	FAN_EMBRYONIC_CTX_BRAIN_ENDOTHELIAL_2	resint_LV Sphericity, ES	0.379358
187	0.12066	0.012264	0.066449	0.034706	GSE8921_UNSTIM_0H_VS_TLR1_2_STIM_MONOCYTE_12H_UP	resint_LV Sphericity, ED	0.379481
19	0.44738	0.014563	0.24638	0.034707	GOMF_ANKYRIN_BINDING	resint_LV Sphericity, ED	0.379481
9	0.58833	0.013184	0.32402	0.034715	HP_COMMON_ATRIUM	resint_LV Sphericity, ED	0.379504
13	0.47537	0.012801	0.26182	0.034722	GOBP_RESPONSE_TO_LEUCINE	resint_LV Sphericity, ED	0.379517
80	0.18575	0.012386	0.10232	0.034741	HP_FLAT_FACE	resint_LV Sphericity, ES	0.37966
1364	0.049425	0.013109	0.02723	0.034761	GOBP_SECRETION	resint_LV Sphericity, ES	0.379814
221	0.11257	0.012426	0.062021	0.03477	HP_EMG_ABNORMALITY	resint_LV Sphericity, ED	0.379848
380	0.092914	0.013389	0.051195	0.034777	LET_7A_5P_LET_7C_5P_LET_7E_5P	resint_LV Sphericity, ES	0.379853
171	0.1396	0.013574	0.076922	0.034784	GAUSSMANN_MLL_AF4_FUSION_TARGETS_A_UP	resint_LV Sphericity, ED	0.379853
5	0.90617	0.015137	0.49934	0.034791	HP_GENERALIZED_HYPERTRICHOSIS	resint_LV Sphericity, ED	0.379853
188	0.1247	0.012708	0.068718	0.034794	GSE2770_IL4_ACT_VS_ACT_CD4_TCELL_48H_UP	resint_LV Sphericity, ES	0.379853
23	0.3535	0.012659	0.19481	0.034805	HP_CURLY_HAIR	resint_LV Sphericity, ES	0.379908
41	0.27964	0.013363	0.15412	0.034812	HALLMARK_WNT_BETA_CATENIN_SIGNALING	resint_LV Sphericity, ES	0.379911
10	0.61212	0.014459	0.33737	0.034817	GOBP_NEGATIVE_REGULATION_OF_TRANSCRIPTION_BY_COMPETITIVE_PROMOTER_BINDING	resint_LV Sphericity, ES	0.379911
77	0.19802	0.012955	0.10915	0.034838	HP_ABNORMAL_PLEURA_MORPHOLOGY	resint_LV Sphericity, ED	0.380076
388	0.090649	0.013196	0.049973	0.034852	MIR519C_3P	resint_LV Sphericity, ED	0.380114
326	0.094257	0.012599	0.051963	0.034854	DEURIG_T_CELL_PROLYMPHOCYTIC_LEUKEMIA_UP	resint_LV Sphericity, ED	0.380114
6	0.72091	0.013192	0.39746	0.034864	HP_EQUINOVARUS_DEFORMITY	resint_LV Sphericity, ED	0.380114
121	0.15275	0.012512	0.084216	0.034866	MCBRYAN_PUBERTAL_BREAST_5_6WK_DN	resint_LV Sphericity, ED	0.380114
9	0.5786	0.012966	0.31902	0.034871	GOBP_POSITIVE_REGULATION_OF_EXTRACELLULAR_MATRIX_ASSEMBLY	resint_LV Sphericity, ES	0.380114
69	0.19656	0.012176	0.10838	0.034881	MORF_PDPK1	resint_LV Sphericity, ES	0.380159
185	0.13403	0.013551	0.073912	0.034893	GOBP_CALCIUM_MEDIATED_SIGNALING	resint_LV Sphericity, ED	0.380225
251	0.11379	0.013375	0.062756	0.034905	DURCHDEWALD_SKIN_CARCINOGENESIS_DN	resint_LV Sphericity, ED	0.380227
14	0.49658	0.013877	0.27386	0.034905	HP_ABNORMAL_VISUAL_FIELD_TEST	resint_LV Sphericity, ES	0.380227
456	0.085181	0.013417	0.046982	0.034921	MIR548F_3P	resint_LV Sphericity, ED	0.380327
160	0.14193	0.013354	0.07829	0.034936	PHONG_TNF_RESPONSE_VIA_P38_PARTIAL	resint_LV Sphericity, ED	0.380327
1546	0.044444	0.012481	0.024518	0.034944	ZNF592_TARGET_GENES	resint_LV Sphericity, ED	0.380327
124	0.16348	0.013555	0.090189	0.034949	GERY_CEBP_TARGETS	resint_LV Sphericity, ES	0.380327
173	0.12693	0.012413	0.070022	0.034952	GSE25123_WT_VS_PPARG_KO_MACROPHAGE_IL4_AND_ROSIGLITAZONE_STIM_UP	resint_LV Sphericity, ES	0.380327
253	0.10733	0.012665	0.059211	0.034954	ER_Q6_01	resint_LV Sphericity, ED	0.380327
191	0.11782	0.012101	0.065008	0.034969	GSE15930_NAIVE_VS_24H_IN_VITRO_STIM_CD8_TCELL_DN	resint_LV Sphericity, ES	0.380327
69	0.18593	0.011517	0.10259	0.03497	REACTOME_ORC1_REMOVAL_FROM_CHROMATIN	resint_LV Sphericity, ES	0.380327
29	0.34648	0.01393	0.19118	0.034975	HP_ABNORMAL_HEART_SOUND	resint_LV Sphericity, ES	0.380327
90	0.17958	0.012697	0.099088	0.034978	MIR4518	resint_LV Sphericity, ES	0.380327
41	0.26384	0.012608	0.14559	0.034979	HP_ABNORMAL_AORTIC_ARCH_MORPHOLOGY	resint_LV Sphericity, ED	0.380327
19	0.38418	0.012505	0.21201	0.034998	HP_TRANSIENT_GLOBAL_AMNESIA	resint_LV Sphericity, ED	0.380469
5	0.90074	0.015047	0.49711	0.035007	GOBP_GLUTATHIONE_TRANSMEMBRANE_TRANSPORT	resint_LV Sphericity, ED	0.380484
74	0.2175	0.013951	0.12005	0.035018	HELLEBREKERS_SILENCED_DURING_TUMOR_ANGIOGENESIS	resint_LV Sphericity, ES	0.380484
97	0.16485	0.012098	0.090988	0.03502	GOMF_CHAPERONE_BINDING	resint_LV Sphericity, ED	0.380484
10	0.56942	0.01345	0.3143	0.035023	HP_ABNORMALLY_LOW_PITCHED_VOICE	resint_LV Sphericity, ED	0.380484
15	0.48492	0.014026	0.26777	0.035082	GOMF_WNT_ACTIVATED_RECEPTOR_ACTIVITY	resint_LV Sphericity, ED	0.380987
281	0.10805	0.013426	0.059663	0.035085	GOMF_PROTEIN_HETERODIMERIZATION_ACTIVITY	resint_LV Sphericity, ES	0.380987
85	0.19594	0.013465	0.1082	0.035087	GOMF_KINASE_ACTIVATOR_ACTIVITY	resint_LV Sphericity, ES	0.380987
11	0.48018	0.011896	0.26519	0.035101	REACTOME_MITOTIC_TELOPHASE_CYTOKINESIS	resint_LV Sphericity, ED	0.381075
10	0.60661	0.014329	0.33503	0.035108	HP_APLASIA_HYPOPLASIA_OF_THE_PHALANGES_OF_THE_2ND_FINGER	resint_LV Sphericity, ED	0.381086
23	0.3371	0.012072	0.18621	0.035128	GOBP_OLEFINIC_COMPOUND_BIOSYNTHETIC_PROCESS	resint_LV Sphericity, ED	0.381239
187	0.11647	0.011838	0.064342	0.035137	GSE14000_4H_VS_16H_LPS_DC_TRANSLATED_RNA_DN	resint_LV Sphericity, ED	0.381273
130	0.14209	0.01206	0.078495	0.035147	GOBP_RECOMBINATIONAL_REPAIR	resint_LV Sphericity, ED	0.381317
51	0.24148	0.012867	0.13342	0.035155	GOBP_NEGATIVE_REGULATION_OF_MRNA_CATABOLIC_PROCESS	resint_LV Sphericity, ES	0.38134
8	0.64742	0.013679	0.35771	0.035166	GOMF_SERINE_TRANSMEMBRANE_TRANSPORTER_ACTIVITY	resint_LV Sphericity, ES	0.381354
17	0.3821	0.011766	0.21114	0.035177	GOBP_PARAXIAL_MESODERM_DEVELOPMENT	resint_LV Sphericity, ED	0.381354
22	0.34881	0.012217	0.19274	0.035177	GOBP_POSITIVE_REGULATION_OF_TRANSCRIPTION_BY_RNA_POLYMERASE_I	resint_LV Sphericity, ES	0.381354
48	0.2727	0.014097	0.15069	0.03518	BERENJENO_ROCK_SIGNALING_NOT_VIA_RHOA_DN	resint_LV Sphericity, ES	0.381354
49	0.2473	0.012916	0.13669	0.035223	GOBP_NEGATIVE_REGULATION_OF_INTRACELLULAR_TRANSPORT	resint_LV Sphericity, ED	0.381585
181	0.13131	0.013133	0.072591	0.03524	GSE18893_TCONV_VS_TREG_2H_TNF_STIM_DN	resint_LV Sphericity, ED	0.381585
10	0.43184	0.0102	0.23874	0.035245	GOBP_PROTOPORPHYRINOGEN_IX_METABOLIC_PROCESS	resint_LV Sphericity, ED	0.381585
11	0.49781	0.012332	0.27523	0.035257	HP_BILIARY_TRACT_NEOPLASM	resint_LV Sphericity, ES	0.381585
141	0.14229	0.012574	0.07867	0.035259	WEI_MIR34A_TARGETS	resint_LV Sphericity, ED	0.381585
120	0.16458	0.013425	0.090997	0.035264	MIR4423_3P	resint_LV Sphericity, ES	0.381585
193	0.12083	0.012475	0.066813	0.035269	GSE2770_UNTREATED_VS_IL4_TREATED_ACT_CD4_TCELL_48H_UP	resint_LV Sphericity, ES	0.381585
188	0.129	0.013146	0.071332	0.035276	GSE30962_PRIMARY_VS_SECONDARY_ACUTE_LCMV_INF_CD8_TCELL_DN	resint_LV Sphericity, ED	0.381585
24	0.32027	0.011715	0.1771	0.035279	HP_URETERAL_STENOSIS	resint_LV Sphericity, ED	0.381585
806	0.064042	0.013275	0.035413	0.035279	KOINUMA_TARGETS_OF_SMAD2_OR_SMAD3	resint_LV Sphericity, ED	0.381585
181	0.13011	0.013013	0.071949	0.035281	GOBP_HORMONE_MEDIATED_SIGNALING_PATHWAY	resint_LV Sphericity, ES	0.381585
9	0.69659	0.01561	0.3852	0.035282	GOBP_CEREBRAL_CORTEX_GABAERGIC_INTERNEURON_DIFFERENTIATION	resint_LV Sphericity, ES	0.381585
5	0.77679	0.012976	0.42955	0.035283	GOBP_NEGATIVE_REGULATION_OF_CELL_ADHESION_MOLECULE_PRODUCTION	resint_LV Sphericity, ES	0.381585
200	0.12543	0.01318	0.069367	0.035292	HP_ABNORMAL_STOMACH_MORPHOLOGY	resint_LV Sphericity, ES	0.381585
8	0.44672	0.0094385	0.24705	0.035294	GOMF_5_3_EXODEOXYRIBONUCLEASE_ACTIVITY	resint_LV Sphericity, ED	0.381585
356	0.095755	0.013364	0.052956	0.035296	LU_EZH2_TARGETS_DN	resint_LV Sphericity, ES	0.381585
372	0.096342	0.013739	0.053283	0.035303	GOBP_EXTERNAL_ENCAPSULATING_STRUCTURE_ORGANIZATION	resint_LV Sphericity, ED	0.381597
20	0.38299	0.01279	0.21185	0.035325	REACTOME_SIGNALING_BY_PDGFR_IN_DISEASE	resint_LV Sphericity, ED	0.381686
439	0.079371	0.012272	0.043905	0.035329	HP_ABNORMALITY_OF_THE_MIDFACE	resint_LV Sphericity, ED	0.381686
100	0.16737	0.012471	0.092585	0.035329	HP_ABNORMAL_CLAVICLE_MORPHOLOGY	resint_LV Sphericity, ED	0.381686
181	0.13235	0.013237	0.073219	0.035338	HP_ABNORMALITY_OF_THE_ADRENAL_GLANDS	resint_LV Sphericity, ES	0.381688
250	0.10854	0.012732	0.060044	0.035342	AP1_Q4_01	resint_LV Sphericity, ES	0.381688
10	0.54238	0.012812	0.30007	0.035349	GOMF_SEMAPHORIN_RECEPTOR_ACTIVITY	resint_LV Sphericity, ED	0.381688
96	0.18079	0.0132	0.10003	0.035359	GSE13887_RESTING_VS_ACT_CD4_TCELL_UP	resint_LV Sphericity, ES	0.381688
180	0.1333	0.013295	0.073752	0.035363	SHEPARD_CRASH_AND_BURN_MUTANT_DN	resint_LV Sphericity, ES	0.381688
13	0.52314	0.014088	0.28947	0.035374	GOBP_DETECTION_OF_CALCIUM_ION	resint_LV Sphericity, ED	0.381688
288	0.10933	0.013751	0.060503	0.035386	FAN_EMBRYONIC_CTX_BRAIN_ENDOTHELIAL_2	resint_LV Sphericity, ED	0.381688
128	0.14402	0.01213	0.079698	0.035387	HP_PARALYSIS	resint_LV Sphericity, ED	0.381688
68	0.21419	0.013172	0.11853	0.035389	GOBP_REGULATION_OF_BONE_MINERALIZATION	resint_LV Sphericity, ED	0.381688
9	0.60871	0.013641	0.33688	0.035397	HP_UPPER_LIMB_ASYMMETRY	resint_LV Sphericity, ES	0.381688
85	0.19276	0.013247	0.10668	0.035398	MIR140_5P	resint_LV Sphericity, ED	0.381688
16	0.42555	0.012713	0.23554	0.03541	GOBP_PYRIMIDINE_NUCLEOSIDE_TRIPHOSPHATE_BIOSYNTHETIC_PROCESS	resint_LV Sphericity, ED	0.381688
14	0.7192	0.020098	0.39807	0.035414	chr5p12	resint_LV Sphericity, ED	0.381688
37	0.30635	0.013909	0.16957	0.035418	GOBP_COLUMNAR_CUBOIDAL_EPITHELIAL_CELL_DEVELOPMENT	resint_LV Sphericity, ED	0.381688
41	0.28657	0.013694	0.15862	0.035418	PAPASPYRIDONOS_UNSTABLE_ATEROSCLEROTIC_PLAQUE_DN	resint_LV Sphericity, ED	0.381688
9	0.53968	0.012094	0.29873	0.035425	HP_LEFT_BUNDLE_BRANCH_BLOCK	resint_LV Sphericity, ED	0.381699
16	0.46088	0.013768	0.25514	0.035437	GOBP_CELL_PROLIFERATION_IN_HINDBRAIN	resint_LV Sphericity, ES	0.381705
61	0.22313	0.012998	0.12353	0.035452	MIR4690_3P	resint_LV Sphericity, ES	0.381705
395	0.085276	0.012523	0.047215	0.035457	MODULE_60	resint_LV Sphericity, ES	0.381705
6	0.77889	0.014253	0.43125	0.035459	HP_ABNORMAL_SUBCLAVIAN_ARTERY_MORPHOLOGY	resint_LV Sphericity, ED	0.381705
92	0.18609	0.013302	0.10303	0.035459	KEGG_FC_GAMMA_R_MEDIATED_PHAGOCYTOSIS	resint_LV Sphericity, ES	0.381705
81	0.18953	0.012716	0.10494	0.035461	TTGGGAG_MIR150	resint_LV Sphericity, ES	0.381705
11	0.55193	0.013673	0.30563	0.03548	HP_PORTAL_VEIN_THROMBOSIS	resint_LV Sphericity, ED	0.381784
543	0.07857	0.013471	0.04351	0.035483	GOBP_CELL_MORPHOGENESIS_INVOLVED_IN_NEURON_DIFFERENTIATION	resint_LV Sphericity, ED	0.381784
106	0.17715	0.013587	0.098102	0.03549	HP_ABNORMAL_BLOOD_MONOVALENT_INORGANIC_CATION_CONCENTRATION	resint_LV Sphericity, ES	0.381784
331	0.10339	0.013923	0.057256	0.035494	PHONG_TNF_RESPONSE_NOT_VIA_P38	resint_LV Sphericity, ES	0.381784
44	0.27366	0.013546	0.15156	0.035498	BCAT_BILD_ET_AL_DN	resint_LV Sphericity, ES	0.381784
71	0.20158	0.012666	0.11166	0.035519	REACTOME_SIGNALING_BY_FGFR2	resint_LV Sphericity, ES	0.381904
80	0.1957	0.013049	0.1084	0.035521	HP_ABNORMALITY_OF_THE_PYLORUS	resint_LV Sphericity, ES	0.381904
635	0.074395	0.013757	0.041211	0.035527	GOBP_CELL_PART_MORPHOGENESIS	resint_LV Sphericity, ES	0.381905
177	0.13014	0.012872	0.072099	0.035544	GSE4984_UNTREATED_VS_GALECTIN1_TREATED_DC_UP	resint_LV Sphericity, ED	0.382024
22	0.4264	0.014934	0.23625	0.035556	HP_PAROXYSMAL_VENTRICULAR_TACHYCARDIA	resint_LV Sphericity, ES	0.382089
186	0.12946	0.013124	0.071737	0.035568	AFFAR_YY1_TARGETS_UP	resint_LV Sphericity, ES	0.382154
5	0.80434	0.013436	0.44572	0.035578	GOBP_REGULATION_OF_SODIUM_DEPENDENT_PHOSPHATE_TRANSPORT	resint_LV Sphericity, ED	0.382167
190	0.12778	0.013091	0.070813	0.035581	GSE40273_XBP1_KO_VS_WT_TREG_DN	resint_LV Sphericity, ED	0.382167
12	0.57738	0.014939	0.31997	0.035588	GOBP_REGULATION_OF_RELAXATION_OF_MUSCLE	resint_LV Sphericity, ED	0.382178
9	0.59868	0.013416	0.33181	0.035601	REACTOME_MAPK1_ERK2_ACTIVATION	resint_LV Sphericity, ED	0.382254
299	0.10092	0.01293	0.055941	0.035615	HP_CONSTIPATION	resint_LV Sphericity, ED	0.382288
4	1.0544	0.015755	0.58445	0.035616	GOMF_OXIDOREDUCTASE_ACTIVITY_ACTING_ON_PAIRED_DONORS_WITH_INCORPORATION_OR_REDUCTION_OF_MOLECULAR_OXYGEN_REDUCED_ASCORBATE_AS_ONE_DONOR_AND_INCORPORATION_OF_ONE_ATOM_OF_OXYGEN	resint_LV Sphericity, ES	0.382288
54	0.26768	0.014675	0.14839	0.035635	HP_EMBRYONAL_NEOPLASM	resint_LV Sphericity, ES	0.382419
18	0.39619	0.012553	0.21965	0.035644	MODULE_478	resint_LV Sphericity, ED	0.382419
48	0.24416	0.012622	0.13536	0.035646	REACTOME_SIGNALING_BY_EGFR	resint_LV Sphericity, ES	0.382419
156	0.13457	0.012503	0.074611	0.035657	HP_POSTNATAL_GROWTH_RETARDATION	resint_LV Sphericity, ED	0.382473
307	0.096651	0.012544	0.053592	0.035667	HP_ABNORMALITY_OF_MOUTH_SIZE	resint_LV Sphericity, ED	0.382517
10	0.46082	0.010885	0.25557	0.035695	GOBP_POSITIVE_REGULATION_OF_MITOCHONDRIAL_MEMBRANE_POTENTIAL	resint_LV Sphericity, ES	0.382701
160	0.13636	0.01283	0.075627	0.035696	GSE26495_PD1HIGH_VS_PD1LOW_CD8_TCELL_DN	resint_LV Sphericity, ED	0.382701
518	0.076861	0.01288	0.042642	0.035745	GOMF_CELL_ADHESION_MOLECULE_BINDING	resint_LV Sphericity, ED	0.383098
193	0.12283	0.012681	0.068146	0.035745	GSE5589_UNSTIM_VS_45MIN_LPS_AND_IL6_STIM_MACROPHAGE_DN	resint_LV Sphericity, ES	0.383098
598	0.075206	0.01351	0.041726	0.035753	MIR1297	resint_LV Sphericity, ED	0.38312
9	0.67116	0.01504	0.3724	0.03576	GOBP_MALE_MATING_BEHAVIOR	resint_LV Sphericity, ED	0.383132
36	0.27594	0.012358	0.15311	0.035766	REACTOME_RUNX1_INTERACTS_WITH_CO_FACTORS_WHOSE_PRECISE_EFFECT_ON_RUNX1_TARGETS_IS_NOT_KNOWN	resint_LV Sphericity, ED	0.383132
12	0.46224	0.01196	0.2565	0.035773	REACTOME_SYNTHESIS_SECRETION_AND_INACTIVATION_OF_GLUCOSE_DEPENDENT_INSULINOTROPIC_POLYPEPTIDE_GIP	resint_LV Sphericity, ED	0.383144
9	0.57117	0.0128	0.31698	0.035786	BIOCARTA_FBW7_PATHWAY	resint_LV Sphericity, ED	0.383219
6	0.77224	0.014131	0.42865	0.035817	GOBP_SKELETAL_MUSCLE_THIN_FILAMENT_ASSEMBLY	resint_LV Sphericity, ES	0.383426
368	0.088884	0.012608	0.04934	0.035826	PRDM4_TARGET_GENES	resint_LV Sphericity, ED	0.383426
1832	0.04097	0.012414	0.022743	0.035829	GOMF_ENZYME_BINDING	resint_LV Sphericity, ED	0.383426
64	0.22651	0.013515	0.12574	0.035834	GTATGAT_MIR154_MIR487	resint_LV Sphericity, ES	0.383426
182	0.12291	0.012326	0.068232	0.035835	GSE17721_CTRL_VS_CPG_8H_BMDC_UP	resint_LV Sphericity, ED	0.383426
7	0.64237	0.012696	0.35665	0.03585	REACTOME_RAS_SIGNALING_DOWNSTREAM_OF_NF1_LOSS_OF_FUNCTION_VARIANTS	resint_LV Sphericity, ES	0.383522
10	0.51509	0.012167	0.28607	0.035894	GOMF_RIBONUCLEASE_P_ACTIVITY	resint_LV Sphericity, ED	0.383878
215	0.11816	0.012868	0.065633	0.035908	MIR6817_3P	resint_LV Sphericity, ED	0.383878
31	0.29416	0.012227	0.16339	0.03591	GOBP_REGULATION_OF_TRANSCRIPTION_BY_RNA_POLYMERASE_I	resint_LV Sphericity, ES	0.383878
6	0.63568	0.011632	0.35309	0.035912	GOBP_REGULATION_OF_MESODERMAL_CELL_DIFFERENTIATION	resint_LV Sphericity, ED	0.383878
72	0.17737	0.011223	0.098522	0.035913	REACTOME_APC_C_CDH1_MEDIATED_DEGRADATION_OF_CDC20_AND_OTHER_APC_C_CDH1_TARGETED_PROTEINS_IN_LATE_MITOSIS_EARLY_G1	resint_LV Sphericity, ED	0.383878
128	0.15715	0.013237	0.087293	0.03592	MIR5004_3P	resint_LV Sphericity, ES	0.383889
160	0.13549	0.012747	0.075265	0.035929	GSE6259_33D1_POS_VS_DEC205_POS_FLT3L_INDUCED_SPLENIC_DC_UP	resint_LV Sphericity, ED	0.383922
186	0.13425	0.013609	0.074585	0.035938	GSE39556_CD8A_DC_VS_NK_CELL_DN	resint_LV Sphericity, ES	0.383954
193	0.12282	0.01268	0.068238	0.035946	GSE41867_DAY8_EFFECTOR_VS_DAY30_MEMORY_CD8_TCELL_LCMV_ARMSTRONG_DN	resint_LV Sphericity, ES	0.383976
348	0.092477	0.012764	0.051388	0.035972	LAKE_ADULT_KIDNEY_C12_THICK_ASCENDING_LIMB	resint_LV Sphericity, ES	0.384053
42	0.27785	0.013438	0.1544	0.035975	NAKAMURA_METASTASIS_MODEL_DN	resint_LV Sphericity, ED	0.384053
9	0.60731	0.013609	0.33749	0.035979	HP_LIMITED_ELBOW_FLEXION	resint_LV Sphericity, ES	0.384053
174	0.11699	0.011474	0.065012	0.035981	GSE22611_NOD2_VS_MUTANT_NOD2_TRANSDUCED_HEK293T_CELL_UP	resint_LV Sphericity, ED	0.384053
73	0.20767	0.01323	0.11541	0.035983	HP_ABNORMAL_DUODENUM_MORPHOLOGY	resint_LV Sphericity, ED	0.384053
74	0.21844	0.014011	0.12142	0.036015	HARRIS_HYPOXIA	resint_LV Sphericity, ES	0.384098
20	0.3898	0.013018	0.21667	0.036016	HP_ABNORMALITY_OF_THE_FETAL_CARDIOVASCULAR_SYSTEM	resint_LV Sphericity, ES	0.384098
95	0.18664	0.013556	0.10375	0.036017	GOBP_SMOOTH_MUSCLE_CONTRACTION	resint_LV Sphericity, ED	0.384098
60	0.23082	0.013336	0.1283	0.036018	GOBP_POSITIVE_REGULATION_OF_ACTIN_FILAMENT_BUNDLE_ASSEMBLY	resint_LV Sphericity, ES	0.384098
75	0.20412	0.01318	0.11346	0.03602	HP_VENOUS_THROMBOSIS	resint_LV Sphericity, ED	0.384098
5	0.90715	0.015154	0.50427	0.036023	GOBP_REGULATION_OF_BRANCHING_INVOLVED_IN_PROSTATE_GLAND_MORPHOGENESIS	resint_LV Sphericity, ED	0.384098
137	0.15207	0.013248	0.084541	0.036035	WP_REGULATION_OF_ACTIN_CYTOSKELETON	resint_LV Sphericity, ED	0.38411
75	0.20547	0.013268	0.11423	0.036041	BURTON_ADIPOGENESIS_9	resint_LV Sphericity, ED	0.38411
266	0.10192	0.012327	0.056663	0.036042	HP_JOINT_HYPERMOBILITY	resint_LV Sphericity, ED	0.38411
15	0.44948	0.013001	0.24992	0.036058	GOBP_CELLULAR_RESPONSE_TO_STEROL_DEPLETION	resint_LV Sphericity, ED	0.384123
34	0.30662	0.013346	0.17049	0.036059	GOBP_VASCULAR_ENDOTHELIAL_GROWTH_FACTOR_PRODUCTION	resint_LV Sphericity, ED	0.384123
1185	0.056165	0.01396	0.03123	0.036063	GOBP_EPITHELIUM_DEVELOPMENT	resint_LV Sphericity, ES	0.384123
441	0.076117	0.011795	0.042326	0.036067	ACTAYRNNNCCCR_UNKNOWN	resint_LV Sphericity, ED	0.384123
12	0.53939	0.013956	0.29996	0.03608	HP_BILATERAL_TALIPES_EQUINOVARUS	resint_LV Sphericity, ES	0.384198
153	0.13722	0.012627	0.076316	0.036095	GSE37605_C57BL6_VS_NOD_FOXP3_IRES_GFP_TCONV_DN	resint_LV Sphericity, ES	0.384294
6	0.9058	0.016575	0.50381	0.036105	GOBP_REGULATION_OF_SARCOMERE_ORGANIZATION	resint_LV Sphericity, ES	0.384337
137	0.15334	0.013359	0.085302	0.036124	GSE3720_UNSTIM_VS_LPS_STIM_VD2_GAMMADELTA_TCELL_DN	resint_LV Sphericity, ES	0.384413
27	0.35299	0.013694	0.19637	0.03613	HP_ONION_BULB_FORMATION	resint_LV Sphericity, ES	0.384413
271	0.10865	0.013262	0.06044	0.036131	MIR9902	resint_LV Sphericity, ES	0.384413
8	0.66473	0.014045	0.36981	0.036136	GOBP_NEGATIVE_REGULATION_OF_MACROPHAGE_MIGRATION	resint_LV Sphericity, ES	0.384413
73	0.22177	0.014129	0.1234	0.036164	HOSHIDA_LIVER_CANCER_SURVIVAL_UP	resint_LV Sphericity, ES	0.384647
48	0.24259	0.012541	0.13503	0.036204	GOBP_ENDOCYTIC_RECYCLING	resint_LV Sphericity, ES	0.384967
40	0.29301	0.013831	0.16309	0.036206	SU_PANCREAS	resint_LV Sphericity, ED	0.384967
28	0.30328	0.011981	0.16883	0.036226	GOBP_NEGATIVE_REGULATION_OF_PROTEIN_LOCALIZATION_TO_MEMBRANE	resint_LV Sphericity, ED	0.385085
105	0.16604	0.012675	0.092435	0.036233	MIR6824_3P	resint_LV Sphericity, ES	0.385085
188	0.12215	0.012448	0.068002	0.036235	GSE36888_STAT5_AB_KNOCKIN_VS_WT_TCELL_IL2_TREATED_17H_UP	resint_LV Sphericity, ES	0.385085
28	0.34371	0.013578	0.19136	0.036243	GOBP_ESTABLISHMENT_OF_MITOTIC_SPINDLE_ORIENTATION	resint_LV Sphericity, ED	0.385107
10	0.62294	0.014714	0.34686	0.036262	GOBP_BLEB_ASSEMBLY	resint_LV Sphericity, ED	0.385245
11	0.49178	0.012183	0.27384	0.036268	MIR6820_5P	resint_LV Sphericity, ES	0.385245
227	0.1135	0.012696	0.063207	0.036277	SMAD3_Q6	resint_LV Sphericity, ED	0.385277
80	0.20555	0.013706	0.11447	0.036283	LEE_TARGETS_OF_PTCH1_AND_SUFU_DN	resint_LV Sphericity, ES	0.385278
9	0.56149	0.012583	0.31271	0.036289	HP_QUADRICEPS_MUSCLE_WEAKNESS	resint_LV Sphericity, ES	0.385278
833	0.059319	0.012491	0.033038	0.036297	NAKAYA_PLASMACYTOID_DENDRITIC_CELL_FLUMIST_AGE_18_50YO_7DY_DN	resint_LV Sphericity, ED	0.385299
13	0.48408	0.013036	0.26963	0.036308	GOMF_GLUCOSIDASE_ACTIVITY	resint_LV Sphericity, ES	0.385314
180	0.11471	0.011441	0.063901	0.036322	GSE360_L_MAJOR_VS_B_MALAYI_LOW_DOSE_MAC_DN	resint_LV Sphericity, ED	0.385314
96	0.1771	0.01293	0.098655	0.036327	MIR2278	resint_LV Sphericity, ES	0.385314
13	0.47976	0.01292	0.26727	0.03633	GOBP_NEGATIVE_REGULATION_OF_FATTY_ACID_TRANSPORT	resint_LV Sphericity, ES	0.385314
240	0.11138	0.012805	0.062047	0.036331	AP4_Q6_01	resint_LV Sphericity, ED	0.385314
46	0.24634	0.012468	0.13725	0.036343	MIR219B_5P	resint_LV Sphericity, ED	0.385314
1380	0.047236	0.012596	0.026319	0.036353	HOXA2_TARGET_GENES	resint_LV Sphericity, ED	0.385314
5	0.70993	0.011859	0.39556	0.036355	GOBP_NEGATIVE_REGULATION_OF_LIPOPROTEIN_METABOLIC_PROCESS	resint_LV Sphericity, ED	0.385314
188	0.12589	0.012829	0.070146	0.036357	GSE8384_CTRL_VS_B_ABORTUS_4H_MAC_CELL_LINE_UP	resint_LV Sphericity, ES	0.385314
81	0.20774	0.013938	0.11576	0.036367	GOBP_REGULATION_OF_SODIUM_ION_TRANSPORT	resint_LV Sphericity, ES	0.385314
36	0.27789	0.012445	0.15485	0.03637	GOBP_ANDROGEN_RECEPTOR_SIGNALING_PATHWAY	resint_LV Sphericity, ES	0.385314
45	0.25432	0.012731	0.14172	0.036377	GOBP_PYRIMIDINE_NUCLEOTIDE_METABOLIC_PROCESS	resint_LV Sphericity, ED	0.385314
172	0.13498	0.013163	0.075222	0.036383	FLETCHER_PBMC_BCG_10W_INFANT_PPD_STIMULATED_VS_UNSTIMULATED_10W_DN	resint_LV Sphericity, ES	0.385314
190	0.12667	0.012976	0.070592	0.036385	GSE15330_LYMPHOID_MULTIPOTENT_VS_PRO_BCELL_DN	resint_LV Sphericity, ED	0.385314
187	0.12855	0.013065	0.071641	0.03639	GSE3982_DC_VS_NKCELL_UP	resint_LV Sphericity, ED	0.385314
10	0.57244	0.013522	0.31904	0.036394	GOBP_REGULATION_OF_AMINO_ACID_IMPORT_ACROSS_PLASMA_MEMBRANE	resint_LV Sphericity, ES	0.385314
180	0.13054	0.01302	0.072761	0.036404	MEK_UP.V1_DN	resint_LV Sphericity, ED	0.385356
8	0.61978	0.013095	0.34548	0.03642	GOMF_STRUCTURAL_CONSTITUENT_OF_POSTSYNAPSE	resint_LV Sphericity, ED	0.385399
23	0.40131	0.014371	0.2237	0.03642	OSADA_ASCL1_TARGETS_DN	resint_LV Sphericity, ES	0.385399
70	0.21275	0.013274	0.11861	0.036431	HP_HEMIPARESIS	resint_LV Sphericity, ES	0.385452
5	0.77006	0.012864	0.42936	0.036454	GOBP_POSITIVE_REGULATION_OF_CLATHRIN_DEPENDENT_ENDOCYTOSIS	resint_LV Sphericity, ES	0.385632
299	0.095284	0.012207	0.053132	0.036469	ZNF524_TARGET_GENES	resint_LV Sphericity, ED	0.385644
141	0.14843	0.013117	0.08277	0.036476	MIR186_3P	resint_LV Sphericity, ES	0.385644
105	0.16588	0.012662	0.092502	0.036478	GOBP_SUBSTRATE_ADHESION_DEPENDENT_CELL_SPREADING	resint_LV Sphericity, ES	0.385644
243	0.11744	0.013585	0.065491	0.036479	MIR4801	resint_LV Sphericity, ED	0.385644
134	0.15287	0.013172	0.085255	0.036487	MIR12128	resint_LV Sphericity, ES	0.385665
188	0.13121	0.013371	0.073183	0.036505	GSE11961_FOLLICULAR_BCELL_VS_MARGINAL_ZONE_BCELL_UP	resint_LV Sphericity, ES	0.385729
127	0.15627	0.013112	0.087166	0.03651	KRAS.LUNG_UP.V1_UP	resint_LV Sphericity, ED	0.385729
21	0.36636	0.012537	0.20435	0.036511	REACTOME_INCRETIN_SYNTHESIS_SECRETION_AND_INACTIVATION	resint_LV Sphericity, ED	0.385729
13	0.55315	0.014896	0.30857	0.036525	YAGUE_PRETUMOR_DRUG_RESISTANCE_DN	resint_LV Sphericity, ES	0.385729
135	0.15295	0.013228	0.085323	0.036526	MIR140_3P	resint_LV Sphericity, ES	0.385729
104	0.15911	0.012088	0.088759	0.036529	MIR4284	resint_LV Sphericity, ED	0.385729
365	0.092623	0.013086	0.051674	0.036541	CHEMNITZ_RESPONSE_TO_PROSTAGLANDIN_E2_DN	resint_LV Sphericity, ES	0.385783
981	0.055895	0.012717	0.031185	0.036546	HP_ABNORMALITY_OF_JOINT_MOBILITY	resint_LV Sphericity, ES	0.385783
183	0.12821	0.012892	0.071532	0.036553	GSE360_L_DONOVANI_VS_L_MAJOR_MAC_DN	resint_LV Sphericity, ES	0.385793
25	0.32798	0.012244	0.18303	0.036577	GOBP_PROTEIN_DEMETHYLATION	resint_LV Sphericity, ES	0.385941
387	0.089657	0.013035	0.050033	0.036579	MIR519A_3P_MIR519B_3P	resint_LV Sphericity, ED	0.385941
173	0.128	0.012519	0.071436	0.036585	GSE11864_UNTREATED_VS_CSF1_IN_MAC_UP	resint_LV Sphericity, ES	0.385942
157	0.12796	0.011927	0.07142	0.036602	GSE7348_UNSTIM_VS_TOLERIZED_AND_LPS_STIM_MACROPHAGE_UP	resint_LV Sphericity, ED	0.386058
118	0.15948	0.012901	0.089016	0.036612	DESCARTES_FETAL_ADRENAL_VASCULAR_ENDOTHELIAL_CELLS	resint_LV Sphericity, ED	0.3861
12	0.54193	0.014022	0.30251	0.036619	HP_HEPATOBLASTOMA	resint_LV Sphericity, ED	0.386111
130	0.15337	0.013018	0.085621	0.03663	TTGGAGA_MIR5155P_MIR519E	resint_LV Sphericity, ES	0.386163
7	0.68795	0.013597	0.38408	0.036641	NUP214_TARGET_GENES	resint_LV Sphericity, ES	0.386164
117	0.16045	0.012925	0.089578	0.036642	GOBP_PEPTIDYL_THREONINE_MODIFICATION	resint_LV Sphericity, ED	0.386164
31	0.30264	0.012579	0.16897	0.036649	GOBP_PROTEIN_K63_LINKED_DEUBIQUITINATION	resint_LV Sphericity, ES	0.386174
7	1.0193	0.020145	0.56912	0.036659	chr20q12	resint_LV Sphericity, ES	0.386196
498	0.074351	0.012224	0.041516	0.036663	GOMF_CHROMATIN_BINDING	resint_LV Sphericity, ED	0.386196
710	0.066789	0.013031	0.037298	0.03668	FOXH1_TARGET_GENES	resint_LV Sphericity, ED	0.386312
7	0.66738	0.01319	0.37272	0.036691	GOBP_REGULATION_OF_MAST_CELL_CHEMOTAXIS	resint_LV Sphericity, ED	0.386312
5	0.77815	0.012999	0.43459	0.036692	REACTOME_NTRK2_ACTIVATES_RAC1	resint_LV Sphericity, ES	0.386312
45	0.26892	0.013461	0.15019	0.036699	GOBP_ENDOCRINE_PANCREAS_DEVELOPMENT	resint_LV Sphericity, ED	0.386322
10	0.58665	0.013857	0.32768	0.036711	REACTOME_ACETYLCHOLINE_REGULATES_INSULIN_SECRETION	resint_LV Sphericity, ED	0.386386
14	0.37903	0.010592	0.21172	0.036718	GOBP_NEGATIVE_REGULATION_OF_EPIDERMAL_GROWTH_FACTOR_ACTIVATED_RECEPTOR_ACTIVITY	resint_LV Sphericity, ED	0.386396
938	0.055897	0.012452	0.031226	0.036729	HP_ABNORMALITY_OF_THE_OUTER_EAR	resint_LV Sphericity, ED	0.386417
6	0.77184	0.014124	0.43119	0.036735	GOBP_FIBROBLAST_GROWTH_FACTOR_PRODUCTION	resint_LV Sphericity, ED	0.386417
22	0.38916	0.01363	0.21741	0.036738	HP_SINUS_BRADYCARDIA	resint_LV Sphericity, ED	0.386417
66	0.21121	0.012797	0.11801	0.036749	MIR3972	resint_LV Sphericity, ED	0.38647
6	0.82624	0.015119	0.46167	0.036762	GOCC_UNIPLEX_COMPLEX	resint_LV Sphericity, ES	0.386512
33	0.28778	0.012341	0.1608	0.036765	REACTOME_RAF_ACTIVATION	resint_LV Sphericity, ED	0.386512
120	0.16868	0.01376	0.09426	0.036772	GOBP_REGULATION_OF_TUBE_SIZE	resint_LV Sphericity, ES	0.386512
12	0.55919	0.014468	0.31249	0.036777	REACTOME_FGFRL1_MODULATION_OF_FGFR1_SIGNALING	resint_LV Sphericity, ES	0.386512
25	0.34866	0.013016	0.19485	0.036789	LU_TUMOR_ANGIOGENESIS_UP	resint_LV Sphericity, ED	0.386575
24	0.3347	0.012243	0.18707	0.036798	GOBP_REGULATION_OF_SKELETAL_MUSCLE_TISSUE_DEVELOPMENT	resint_LV Sphericity, ED	0.386607
262	0.11053	0.013269	0.061781	0.036813	GOBP_NEGATIVE_REGULATION_OF_CELL_ADHESION	resint_LV Sphericity, ES	0.386701
134	0.15581	0.013425	0.087101	0.036832	CHIARADONNA_NEOPLASTIC_TRANSFORMATION_KRAS_DN	resint_LV Sphericity, ED	0.386838
76	0.2002	0.013012	0.11194	0.036858	MODULE_139	resint_LV Sphericity, ED	0.387037
163	0.14194	0.013479	0.079368	0.036863	GTGCCAT_MIR183	resint_LV Sphericity, ES	0.387037
47	0.27525	0.014081	0.15392	0.036878	GOMF_G_PROTEIN_COUPLED_AMINE_RECEPTOR_ACTIVITY	resint_LV Sphericity, ED	0.387111
190	0.12445	0.012749	0.069596	0.036882	MIR520F_3P	resint_LV Sphericity, ED	0.387111
8	0.53402	0.011283	0.29869	0.036905	REACTOME_COHESIN_LOADING_ONTO_CHROMATIN	resint_LV Sphericity, ED	0.387258
118	0.16384	0.013254	0.091644	0.036911	MIR4277	resint_LV Sphericity, ED	0.387258
185	0.12552	0.01269	0.07021	0.036914	GSE3691_IFN_PRODUCING_KILLER_DC_VS_PLASMACYTOID_DC_SPLEEN_UP	resint_LV Sphericity, ED	0.387258
6	0.66493	0.012167	0.37203	0.036954	ZERBINI_RESPONSE_TO_SULINDAC_DN	resint_LV Sphericity, ED	0.387614
38	0.29061	0.013371	0.16263	0.036982	WP_IL5_SIGNALING_PATHWAY	resint_LV Sphericity, ES	0.387707
258	0.10068	0.011996	0.056345	0.036986	GOBP_PROTEIN_MODIFICATION_BY_SMALL_PROTEIN_REMOVAL	resint_LV Sphericity, ES	0.387707
395	0.088037	0.012928	0.04927	0.036993	GOBP_REGULATION_OF_NERVOUS_SYSTEM_DEVELOPMENT	resint_LV Sphericity, ED	0.387707
592	0.075772	0.013545	0.042407	0.036994	GOBP_TAXIS	resint_LV Sphericity, ES	0.387707
241	0.10797	0.012439	0.060429	0.037005	ZID_01	resint_LV Sphericity, ED	0.387707
84	0.18935	0.012936	0.10598	0.037006	HP_SLEEP_APNEA	resint_LV Sphericity, ES	0.387707
53	0.26061	0.014155	0.14587	0.03701	GOBP_NEURAL_CREST_CELL_MIGRATION	resint_LV Sphericity, ES	0.387707
103	0.16937	0.012807	0.094804	0.037011	WOOD_EBV_EBNA1_TARGETS_UP	resint_LV Sphericity, ES	0.387707
19	0.38466	0.012521	0.21533	0.037029	GOCC_APICOLATERAL_PLASMA_MEMBRANE	resint_LV Sphericity, ES	0.387833
8	0.64112	0.013546	0.35896	0.037053	GOBP_PYRAMIDAL_NEURON_DIFFERENTIATION	resint_LV Sphericity, ES	0.388021
7	0.67148	0.013271	0.37598	0.037064	GOMF_1_PHOSPHATIDYLINOSITOL_4_PHOSPHATE_5_KINASE_ACTIVITY	resint_LV Sphericity, ED	0.388073
5	0.56377	0.0094176	0.31572	0.037085	HP_ABNORMAL_UMBILICAL_STUMP_BLEEDING	resint_LV Sphericity, ED	0.388167
5	0.66316	0.011078	0.37139	0.037092	GOBP_THROMBOPOIETIN_MEDIATED_SIGNALING_PATHWAY	resint_LV Sphericity, ES	0.388167
293	0.1047	0.013281	0.058638	0.037096	GOBP_EPITHELIAL_TUBE_MORPHOGENESIS	resint_LV Sphericity, ES	0.388167
55	0.20628	0.011413	0.11553	0.037101	ZSCAN5B_TARGET_GENES	resint_LV Sphericity, ED	0.388167
71	0.19858	0.012477	0.11122	0.037103	MIR1267	resint_LV Sphericity, ED	0.388167
25	0.34266	0.012792	0.19193	0.037113	GOBP_NEGATIVE_REGULATION_OF_BIOMINERALIZATION	resint_LV Sphericity, ED	0.388208
175	0.12487	0.012282	0.069948	0.037126	GSE22886_NAIVE_CD8_TCELL_VS_DC_UP	resint_LV Sphericity, ED	0.388281
5	0.83333	0.013921	0.46683	0.037133	GOBP_DEOXYRIBONUCLEOSIDE_TRIPHOSPHATE_BIOSYNTHETIC_PROCESS	resint_LV Sphericity, ES	0.388291
16	0.4572	0.013658	0.25614	0.037145	BIOCARTA_SPPA_PATHWAY	resint_LV Sphericity, ES	0.388322
217	0.11371	0.012439	0.063706	0.03715	REACTOME_TRANSCRIPTIONAL_REGULATION_BY_RUNX1	resint_LV Sphericity, ED	0.388322
92	0.18945	0.013542	0.10615	0.037159	REACTOME_PRE_NOTCH_EXPRESSION_AND_PROCESSING	resint_LV Sphericity, ED	0.388322
93	0.17455	0.012544	0.097802	0.03716	WP_SMALL_CELL_LUNG_CANCER	resint_LV Sphericity, ED	0.388322
155	0.13911	0.012884	0.077953	0.037178	PTEN_DN.V1_DN	resint_LV Sphericity, ED	0.388394
27	0.35699	0.013849	0.20005	0.037179	GOBP_HEART_FORMATION	resint_LV Sphericity, ES	0.388394
74	0.2	0.012828	0.11208	0.037193	HP_UPPER_LIMB_MUSCLE_WEAKNESS	resint_LV Sphericity, ES	0.388434
33	0.29839	0.012795	0.16723	0.037197	BURTON_ADIPOGENESIS_12	resint_LV Sphericity, ED	0.388434
924	0.057116	0.012633	0.032014	0.037211	GOBP_POSITIVE_REGULATION_OF_INTRACELLULAR_SIGNAL_TRANSDUCTION	resint_LV Sphericity, ED	0.388434
31	0.28364	0.011789	0.15898	0.037215	GOBP_REGULATION_OF_TRANSCRIPTION_INITIATION_FROM_RNA_POLYMERASE_II_PROMOTER	resint_LV Sphericity, ES	0.388434
67	0.21438	0.013087	0.12017	0.03722	MIR6501_5P	resint_LV Sphericity, ED	0.388434
234	0.11724	0.013312	0.06572	0.037226	ISRE_01	resint_LV Sphericity, ES	0.388434
67	0.21552	0.013156	0.12081	0.037226	GOBP_REACTIVE_NITROGEN_SPECIES_METABOLIC_PROCESS	resint_LV Sphericity, ES	0.388434
70	0.2065	0.012884	0.11576	0.037231	BURTON_ADIPOGENESIS_8	resint_LV Sphericity, ED	0.388434
26	0.32917	0.012531	0.18454	0.037245	GOBP_C21_STEROID_HORMONE_BIOSYNTHETIC_PROCESS	resint_LV Sphericity, ED	0.388517
94	0.19158	0.013842	0.10743	0.037272	BROWNE_HCMV_INFECTION_12HR_DN	resint_LV Sphericity, ES	0.388631
13	0.52482	0.014133	0.29429	0.037274	GOBP_RESPONSE_TO_FOLLICLE_STIMULATING_HORMONE	resint_LV Sphericity, ES	0.388631
58	0.23552	0.01338	0.13207	0.037274	JECHLINGER_EPITHELIAL_TO_MESENCHYMAL_TRANSITION_DN	resint_LV Sphericity, ES	0.388631
4	0.80108	0.011969	0.44927	0.037297	GOMF_NFAT_PROTEIN_BINDING	resint_LV Sphericity, ED	0.388776
453	0.081394	0.012779	0.045649	0.0373	GOBP_REGULATION_OF_CELL_DEVELOPMENT	resint_LV Sphericity, ED	0.388776
20	0.41213	0.013763	0.23116	0.037312	BIOCARTA_NFKB_PATHWAY	resint_LV Sphericity, ES	0.388839
10	0.46917	0.011082	0.26317	0.037319	GOBP_NEGATIVE_REGULATION_OF_FIBRINOLYSIS	resint_LV Sphericity, ED	0.388849
10	0.54289	0.012824	0.30457	0.037341	GOBP_REGULATION_OF_HEXOKINASE_ACTIVITY	resint_LV Sphericity, ES	0.388993
28	0.36815	0.014544	0.20655	0.037353	GOMF_INTRACELLULAR_LIGAND_GATED_ION_CHANNEL_ACTIVITY	resint_LV Sphericity, ES	0.388993
184	0.12341	0.012443	0.069241	0.037357	GSE19888_CTRL_VS_TCELL_MEMBRANES_ACT_MAST_CELL_PRETREAT_A3R_INH_UP	resint_LV Sphericity, ED	0.388993
191	0.11893	0.012215	0.06673	0.037361	GSE27786_LSK_VS_MONO_MAC_DN	resint_LV Sphericity, ED	0.388993
232	0.12177	0.013768	0.068326	0.037363	TAL1BETAE47_01	resint_LV Sphericity, ES	0.388993
7	0.59975	0.011854	0.33658	0.037391	WP_APOE_AND_MIR146_IN_INFLAMMATION_AND_ATHEROSCLEROSIS	resint_LV Sphericity, ES	0.389179
442	0.079666	0.012359	0.044709	0.037393	MODULE_37	resint_LV Sphericity, ED	0.389179
195	0.11301	0.011727	0.063432	0.037413	GSE17721_0.5H_VS_24H_GARDIQUIMOD_BMDC_DN	resint_LV Sphericity, ES	0.389325
136	0.1442	0.012517	0.080957	0.037447	REACTOME_SARS_COV_INFECTIONS	resint_LV Sphericity, ES	0.389616
4	1.1107	0.016595	0.62361	0.037463	GOBP_PROTEIN_K29_LINKED_DEUBIQUITINATION	resint_LV Sphericity, ES	0.389719
7	0.64874	0.012822	0.36427	0.037469	HP_MENOMETRORRHAGIA	resint_LV Sphericity, ED	0.389719
26	0.37044	0.014103	0.20804	0.037493	HP_ABNORMAL_CELL_PROLIFERATION	resint_LV Sphericity, ES	0.389905
393	0.080938	0.011856	0.04546	0.037513	ZNF318_TARGET_GENES	resint_LV Sphericity, ED	0.39005
430	0.079797	0.012214	0.044823	0.037525	HP_DEPRESSED_NASAL_BRIDGE	resint_LV Sphericity, ED	0.390081
71	0.20015	0.012576	0.11243	0.037528	AGTCTTA_MIR499	resint_LV Sphericity, ED	0.390081
202	0.12117	0.012794	0.06807	0.03754	MIR6515_3P	resint_LV Sphericity, ED	0.390142
18	0.43671	0.013836	0.24535	0.037551	HP_LARGE_EARLOBE	resint_LV Sphericity, ED	0.390193
56	0.22189	0.012387	0.12466	0.037557	WILCOX_RESPONSE_TO_PROGESTERONE_DN	resint_LV Sphericity, ED	0.390193
52	0.23751	0.012778	0.13345	0.037569	KEGG_NON_SMALL_CELL_LUNG_CANCER	resint_LV Sphericity, ES	0.390255
183	0.13065	0.013138	0.07342	0.037592	GSE3982_BCELL_VS_EFF_MEMORY_CD4_TCELL_DN	resint_LV Sphericity, ED	0.390325
24	0.35505	0.012987	0.19953	0.037595	HOEGERKORP_CD44_TARGETS_DIRECT_UP	resint_LV Sphericity, ED	0.390325
187	0.12402	0.012606	0.069704	0.037604	GSE26559_TCF1_KO_VS_WT_LIN_NEG_CELL_UP	resint_LV Sphericity, ED	0.390325
87	0.18006	0.012518	0.1012	0.037604	HP_DYSPHONIA	resint_LV Sphericity, ES	0.390325
184	0.12205	0.012306	0.068595	0.037606	GSE15330_LYMPHOID_MULTIPOTENT_VS_GRANULOCYTE_MONOCYTE_PROGENITOR_IKAROS_KO_UP	resint_LV Sphericity, ED	0.390325
12	0.56009	0.014492	0.31483	0.037627	GERHOLD_RESPONSE_TO_TZD_DN	resint_LV Sphericity, ES	0.39048
7	0.6727	0.013295	0.37816	0.03764	GOBP_CENTRIOLE_ELONGATION	resint_LV Sphericity, ED	0.390498
66	0.20748	0.012571	0.11664	0.037644	E2F_01	resint_LV Sphericity, ES	0.390498
22	0.36494	0.012782	0.20517	0.037649	HP_SPINAL_CORD_COMPRESSION	resint_LV Sphericity, ED	0.390498
42	0.28173	0.013626	0.15839	0.037653	DESCARTES_FETAL_SPLEEN_VASCULAR_ENDOTHELIAL_CELLS	resint_LV Sphericity, ED	0.390498
400	0.08476	0.012524	0.047656	0.037662	GOBP_REGULATION_OF_SMALL_MOLECULE_METABOLIC_PROCESS	resint_LV Sphericity, ES	0.390517
6	0.61007	0.011163	0.34303	0.037671	HP_DECREASED_ACHILLES_REFLEX	resint_LV Sphericity, ES	0.390517
133	0.14205	0.012194	0.079873	0.037674	HP_ABNORMAL_GLIAL_CELL_MORPHOLOGY	resint_LV Sphericity, ED	0.390517
7	0.68246	0.013488	0.38375	0.037679	HP_EEG_WITH_FOCAL_SHARP_SLOW_WAVES	resint_LV Sphericity, ED	0.390517
81	0.1881	0.01262	0.10578	0.037688	KEGG_SMALL_CELL_LUNG_CANCER	resint_LV Sphericity, ED	0.390547
197	0.11443	0.011934	0.064357	0.037712	MIR7111_5P	resint_LV Sphericity, ED	0.390733
384	0.085837	0.012432	0.048282	0.037727	MOHANKUMAR_HOXA1_TARGETS_UP	resint_LV Sphericity, ES	0.390757
124	0.15354	0.01273	0.086378	0.037749	MIR6715B_3P	resint_LV Sphericity, ED	0.390757
126	0.15507	0.012959	0.087237	0.037749	PID_PDGFRB_PATHWAY	resint_LV Sphericity, ES	0.390757
43	0.26012	0.012729	0.14634	0.037752	WP_RENIN_ANGIOTENSIN_ALDOSTERONE_SYSTEM_RAAS	resint_LV Sphericity, ED	0.390757
63	0.22012	0.013031	0.12384	0.037761	BOYLAN_MULTIPLE_MYELOMA_PCA3_DN	resint_LV Sphericity, ED	0.390757
21	0.41363	0.014154	0.23272	0.037761	HP_CAVUM_SEPTUM_PELLUCIDUM	resint_LV Sphericity, ED	0.390757
15	0.40605	0.011745	0.22846	0.037763	HP_PIERRE_ROBIN_SEQUENCE	resint_LV Sphericity, ED	0.390757
16	0.43493	0.012993	0.24471	0.037766	GOBP_EMBRYONIC_DIGESTIVE_TRACT_MORPHOGENESIS	resint_LV Sphericity, ES	0.390757
14	0.49944	0.013957	0.28101	0.03777	GOBP_POSITIVE_REGULATION_OF_DNA_DAMAGE_RESPONSE_SIGNAL_TRANSDUCTION_BY_P53_CLASS_MEDIATOR	resint_LV Sphericity, ED	0.390757
188	0.11778	0.012003	0.066277	0.037784	GSE36888_STAT5_AB_KNOCKIN_VS_WT_TCELL_IL2_TREATED_17H_UP	resint_LV Sphericity, ED	0.390757
151	0.13646	0.012476	0.076791	0.037786	GSE10211_UV_INACT_SENDAI_VS_LIVE_SENDAI_VIRUS_TRACHEAL_EPITHELIAL_CELLS_DN	resint_LV Sphericity, ES	0.390757
222	0.11285	0.012485	0.063506	0.037787	E2F_Q3_01	resint_LV Sphericity, ES	0.390757
8	0.63919	0.013505	0.35977	0.03782	GOCC_TORC1_COMPLEX	resint_LV Sphericity, ES	0.390819
17	0.47597	0.014656	0.26793	0.037835	GOBP_CELLULAR_SODIUM_ION_HOMEOSTASIS	resint_LV Sphericity, ED	0.390819
66	0.19362	0.011731	0.109	0.037845	REACTOME_REGULATION_OF_RAS_BY_GAPS	resint_LV Sphericity, ES	0.390819
166	0.13416	0.012855	0.075529	0.037852	ESC_V6.5_UP_LATE.V1_UP	resint_LV Sphericity, ED	0.390819
8	0.59408	0.012552	0.33446	0.037854	GOBP_REGULATION_OF_SMOOTHENED_SIGNALING_PATHWAY_INVOLVED_IN_DORSAL_VENTRAL_NEURAL_TUBE_PATTERNING	resint_LV Sphericity, ED	0.390819
8	0.66934	0.014142	0.37683	0.037855	GOBP_SEBACEOUS_GLAND_DEVELOPMENT	resint_LV Sphericity, ED	0.390819
40	0.28605	0.013502	0.16105	0.037858	HP_ABNORMALITY_OF_FIBULA_MORPHOLOGY	resint_LV Sphericity, ED	0.390819
71	0.2018	0.01268	0.11362	0.037859	CAGNYGKNAAA_UNKNOWN	resint_LV Sphericity, ED	0.390819
433	0.083608	0.012841	0.047072	0.037862	MIR126_5P	resint_LV Sphericity, ED	0.390819
109	0.15909	0.012372	0.08957	0.037863	REACTOME_TCR_SIGNALING	resint_LV Sphericity, ES	0.390819
188	0.12352	0.012587	0.069545	0.037869	GSE21670_IL6_VS_TGFB_AND_IL6_TREATED_CD4_TCELL_DN	resint_LV Sphericity, ES	0.390819
223	0.11409	0.01265	0.064237	0.037875	MIR497_3P	resint_LV Sphericity, ED	0.390819
241	0.10548	0.012153	0.059394	0.037876	DR1_Q3	resint_LV Sphericity, ES	0.390819
48	0.25945	0.013413	0.14609	0.037881	GOBP_COLLAGEN_FIBRIL_ORGANIZATION	resint_LV Sphericity, ED	0.390819
85	0.19647	0.013501	0.11063	0.037884	REACTOME_RAC3_GTPASE_CYCLE	resint_LV Sphericity, ES	0.390819
188	0.11605	0.011826	0.065353	0.037895	GSE339_CD4POS_VS_CD8POS_DC_DN	resint_LV Sphericity, ED	0.39087
9	0.58766	0.013169	0.33099	0.037919	HP_EEG_WITH_FOCAL_SHARP_WAVES	resint_LV Sphericity, ES	0.391044
7	0.55918	0.011052	0.31496	0.037924	GOBP_AXIAL_MESODERM_DEVELOPMENT	resint_LV Sphericity, ED	0.391044
22	0.33344	0.011678	0.18782	0.037933	HP_WIDE_CRANIAL_SUTURES	resint_LV Sphericity, ED	0.391073
186	0.12105	0.01227	0.068188	0.037941	GSE30962_PRIMARY_VS_SECONDARY_CHRONIC_LCMV_INF_CD8_TCELL_UP	resint_LV Sphericity, ED	0.391073
273	0.09582	0.011739	0.053979	0.037945	ENK_UV_RESPONSE_EPIDERMIS_UP	resint_LV Sphericity, ED	0.391073
171	0.12654	0.012305	0.071294	0.037961	GSE35825_UNTREATED_VS_IFNG_STIM_MACROPHAGE_DN	resint_LV Sphericity, ES	0.391175
183	0.12568	0.012638	0.070819	0.037983	GSE43955_1H_VS_42H_ACT_CD4_TCELL_WITH_TGFB_IL6_DN	resint_LV Sphericity, ES	0.391308
24	0.35087	0.012835	0.19771	0.037986	HP_ISCHEMIC_STROKE	resint_LV Sphericity, ED	0.391308
145	0.14718	0.013188	0.082944	0.038006	MIR6738_3P	resint_LV Sphericity, ES	0.391451
151	0.14064	0.012858	0.07927	0.038024	TGTATGA_MIR4853P	resint_LV Sphericity, ED	0.391499
5	0.93467	0.015613	0.52683	0.038029	GOMF_ESTROGEN_2_HYDROXYLASE_ACTIVITY	resint_LV Sphericity, ED	0.391499
82	0.17564	0.011857	0.099003	0.03803	WP_RETINOBLASTOMA_GENE_IN_CANCER	resint_LV Sphericity, ES	0.391499
8	0.61533	0.013001	0.34685	0.038038	HP_LOWER_LIMB_UNDERGROWTH	resint_LV Sphericity, ED	0.391499
28	0.36649	0.014478	0.20659	0.038041	LI_CISPLATIN_RESISTANCE_DN	resint_LV Sphericity, ED	0.391499
155	0.14045	0.013009	0.079186	0.038063	GSE35543_IN_VIVO_NTREG_VS_IN_VITRO_ITREG_DN	resint_LV Sphericity, ES	0.391567
202	0.12086	0.012762	0.068141	0.038066	MIR498_3P	resint_LV Sphericity, ED	0.391567
187	0.12732	0.012941	0.071785	0.038072	GSE3982_MAST_CELL_VS_TH2_UP	resint_LV Sphericity, ES	0.391567
417	0.085869	0.012948	0.048416	0.038078	TGCACTT_MIR519C_MIR519B_MIR519A	resint_LV Sphericity, ED	0.391567
29	0.33783	0.013582	0.19048	0.038078	GOBP_POSITIVE_REGULATION_OF_VASOCONSTRICTION	resint_LV Sphericity, ED	0.391567
5	0.69116	0.011546	0.38973	0.038086	REACTOME_SIGNALLING_TO_P38_VIA_RIT_AND_RIN	resint_LV Sphericity, ES	0.391587
49	0.26325	0.01375	0.14846	0.038099	BREDEMEYER_RAG_SIGNALING_VIA_ATM_NOT_VIA_NFKB_UP	resint_LV Sphericity, ES	0.391658
79	0.18245	0.01209	0.10291	0.038123	MIR6769B_3P	resint_LV Sphericity, ED	0.391843
17	0.43047	0.013255	0.24281	0.038135	GOBP_REGULATION_OF_RAC_PROTEIN_SIGNAL_TRANSDUCTION	resint_LV Sphericity, ES	0.391904
31	0.32889	0.01367	0.18554	0.038155	GOBP_CARDIAC_MUSCLE_CELL_MEMBRANE_REPOLARIZATION	resint_LV Sphericity, ED	0.391942
885	0.061012	0.013222	0.034419	0.038156	MURARO_PANCREAS_BETA_CELL	resint_LV Sphericity, ES	0.391942
85	0.18349	0.012609	0.10351	0.038157	KEGG_TGF_BETA_SIGNALING_PATHWAY	resint_LV Sphericity, ED	0.391942
109	0.17331	0.013478	0.097785	0.038178	MIR3166	resint_LV Sphericity, ES	0.392084
38	0.30738	0.014142	0.17344	0.038183	GOBP_MAMMARY_GLAND_MORPHOGENESIS	resint_LV Sphericity, ED	0.392084
178	0.12873	0.012768	0.072641	0.038198	GSE3920_IFNA_VS_IFNG_TREATED_FIBROBLAST_DN	resint_LV Sphericity, ED	0.392123
25	0.3975	0.014839	0.22431	0.038202	MIR548AD_3P	resint_LV Sphericity, ES	0.392123
44	0.26481	0.013108	0.14944	0.038205	GOBP_REGULATION_OF_EXTRACELLULAR_MATRIX_ORGANIZATION	resint_LV Sphericity, ED	0.392123
188	0.11546	0.011766	0.065172	0.038242	GSE15750_DAY6_VS_DAY10_TRAF6KO_EFF_CD8_TCELL_DN	resint_LV Sphericity, ED	0.392313
359	0.095658	0.013406	0.053997	0.038245	GOBP_EPITHELIAL_CELL_PROLIFERATION	resint_LV Sphericity, ES	0.392313
80	0.16874	0.011252	0.095257	0.03825	REACTOME_DNA_REPLICATION_PRE_INITIATION	resint_LV Sphericity, ES	0.392313
190	0.12677	0.012987	0.071563	0.038253	GSE14350_TREG_VS_TEFF_UP	resint_LV Sphericity, ES	0.392313
189	0.12205	0.012471	0.068903	0.038256	GSE5589_LPS_VS_LPS_AND_IL10_STIM_MACROPHAGE_180MIN_UP	resint_LV Sphericity, ED	0.392313
122	0.15522	0.012766	0.087626	0.03826	GOBP_RHO_PROTEIN_SIGNAL_TRANSDUCTION	resint_LV Sphericity, ES	0.392313
485	0.074728	0.012129	0.0422	0.038306	IVANOVA_HEMATOPOIESIS_LATE_PROGENITOR	resint_LV Sphericity, ED	0.392642
7	0.68177	0.013475	0.38501	0.038306	GOBP_CHANGES_TO_DNA_METHYLATION_INVOLVED_IN_EMBRYO_DEVELOPMENT	resint_LV Sphericity, ES	0.392642
2	1.4628	0.015456	0.82615	0.038317	HP_HEMIATROPHY	resint_LV Sphericity, ES	0.392642
341	0.091166	0.012458	0.051487	0.038318	ODONNELL_TFRC_TARGETS_UP	resint_LV Sphericity, ED	0.392642
8	0.62165	0.013134	0.35112	0.038335	BRUNEAU_HEART_GREAT_VESSELS_AND_VALVULOGENESIS	resint_LV Sphericity, ED	0.392642
27	0.32393	0.012567	0.18297	0.038337	HP_LEIOMYOSARCOMA	resint_LV Sphericity, ED	0.392642
192	0.1323	0.013623	0.074734	0.038348	OCT1_02	resint_LV Sphericity, ES	0.392642
55	0.22406	0.012397	0.12657	0.038351	GOBP_POSITIVE_REGULATION_OF_WOUND_HEALING	resint_LV Sphericity, ED	0.392642
250	0.10468	0.01228	0.059134	0.038351	NFY_Q6_01	resint_LV Sphericity, ES	0.392642
1664	0.043134	0.012521	0.024366	0.038353	FOXP2_TARGET_GENES	resint_LV Sphericity, ED	0.392642
534	0.070984	0.012072	0.040102	0.038366	GOBP_ESTABLISHMENT_OF_PROTEIN_LOCALIZATION_TO_ORGANELLE	resint_LV Sphericity, ED	0.392712
164	0.13808	0.013152	0.078013	0.038373	ELVIDGE_HYPOXIA_UP	resint_LV Sphericity, ES	0.392722
808	0.061743	0.012814	0.034886	0.038386	MIR3646	resint_LV Sphericity, ED	0.392729
188	0.12922	0.013168	0.073014	0.03839	GSE7460_TCONV_VS_TREG_THYMUS_UP	resint_LV Sphericity, ES	0.392729
186	0.12703	0.012877	0.071778	0.038392	GSE42021_TCONV_PLN_VS_CD24INT_TCONV_THYMUS_UP	resint_LV Sphericity, ES	0.392729
44	0.29629	0.014667	0.16743	0.038402	GOBP_EPITHELIAL_CELL_DIFFERENTIATION_INVOLVED_IN_KIDNEY_DEVELOPMENT	resint_LV Sphericity, ES	0.392736
24	0.33708	0.01233	0.19048	0.038405	IIZUKA_LIVER_CANCER_PROGRESSION_G1_G2_DN	resint_LV Sphericity, ES	0.392736
12	0.52314	0.013536	0.29564	0.038411	HP_ABSENT_TOENAIL	resint_LV Sphericity, ES	0.392736
1197	0.059039	0.014743	0.033366	0.038421	GOBP_G_PROTEIN_COUPLED_RECEPTOR_SIGNALING_PATHWAY	resint_LV Sphericity, ES	0.392776
13	0.52235	0.014067	0.29525	0.038438	LY_AGING_MIDDLE_UP	resint_LV Sphericity, ED	0.392888
5	0.77899	0.013013	0.44033	0.038447	HP_RECTAL_POLYPOSIS	resint_LV Sphericity, ED	0.392896
96	0.17253	0.012596	0.097524	0.038451	GOBP_REGULATION_OF_EXTENT_OF_CELL_GROWTH	resint_LV Sphericity, ED	0.392896
35	0.25907	0.011441	0.14647	0.038472	HP_ABNORMALITY_OF_THE_DENTAL_PULP	resint_LV Sphericity, ED	0.393048
14	0.47367	0.013237	0.26781	0.038485	DESCARTES_FETAL_CEREBRUM_EXCITATORY_NEURONS	resint_LV Sphericity, ED	0.393119
132	0.13416	0.011474	0.075857	0.038494	REACTOME_PTEN_REGULATION	resint_LV Sphericity, ED	0.393149
196	0.12902	0.013422	0.072968	0.03852	TRAVAGLINI_LUNG_LYMPHATIC_CELL	resint_LV Sphericity, ED	0.393352
118	0.15413	0.012468	0.087176	0.038537	THAKAR_PBMC_INACTIVATED_INFLUENZA_AGE_21_30YO_NONRESPONDER_7DY_UP	resint_LV Sphericity, ED	0.393463
17	0.39492	0.01216	0.22341	0.038566	HP_VISUAL_HALLUCINATIONS	resint_LV Sphericity, ED	0.393697
196	0.1174	0.012213	0.066423	0.038585	BIDUS_METASTASIS_UP	resint_LV Sphericity, ES	0.393828
760	0.058924	0.011877	0.033346	0.038618	GOBP_PEPTIDE_METABOLIC_PROCESS	resint_LV Sphericity, ED	0.39405
87	0.19321	0.013432	0.10934	0.03862	GOBP_OLIGODENDROCYTE_DIFFERENTIATION	resint_LV Sphericity, ES	0.39405
83	0.17854	0.012125	0.10104	0.038625	CTCNANGTGNY_UNKNOWN	resint_LV Sphericity, ES	0.39405
176	0.13594	0.013408	0.076942	0.038642	MEBARKI_HCC_PROGENITOR_WNT_UP	resint_LV Sphericity, ED	0.394161
184	0.12735	0.01284	0.072084	0.038652	GSE40274_FOXP3_VS_FOXP3_AND_GATA1_TRANSDUCED_ACTIVATED_CD4_TCELL_UP	resint_LV Sphericity, ED	0.3942
50	0.23816	0.012565	0.13482	0.038663	MIR4771	resint_LV Sphericity, ED	0.39425
49	0.26996	0.0141	0.15285	0.038687	SASAI_RESISTANCE_TO_NEOPLASTIC_TRANSFROMATION	resint_LV Sphericity, ES	0.394347
101	0.15785	0.011819	0.089373	0.038693	GOBP_POST_GOLGI_VESICLE_MEDIATED_TRANSPORT	resint_LV Sphericity, ED	0.394347
779	0.061583	0.01256	0.034868	0.038693	KLF7_TARGET_GENES	resint_LV Sphericity, ES	0.394347
5	0.85048	0.014207	0.48155	0.038697	GOBP_NEGATIVE_REGULATION_OF_FAT_CELL_PROLIFERATION	resint_LV Sphericity, ES	0.394347
189	0.12186	0.012451	0.069008	0.038712	GSE27786_LSK_VS_CD8_TCELL_DN	resint_LV Sphericity, ED	0.394402
35	0.26836	0.011851	0.15198	0.038725	HP_THICKENED_HELICES	resint_LV Sphericity, ES	0.394402
11	0.54588	0.013523	0.30915	0.038727	HP_ABNORMAL_4TH_FINGER_MORPHOLOGY	resint_LV Sphericity, ES	0.394402
7	0.71785	0.014188	0.40654	0.038728	GOBP_POSITIVE_REGULATION_OF_HORMONE_BIOSYNTHETIC_PROCESS	resint_LV Sphericity, ED	0.394402
260	0.10946	0.013092	0.061994	0.038733	GR_Q6_01	resint_LV Sphericity, ES	0.394402
90	0.17219	0.012175	0.097526	0.038741	MIR6765_3P	resint_LV Sphericity, ES	0.394417
12	0.46814	0.012113	0.26517	0.038757	GOCC_OLIGOSACCHARYLTRANSFERASE_COMPLEX	resint_LV Sphericity, ED	0.394417
453	0.082715	0.012986	0.046853	0.038757	MIR32_5P	resint_LV Sphericity, ES	0.394417
4	0.6034	0.0090158	0.34181	0.038765	GOBP_DSDNA_LOOP_FORMATION	resint_LV Sphericity, ED	0.394417
10	0.53458	0.012627	0.30283	0.038765	REACTOME_SUMOYLATION_OF_IMMUNE_RESPONSE_PROTEINS	resint_LV Sphericity, ES	0.394417
195	0.13323	0.013824	0.075481	0.038788	MANALO_HYPOXIA_UP	resint_LV Sphericity, ES	0.394588
23	0.33983	0.012169	0.19256	0.03881	GOBP_REGULATION_OF_MYELOID_CELL_APOPTOTIC_PROCESS	resint_LV Sphericity, ES	0.394678
99	0.17201	0.012752	0.097477	0.038819	MIR6760_3P	resint_LV Sphericity, ED	0.394678
58	0.20903	0.011875	0.11846	0.038825	GOBP_SOMATIC_DIVERSIFICATION_OF_IMMUNOGLOBULINS	resint_LV Sphericity, ED	0.394678
157	0.1206	0.01124	0.068346	0.038834	MORF_CTBP1	resint_LV Sphericity, ES	0.394678
85	0.20012	0.013752	0.11342	0.038846	GOBP_RESPONSE_TO_VITAMIN	resint_LV Sphericity, ES	0.394678
139	0.14803	0.012989	0.083906	0.038858	BMI1_DN.V1_UP	resint_LV Sphericity, ES	0.394678
10	0.62675	0.014804	0.35528	0.038865	GOBP_FOREBRAIN_MORPHOGENESIS	resint_LV Sphericity, ES	0.394678
27	0.34241	0.013284	0.1941	0.038871	BOYLAN_MULTIPLE_MYELOMA_D_CLUSTER_UP	resint_LV Sphericity, ED	0.394678
37	0.30199	0.013711	0.1712	0.038876	MENON_FETAL_KIDNEY_2_NEPHRON_PROGENITOR_CELLS	resint_LV Sphericity, ES	0.394678
246	0.10906	0.012693	0.061829	0.038884	TTF1_Q6	resint_LV Sphericity, ED	0.394678
186	0.1196	0.012124	0.067806	0.038885	GSE3203_HEALTHY_VS_INFLUENZA_INFECTED_LN_BCELL_UP	resint_LV Sphericity, ED	0.394678
185	0.12079	0.012211	0.068479	0.038887	GSE46606_UNSTIM_VS_CD40L_IL2_IL5_DAY3_STIMULATED_BCELL_DN	resint_LV Sphericity, ES	0.394678
48	0.24411	0.01262	0.13841	0.038896	PID_ARF6_TRAFFICKING_PATHWAY	resint_LV Sphericity, ED	0.394678
4	0.79541	0.011885	0.45098	0.038898	BYSTRYKH_SCP2_QTL	resint_LV Sphericity, ES	0.394678
241	0.11478	0.013223	0.065077	0.038899	OCT1_01	resint_LV Sphericity, ES	0.394678
230	0.11443	0.012883	0.064883	0.038901	FAN_OVARY_CL7_ANGEIOGENIC_ENDOTHELIAL_CELL	resint_LV Sphericity, ED	0.394678
212	0.10817	0.011698	0.061333	0.038901	GOBP_PROTEIN_ACYLATION	resint_LV Sphericity, ED	0.394678
119	0.16511	0.013413	0.093621	0.038907	GOMF_ION_CHANNEL_BINDING	resint_LV Sphericity, ES	0.394678
155	0.144	0.013337	0.08166	0.038921	WP_EPITHELIAL_TO_MESENCHYMAL_TRANSITION_IN_COLORECTAL_CANCER	resint_LV Sphericity, ES	0.394758
25	0.34173	0.012757	0.1938	0.038929	GOBP_REGULATION_OF_MACROPHAGE_CHEMOTAXIS	resint_LV Sphericity, ED	0.394777
7	0.67286	0.013299	0.38161	0.038941	GOBP_SODIUM_DEPENDENT_PHOSPHATE_TRANSPORT	resint_LV Sphericity, ED	0.394837
7	0.52315	0.01034	0.29675	0.038961	KOBAYASHI_EGFR_SIGNALING_6HR_UP	resint_LV Sphericity, ES	0.394966
381	0.09037	0.013039	0.051262	0.038966	MIR98_5P	resint_LV Sphericity, ES	0.394966
15	0.46364	0.013411	0.26305	0.039	PID_CIRCADIAN_PATHWAY	resint_LV Sphericity, ED	0.395087
35	0.25454	0.011241	0.14442	0.039004	GOCC_A_BAND	resint_LV Sphericity, ES	0.395087
14	0.44559	0.012452	0.25282	0.039006	GOBP_CELLULAR_RESPONSE_TO_ETHANOL	resint_LV Sphericity, ES	0.395087
5	0.64426	0.010762	0.36556	0.039011	HP_DECREASED_ACTIVITY_OF_MITOCHONDRIAL_COMPLEX_II	resint_LV Sphericity, ES	0.395087
179	0.12389	0.012322	0.070295	0.039013	GSE45739_NRAS_KO_VS_WT_UNSTIM_CD4_TCELL_DN	resint_LV Sphericity, ED	0.395087
132	0.14919	0.01276	0.084656	0.039016	WWTAAGGC_UNKNOWN	resint_LV Sphericity, ED	0.395087
20	0.35746	0.011938	0.20285	0.039024	HP_BREATHING_DYSREGULATION	resint_LV Sphericity, ES	0.395087
178	0.13115	0.013008	0.074423	0.039027	GSE23321_EFFECTOR_MEMORY_VS_NAIVE_CD8_TCELL_UP	resint_LV Sphericity, ES	0.395087
5	0.8004	0.01337	0.45426	0.039044	GOBP_REGULATION_OF_BARBED_END_ACTIN_FILAMENT_CAPPING	resint_LV Sphericity, ED	0.395197
175	0.13278	0.013059	0.07536	0.039053	KEGG_ENDOCYTOSIS	resint_LV Sphericity, ES	0.395211
4	0.8252	0.01233	0.46841	0.039067	GOBP_CITRATE_METABOLIC_PROCESS	resint_LV Sphericity, ES	0.395211
56	0.23155	0.012926	0.13143	0.03907	PID_SHP2_PATHWAY	resint_LV Sphericity, ES	0.395211
190	0.11909	0.0122	0.067602	0.039071	GSE33162_HDAC3_KO_VS_HDAC3_KO_4H_LPS_STIM_MACROPHAGE_UP	resint_LV Sphericity, ES	0.395211
6	0.77214	0.014129	0.43831	0.039076	GOBP_NEGATIVE_REGULATION_OF_MEMBRANE_DEPOLARIZATION	resint_LV Sphericity, ED	0.395211
14	0.475	0.013274	0.26967	0.039091	HP_BROAD_FACE	resint_LV Sphericity, ES	0.395267
1350	0.049717	0.013124	0.028226	0.039096	GOBP_BIOLOGICAL_ADHESION	resint_LV Sphericity, ED	0.395267
167	0.13991	0.013446	0.079437	0.0391	CUI_DEVELOPING_HEART_TRABECULAR_ATRIAL_CARDIOMYOCYTE	resint_LV Sphericity, ES	0.395267
150	0.13995	0.012753	0.079466	0.039119	GSE17974_IL4_AND_ANTI_IL12_VS_UNTREATED_24H_ACT_CD4_TCELL_UP	resint_LV Sphericity, ED	0.3953
366	0.089486	0.01266	0.050814	0.039124	CTACCTC_LET7A_LET7B_LET7C_LET7D_LET7E_LET7F_MIR98_LET7G_LET7I	resint_LV Sphericity, ES	0.3953
17	0.39283	0.012096	0.22307	0.039126	HP_ABNORMAL_RIGHT_VENTRICULAR_FUNCTION	resint_LV Sphericity, ED	0.3953
8	0.5764	0.012178	0.32732	0.039131	GOBP_RELAXATION_OF_SMOOTH_MUSCLE	resint_LV Sphericity, ED	0.3953
336	0.091194	0.012372	0.051787	0.039134	GOBP_NEGATIVE_REGULATION_OF_RESPONSE_TO_EXTERNAL_STIMULUS	resint_LV Sphericity, ED	0.3953
144	0.14307	0.012776	0.08125	0.03914	MIR3667_3P	resint_LV Sphericity, ED	0.3953
236	0.10845	0.012366	0.0616	0.039165	MENON_FETAL_KIDNEY_8_CONNECTING_TUBULE_CELLS	resint_LV Sphericity, ES	0.39549
176	0.1209	0.011925	0.068679	0.039177	GSE3982_DC_VS_MAC_UP	resint_LV Sphericity, ED	0.395528
30	0.32178	0.013157	0.18279	0.039181	WP_DISRUPTION_OF_POSTSYNAPTIC_SIGNALLING_BY_CNV	resint_LV Sphericity, ED	0.395528
243	0.11053	0.012786	0.062794	0.039201	STAT6_02	resint_LV Sphericity, ES	0.395665
214	0.11575	0.012576	0.065767	0.039212	VANTVEER_BREAST_CANCER_ESR1_DN	resint_LV Sphericity, ED	0.395665
5	0.69417	0.011596	0.39441	0.039213	GOCC_NUCLEOLAR_RIBONUCLEASE_P_COMPLEX	resint_LV Sphericity, ED	0.395665
33	0.30258	0.012975	0.17195	0.039238	MIR23A_5P	resint_LV Sphericity, ED	0.395758
24	0.33996	0.012435	0.1932	0.039243	GOBP_OOCYTE_MATURATION	resint_LV Sphericity, ED	0.395758
7	0.74309	0.014687	0.42232	0.039252	GOBP_NEGATIVE_REGULATION_OF_MAST_CELL_ACTIVATION_INVOLVED_IN_IMMUNE_RESPONSE	resint_LV Sphericity, ES	0.395758
7	0.69795	0.013795	0.39668	0.039256	HP_MITRAL_VALVE_CALCIFICATION	resint_LV Sphericity, ED	0.395758
29	0.3149	0.01266	0.17898	0.039258	GOBP_RESPONSE_TO_MINERALOCORTICOID	resint_LV Sphericity, ED	0.395758
448	0.087824	0.013714	0.049915	0.039259	DACOSTA_UV_RESPONSE_VIA_ERCC3_COMMON_DN	resint_LV Sphericity, ED	0.395758
46	0.24342	0.012319	0.13836	0.039267	ZNF433_TARGET_GENES	resint_LV Sphericity, ES	0.395776
18	0.45302	0.014353	0.25751	0.039276	HP_NARROW_NOSE	resint_LV Sphericity, ED	0.395805
28	0.34762	0.013733	0.19761	0.039287	GOBP_CELLULAR_RESPONSE_TO_VITAMIN	resint_LV Sphericity, ED	0.395854
191	0.12088	0.012416	0.06873	0.039315	HP_INCREASED_SUSCEPTIBILITY_TO_FRACTURES	resint_LV Sphericity, ES	0.396075
18	0.40608	0.012866	0.23092	0.039339	GOBP_NEGATIVE_REGULATION_OF_VASCULAR_ASSOCIATED_SMOOTH_MUSCLE_CELL_PROLIFERATION	resint_LV Sphericity, ES	0.396254
769	0.063792	0.01293	0.036282	0.039365	GOBP_POSITIVE_REGULATION_OF_CELL_DIFFERENTIATION	resint_LV Sphericity, ES	0.396411
31	0.32579	0.013541	0.1853	0.039368	REACTOME_PLASMA_LIPOPROTEIN_REMODELING	resint_LV Sphericity, ES	0.396411
24	0.38211	0.013977	0.21734	0.039373	WP_16P112_DISTAL_DELETION_SYNDROME	resint_LV Sphericity, ED	0.396411
15	0.38353	0.011094	0.21818	0.039397	HP_HYPERREFLEXIA_IN_UPPER_LIMBS	resint_LV Sphericity, ES	0.396504
9	0.59308	0.013291	0.33741	0.039401	GOMF_EXTRACELLULAR_MATRIX_CONSTITUENT_CONFERRING_ELASTICITY	resint_LV Sphericity, ED	0.396504
190	0.12559	0.012865	0.071447	0.039402	GSE29618_BCELL_VS_MONOCYTE_DN	resint_LV Sphericity, ES	0.396504
188	0.12216	0.012449	0.069504	0.039411	GSE17721_CTRL_VS_PAM3CSK4_1H_BMDC_DN	resint_LV Sphericity, ED	0.396504
176	0.13088	0.012909	0.074462	0.039413	PGF_UP.V1_UP	resint_LV Sphericity, ES	0.396504
193	0.12273	0.01267	0.069828	0.039422	GSE17580_TREG_VS_TEFF_UP	resint_LV Sphericity, ED	0.396533
202	0.11123	0.011745	0.063298	0.039447	MIR4723_5P	resint_LV Sphericity, ED	0.396658
12	0.56073	0.014508	0.3191	0.039448	GOBP_ADHERENS_JUNCTION_ASSEMBLY	resint_LV Sphericity, ES	0.396658
5	0.60567	0.010118	0.34469	0.039457	CHOI_ATL_ACUTE_STAGE	resint_LV Sphericity, ES	0.396658
71	0.19741	0.012404	0.11236	0.039465	MIR1202	resint_LV Sphericity, ED	0.396658
190	0.12211	0.012509	0.0695	0.039476	GSE5455_EX_VIVO_VS_POST_24H_INCUBATION_MONOCYTES_FROM_TUMOR_BEARING_MOUSE_DN	resint_LV Sphericity, ES	0.396658
29	0.32587	0.013101	0.18548	0.039479	DESCARTES_MAIN_FETAL_URETERIC_BUD_CELLS	resint_LV Sphericity, ED	0.396658
15	0.42966	0.012428	0.24456	0.039479	SA_G1_AND_S_PHASES	resint_LV Sphericity, ES	0.396658
16	0.45002	0.013443	0.25617	0.039491	KIM_HYPOXIA	resint_LV Sphericity, ES	0.396658
7	0.59187	0.011698	0.33692	0.039492	GOBP_POSITIVE_REGULATION_OF_MIRNA_MEDIATED_INHIBITION_OF_TRANSLATION	resint_LV Sphericity, ED	0.396658
719	0.065147	0.012787	0.037085	0.039496	HP_ABNORMAL_VASCULAR_MORPHOLOGY	resint_LV Sphericity, ES	0.396658
3	1.2835	0.016608	0.73074	0.039521	GOBP_DIADENOSINE_POLYPHOSPHATE_CATABOLIC_PROCESS	resint_LV Sphericity, ED	0.396786
89	0.1877	0.013198	0.10687	0.039521	GOBP_NEGATIVE_REGULATION_OF_CELLULAR_RESPONSE_TO_GROWTH_FACTOR_STIMULUS	resint_LV Sphericity, ED	0.396786
219	0.12836	0.014106	0.073088	0.039533	GOBP_ADENYLATE_CYCLASE_MODULATING_G_PROTEIN_COUPLED_RECEPTOR_SIGNALING_PATHWAY	resint_LV Sphericity, ES	0.396793
12	0.37375	0.0096705	0.21282	0.039534	GOMF_ADENYL_NUCLEOTIDE_EXCHANGE_FACTOR_ACTIVITY	resint_LV Sphericity, ED	0.396793
22	0.3666	0.01284	0.20877	0.039555	HP_OROMOTOR_APRAXIA	resint_LV Sphericity, ED	0.39693
186	0.1146	0.011617	0.065265	0.03956	GSE17721_LPS_VS_CPG_0.5H_BMDC_DN	resint_LV Sphericity, ED	0.39693
201	0.11212	0.011809	0.063861	0.039586	TCCCRNNRTGC_UNKNOWN	resint_LV Sphericity, ES	0.397034
190	0.13206	0.013528	0.075221	0.039587	HALLMARK_EPITHELIAL_MESENCHYMAL_TRANSITION	resint_LV Sphericity, ES	0.397034
13	0.48952	0.013183	0.27884	0.039589	PID_TCR_RAS_PATHWAY	resint_LV Sphericity, ES	0.397034
235	0.10624	0.012088	0.060517	0.039595	HDGF_TARGET_GENES	resint_LV Sphericity, ES	0.397034
7	0.62078	0.012269	0.3537	0.039632	MPHOSPH8_TARGET_GENES	resint_LV Sphericity, ED	0.397127
150	0.13474	0.012278	0.076773	0.039638	TSHZ1_TARGET_GENES	resint_LV Sphericity, ES	0.397127
10	0.56849	0.013428	0.32392	0.039639	GOBP_TRIGEMINAL_NERVE_DEVELOPMENT	resint_LV Sphericity, ED	0.397127
36	0.27004	0.012093	0.15387	0.039645	HP_NEOPLASM_OF_FATTY_TISSUE	resint_LV Sphericity, ES	0.397127
6	0.79177	0.014488	0.45119	0.039652	PBRM1_TARGET_GENES	resint_LV Sphericity, ES	0.397127
25	0.34557	0.012901	0.19693	0.039652	GOBP_NEGATIVE_REGULATION_OF_BIOMINERALIZATION	resint_LV Sphericity, ES	0.397127
58	0.22975	0.013052	0.13092	0.039654	GOBP_CELLULAR_RESPONSE_TO_CORTICOSTEROID_STIMULUS	resint_LV Sphericity, ES	0.397127
89	0.17576	0.012358	0.10016	0.03966	FAN_EMBRYONIC_CTX_BRAIN_B_CELL	resint_LV Sphericity, ED	0.397127
20	0.39935	0.013337	0.22759	0.039663	GOBP_MUSCLE_HYPERTROPHY_IN_RESPONSE_TO_STRESS	resint_LV Sphericity, ES	0.397127
57	0.2198	0.012379	0.12527	0.039667	HP_HYPOPLASIA_OF_DENTAL_ENAMEL	resint_LV Sphericity, ED	0.397127
4	0.74938	0.011197	0.42709	0.039672	HP_SNORING	resint_LV Sphericity, ES	0.397127
210	0.11862	0.012768	0.067621	0.039703	MARKEY_RB1_ACUTE_LOF_DN	resint_LV Sphericity, ED	0.397344
189	0.11546	0.011797	0.065817	0.039706	GSE23505_UNTREATED_VS_4DAY_IL6_IL1_TGFB_TREATED_CD4_TCELL_DN	resint_LV Sphericity, ES	0.397344
14	0.5041	0.014087	0.28746	0.039758	GOBP_POSITIVE_REGULATION_OF_FATTY_ACID_OXIDATION	resint_LV Sphericity, ED	0.397754
28	0.32198	0.01272	0.18363	0.039776	BIOCARTA_BIOPEPTIDES_PATHWAY	resint_LV Sphericity, ED	0.397754
84	0.1804	0.012324	0.10288	0.039776	REACTOME_SIGNALING_BY_FGFR	resint_LV Sphericity, ES	0.397754
195	0.1084	0.011248	0.061823	0.039779	GSE17721_0.5H_VS_24H_GARDIQUIMOD_BMDC_DN	resint_LV Sphericity, ED	0.397754
308	0.10255	0.013331	0.058489	0.03978	ZHONG_PFC_MAJOR_TYPES_ASTROCYTES	resint_LV Sphericity, ES	0.397754
10	0.49662	0.011731	0.28325	0.039784	HP_ABNORMAL_SHOULDER_PHYSIOLOGY	resint_LV Sphericity, ED	0.397754
24	0.34407	0.012586	0.19625	0.039792	GOBP_RESPONSE_TO_GONADOTROPIN	resint_LV Sphericity, ED	0.397772
9	0.65207	0.014612	0.37207	0.039849	GOBP_CELL_PROLIFERATION_INVOLVED_IN_METANEPHROS_DEVELOPMENT	resint_LV Sphericity, ED	0.398228
276	0.10534	0.012975	0.06011	0.03985	MIR4496	resint_LV Sphericity, ED	0.398228
67	0.21264	0.01298	0.12135	0.039873	HP_BROAD_BASED_GAIT	resint_LV Sphericity, ES	0.398365
4	0.8266	0.012351	0.47174	0.039876	GOBP_PML_BODY_ORGANIZATION	resint_LV Sphericity, ES	0.398365
474	0.079077	0.012692	0.045134	0.039891	GOBP_REGULATION_OF_BODY_FLUID_LEVELS	resint_LV Sphericity, ED	0.398431
5	0.81138	0.013554	0.46312	0.039895	HP_DIAPHRAGMATIC_PARALYSIS	resint_LV Sphericity, ES	0.398431
10	0.60674	0.014332	0.34636	0.039915	GOCC_TRANSCRIPTION_PREINITIATION_COMPLEX	resint_LV Sphericity, ED	0.398569
190	0.11757	0.012044	0.067118	0.039922	GSE13229_IMM_VS_MATURE_NKCELL_DN	resint_LV Sphericity, ED	0.398577
16	0.42314	0.01264	0.24157	0.03993	BIOCARTA_SPRY_PATHWAY	resint_LV Sphericity, ES	0.398593
124	0.15264	0.012656	0.087149	0.039936	AIZARANI_LIVER_C34_MHC_II_POS_B_CELLS	resint_LV Sphericity, ES	0.398593
9	0.49111	0.011006	0.28044	0.039963	GOBP_POSITIVE_REGULATION_OF_RECEPTOR_BINDING	resint_LV Sphericity, ES	0.398744
636	0.068492	0.012675	0.039118	0.039991	GOBP_REGULATION_OF_MAPK_CASCADE	resint_LV Sphericity, ED	0.398744
93	0.17742	0.012751	0.10133	0.039995	MIR499B_5P	resint_LV Sphericity, ES	0.398744
232	0.1159	0.013104	0.066201	0.040006	KAAB_HEART_ATRIUM_VS_VENTRICLE_UP	resint_LV Sphericity, ES	0.398744
33	0.29159	0.012504	0.16656	0.040016	HEIDENBLAD_AMPLICON_12P11_12_UP	resint_LV Sphericity, ES	0.398744
128	0.14988	0.012624	0.085621	0.040022	HP_AORTIC_ANEURYSM	resint_LV Sphericity, ED	0.398744
4	0.68845	0.010287	0.39328	0.040022	GOCC_CIS_GOLGI_NETWORK_MEMBRANE	resint_LV Sphericity, ES	0.398744
69	0.20466	0.012678	0.11692	0.040025	MIR2392	resint_LV Sphericity, ED	0.398744
10	0.5836	0.013785	0.3334	0.040028	HP_SUBCORTICAL_HETEROTOPIA	resint_LV Sphericity, ED	0.398744
411	0.086056	0.012885	0.049162	0.04003	GOBP_LEUKOCYTE_MIGRATION	resint_LV Sphericity, ED	0.398744
10	0.47117	0.011129	0.26918	0.040036	MIKKELSEN_IPS_LCP_WITH_H3K27ME3	resint_LV Sphericity, ES	0.398744
293	0.098773	0.012529	0.05643	0.040037	MIR4516	resint_LV Sphericity, ES	0.398744
38	0.26292	0.012097	0.15021	0.040043	REACTOME_FLT3_SIGNALING	resint_LV Sphericity, ES	0.398744
188	0.11862	0.012088	0.067777	0.040058	GSE5679_CTRL_VS_RARA_AGONIST_AM580_TREATED_DC_DN	resint_LV Sphericity, ES	0.398744
103	0.15714	0.011882	0.089792	0.04006	GOBP_REGULATION_OF_CELL_CYCLE_ARREST	resint_LV Sphericity, ED	0.398744
18	0.45275	0.014345	0.25872	0.040073	GOBP_REGULATION_OF_BRANCHING_INVOLVED_IN_URETERIC_BUD_MORPHOGENESIS	resint_LV Sphericity, ED	0.398744
400	0.084805	0.01253	0.048463	0.040077	MIR25_3P	resint_LV Sphericity, ED	0.398744
7	0.62705	0.012393	0.35834	0.040077	GOMF_RNA_POLYMERASE_I_TRANSCRIPTION_REGULATORY_REGION_SEQUENCE_SPECIFIC_DNA_BINDING	resint_LV Sphericity, ES	0.398744
7	0.68398	0.013518	0.39087	0.040078	HP_HETEROPHORIA	resint_LV Sphericity, ED	0.398744
565	0.076029	0.013288	0.043448	0.04008	MIR181C_5P	resint_LV Sphericity, ES	0.398744
53	0.22687	0.012322	0.12965	0.040081	CGGAARNGGCNG_UNKNOWN	resint_LV Sphericity, ES	0.398744
35	0.45406	0.020051	0.25951	0.040095	chr14q21	resint_LV Sphericity, ED	0.398749
201	0.12204	0.012854	0.069748	0.040096	GOBP_GLIAL_CELL_DIFFERENTIATION	resint_LV Sphericity, ES	0.398749
38	0.28266	0.013005	0.16155	0.0401	PID_ERBB4_PATHWAY	resint_LV Sphericity, ES	0.398749
121	0.14629	0.011982	0.083619	0.040114	GRE_C	resint_LV Sphericity, ED	0.398826
180	0.12262	0.01223	0.070101	0.040134	GSE22601_DOUBLE_NEGATIVE_VS_DOUBLE_POSITIVE_THYMOCYTE_UP	resint_LV Sphericity, ES	0.398888
123	0.15107	0.012475	0.086364	0.040136	HP_INTRACRANIAL_HEMORRHAGE	resint_LV Sphericity, ES	0.398888
135	0.14655	0.012674	0.083783	0.040141	GOBP_CELLULAR_GLUCOSE_HOMEOSTASIS	resint_LV Sphericity, ES	0.398888
31	0.33308	0.013844	0.19043	0.040145	GOBP_RESPONSE_TO_X_RAY	resint_LV Sphericity, ES	0.398888
349	0.09642	0.013327	0.055134	0.040169	FAN_EMBRYONIC_CTX_BIG_GROUPS_BRAIN_ENDOTHELIAL	resint_LV Sphericity, ES	0.399044
48	0.27497	0.014215	0.15723	0.040173	ZHU_CMV_8_HR_DN	resint_LV Sphericity, ES	0.399044
11	0.5521	0.013677	0.31574	0.040189	GOBP_REGULATION_OF_POSTSYNAPTIC_CYTOSOLIC_CALCIUM_ION_CONCENTRATION	resint_LV Sphericity, ED	0.399141
273	0.10393	0.012732	0.059441	0.040203	GABRIELY_MIR21_TARGETS	resint_LV Sphericity, ED	0.399219
188	0.12256	0.01249	0.070102	0.040211	GSE43955_1H_VS_20H_ACT_CD4_TCELL_UP	resint_LV Sphericity, ES	0.399236
5	0.71207	0.011895	0.40733	0.04023	HP_LARGE_FORAMEN_MAGNUM	resint_LV Sphericity, ED	0.399362
14	0.48051	0.013428	0.27488	0.040236	GOBP_CARDIAC_LEFT_VENTRICLE_MORPHOGENESIS	resint_LV Sphericity, ED	0.399362
240	0.10804	0.012421	0.061807	0.040243	HP_LOWER_EXTREMITY_JOINT_DISLOCATION	resint_LV Sphericity, ES	0.399368
11	0.56143	0.013908	0.3212	0.040249	GOBP_NEGATIVE_REGULATION_OF_EXTRACELLULAR_MATRIX_ORGANIZATION	resint_LV Sphericity, ES	0.399368
181	0.11848	0.01185	0.067798	0.040274	GSE1925_CTRL_VS_24H_IFNG_STIM_MACROPHAGE_DN	resint_LV Sphericity, ES	0.399554
30	0.31956	0.013067	0.18287	0.040288	GOBP_NEGATIVE_REGULATION_OF_CALCIUM_ION_TRANSMEMBRANE_TRANSPORTER_ACTIVITY	resint_LV Sphericity, ED	0.399632
219	0.12447	0.013679	0.071235	0.040297	GOBP_ADENYLATE_CYCLASE_MODULATING_G_PROTEIN_COUPLED_RECEPTOR_SIGNALING_PATHWAY	resint_LV Sphericity, ED	0.399659
168	0.13067	0.012595	0.074798	0.040331	GSE21063_CTRL_VS_ANTI_IGM_STIM_BCELL_3H_UP	resint_LV Sphericity, ED	0.399893
184	0.12133	0.012234	0.069456	0.040333	GSE15930_STIM_VS_STIM_AND_IFNAB_24H_CD8_T_CELL_DN	resint_LV Sphericity, ED	0.399893
216	0.12136	0.013246	0.069481	0.040356	GOBP_DENDRITE_DEVELOPMENT	resint_LV Sphericity, ES	0.40002
16	0.39664	0.011849	0.22711	0.040371	GOBP_CONVERGENT_EXTENSION	resint_LV Sphericity, ES	0.40002
14	0.36855	0.010299	0.21103	0.040375	MODULE_150	resint_LV Sphericity, ES	0.40002
175	0.11862	0.011667	0.067924	0.040378	MTOR_UP.V1_DN	resint_LV Sphericity, ED	0.40002
8	0.83275	0.017594	0.47683	0.040378	NIKOLSKY_BREAST_CANCER_20P13_AMPLICON	resint_LV Sphericity, ES	0.40002
14	0.47259	0.013207	0.27062	0.040383	REACTOME_FGFR1_LIGAND_BINDING_AND_ACTIVATION	resint_LV Sphericity, ED	0.40002
441	0.07751	0.012011	0.044388	0.040398	NAKAYA_PBMC_FLUARIX_FLUVIRIN_AGE_18_50YO_CORRELATED_WITH_HAI_28DY_RESPONSE_AT_7DY_NEGATIVE	resint_LV Sphericity, ED	0.400103
221	0.11754	0.012975	0.067315	0.040404	TCCATTKW_UNKNOWN	resint_LV Sphericity, ES	0.400103
40	0.28625	0.013511	0.16394	0.04041	GOBP_NEGATIVE_REGULATION_OF_EPITHELIAL_CELL_DIFFERENTIATION	resint_LV Sphericity, ED	0.400103
107	0.14473	0.011153	0.082902	0.040428	KEGG_PARKINSONS_DISEASE	resint_LV Sphericity, ES	0.400186
4	0.90087	0.01346	0.51603	0.040434	GOBP_NEGATIVE_REGULATION_OF_TUBULIN_DEACETYLATION	resint_LV Sphericity, ES	0.400186
281	0.10634	0.013214	0.060913	0.040437	AIZARANI_LIVER_C20_LSECS_3	resint_LV Sphericity, ED	0.400186
123	0.15838	0.013079	0.09073	0.040447	MIR548S	resint_LV Sphericity, ES	0.400221
22	0.40193	0.014077	0.23026	0.040453	HP_PAROXYSMAL_VENTRICULAR_TACHYCARDIA	resint_LV Sphericity, ED	0.400221
54	0.22994	0.012606	0.13174	0.040467	GOBP_MODULATION_BY_HOST_OF_SYMBIONT_PROCESS	resint_LV Sphericity, ES	0.400299
16	0.39368	0.01176	0.22558	0.040487	HP_DEEP_VENOUS_THROMBOSIS	resint_LV Sphericity, ED	0.400435
12	0.45921	0.011882	0.26317	0.040511	REACTOME_SYNTHESIS_SECRETION_AND_INACTIVATION_OF_GLUCOSE_DEPENDENT_INSULINOTROPIC_POLYPEPTIDE_GIP	resint_LV Sphericity, ES	0.400537
41	0.26612	0.012717	0.15252	0.040513	HP_CUPPED_EAR	resint_LV Sphericity, ES	0.400537
190	0.11234	0.011508	0.064382	0.040516	GSE17721_LPS_VS_PAM3CSK4_6H_BMDC_DN	resint_LV Sphericity, ES	0.400537
142	0.14477	0.012838	0.082979	0.040531	GCCNNNWTAAR_UNKNOWN	resint_LV Sphericity, ES	0.400574
367	0.090462	0.012815	0.051855	0.040543	PEDERSEN_METASTASIS_BY_ERBB2_ISOFORM_7	resint_LV Sphericity, ES	0.400574
26	0.35817	0.013636	0.20532	0.040545	WP_FGFR3_SIGNALLING_IN_CHONDROCYTE_PROLIFERATION_AND_TERMINAL_DIFFERENTIATION	resint_LV Sphericity, ES	0.400574
50	0.26069	0.013754	0.14945	0.040557	GOBP_AORTA_DEVELOPMENT	resint_LV Sphericity, ES	0.400574
789	0.058763	0.012058	0.033688	0.040562	GOBP_REGULATION_OF_CELLULAR_CATABOLIC_PROCESS	resint_LV Sphericity, ES	0.400574
13	0.51065	0.013751	0.29276	0.040569	GOBP_GONADOTROPIN_SECRETION	resint_LV Sphericity, ES	0.400574
97	0.17889	0.013129	0.10257	0.040574	GOBP_POSITIVE_REGULATION_OF_TRANSMEMBRANE_RECEPTOR_PROTEIN_SERINE_THREONINE_KINASE_SIGNALING_PATHWAY	resint_LV Sphericity, ES	0.400574
33	0.28001	0.012007	0.16054	0.040577	WP_P38_MAPK_SIGNALING_PATHWAY	resint_LV Sphericity, ES	0.400574
188	0.13083	0.013333	0.075015	0.04058	GSE3982_EOSINOPHIL_VS_BCELL_UP	resint_LV Sphericity, ES	0.400574
75	0.20304	0.01311	0.11642	0.040586	HP_VENOUS_THROMBOSIS	resint_LV Sphericity, ES	0.400574
19	0.37743	0.012286	0.21643	0.040602	REACTOME_RAS_ACTIVATION_UPON_CA2_INFLUX_THROUGH_NMDA_RECEPTOR	resint_LV Sphericity, ED	0.400574
197	0.12676	0.01322	0.072699	0.040622	MIR3942_5P	resint_LV Sphericity, ES	0.400574
60	0.17715	0.010235	0.1016	0.040628	GOCC_HISTONE_METHYLTRANSFERASE_COMPLEX	resint_LV Sphericity, ED	0.400574
118	0.15448	0.012497	0.088602	0.040629	KEGG_NEUROTROPHIN_SIGNALING_PATHWAY	resint_LV Sphericity, ES	0.400574
249	0.10622	0.012436	0.060924	0.040631	HOXA4_Q2	resint_LV Sphericity, ED	0.400574
165	0.128	0.012228	0.073418	0.040631	HP_ABNORMAL_NEURAL_TUBE_MORPHOLOGY	resint_LV Sphericity, ED	0.400574
286	0.10191	0.012774	0.058453	0.040639	BUSSLINGER_DUODENAL_STEM_CELLS	resint_LV Sphericity, ES	0.400574
48	0.25603	0.013236	0.14687	0.040647	BERENJENO_ROCK_SIGNALING_NOT_VIA_RHOA_DN	resint_LV Sphericity, ED	0.400574
22	0.37453	0.013117	0.21484	0.040648	REACTOME_RUNX2_REGULATES_OSTEOBLAST_DIFFERENTIATION	resint_LV Sphericity, ED	0.400574
104	0.17385	0.013208	0.099725	0.04065	MIR629_5P	resint_LV Sphericity, ES	0.400574
54	0.24815	0.013604	0.14236	0.040663	WP_CARDIAC_HYPERTROPHIC_RESPONSE	resint_LV Sphericity, ES	0.400574
54	0.21818	0.011961	0.12517	0.040669	MODULE_237	resint_LV Sphericity, ES	0.400574
7	0.66375	0.013119	0.3808	0.04067	GOBP_REGULATION_OF_SYNAPTIC_VESICLE_CYCLE	resint_LV Sphericity, ES	0.400574
6	0.66446	0.012159	0.38121	0.040672	HP_SHORT_LOWER_LIMBS	resint_LV Sphericity, ES	0.400574
6	0.78923	0.014442	0.4528	0.040675	GOBP_RETINAL_BLOOD_VESSEL_MORPHOGENESIS	resint_LV Sphericity, ED	0.400574
10	0.46882	0.011074	0.26899	0.040684	HP_HUMERORADIAL_SYNOSTOSIS	resint_LV Sphericity, ED	0.400601
26	0.34512	0.013139	0.19803	0.040697	HP_SHORT_PHALANX_OF_THE_THUMB	resint_LV Sphericity, ES	0.400668
43	0.26504	0.01297	0.15209	0.040704	MIR4529_3P	resint_LV Sphericity, ED	0.400676
69	0.19313	0.011963	0.11084	0.040734	AGGGCCA_MIR328	resint_LV Sphericity, ED	0.40091
19	0.39326	0.012801	0.22572	0.040744	GOCC_SWI_SNF_COMPLEX	resint_LV Sphericity, ED	0.400947
36	0.28603	0.01281	0.16419	0.040758	GOBP_NEUROTROPHIN_SIGNALING_PATHWAY	resint_LV Sphericity, ED	0.40098
8	0.59348	0.012539	0.34069	0.040763	GOBP_NEGATIVE_REGULATION_OF_ESTABLISHMENT_OF_PROTEIN_LOCALIZATION_TO_MITOCHONDRION	resint_LV Sphericity, ED	0.40098
194	0.11798	0.012212	0.067729	0.040766	MIR11181_3P	resint_LV Sphericity, ED	0.40098
79	0.17909	0.011867	0.10282	0.040773	MIR3183	resint_LV Sphericity, ED	0.400987
69	0.21895	0.013563	0.12573	0.040812	GU_PDEF_TARGETS_UP	resint_LV Sphericity, ES	0.401135
84	0.16806	0.011481	0.096509	0.040818	GOBP_HEMATOPOIETIC_STEM_CELL_DIFFERENTIATION	resint_LV Sphericity, ES	0.401135
407	0.08235	0.012271	0.047291	0.040821	THAKAR_PBMC_INACTIVATED_INFLUENZA_AGE_21_30YO_RESPONDERS_28DY_UP	resint_LV Sphericity, ED	0.401135
190	0.11921	0.012212	0.068458	0.040825	KAECH_DAY8_EFF_VS_MEMORY_CD8_TCELL_DN	resint_LV Sphericity, ES	0.401135
183	0.12809	0.01288	0.073562	0.040827	MIR130B_5P	resint_LV Sphericity, ED	0.401135
28	0.35303	0.013947	0.20275	0.040831	GOBP_CELLULAR_RESPONSE_TO_VITAMIN	resint_LV Sphericity, ES	0.401135
153	0.13006	0.011968	0.074696	0.040835	WDHD1_TARGET_GENES	resint_LV Sphericity, ED	0.401135
44	0.28809	0.014261	0.16546	0.040838	GOBP_REGULATION_OF_MORPHOGENESIS_OF_A_BRANCHING_STRUCTURE	resint_LV Sphericity, ES	0.401135
84	0.19366	0.01323	0.11123	0.040844	HOEBEKE_LYMPHOID_STEM_CELL_DN	resint_LV Sphericity, ES	0.401135
330	0.086319	0.011608	0.049587	0.040871	WANG_LMO4_TARGETS_DN	resint_LV Sphericity, ED	0.401317
16	0.38531	0.01151	0.22135	0.040875	GOBP_CONVERGENT_EXTENSION	resint_LV Sphericity, ED	0.401317
227	0.11365	0.012713	0.065297	0.04089	AAGCACT_MIR520F	resint_LV Sphericity, ES	0.401403
147	0.14284	0.012886	0.082085	0.040929	MIR223_5P	resint_LV Sphericity, ED	0.401524
9	0.5646	0.012652	0.32447	0.040934	GOBP_NEGATIVE_REGULATION_OF_CALCIUM_ION_DEPENDENT_EXOCYTOSIS	resint_LV Sphericity, ES	0.401524
244	0.11066	0.012827	0.063596	0.040935	LU_AGING_BRAIN_UP	resint_LV Sphericity, ED	0.401524
189	0.12895	0.013175	0.074106	0.040936	MIR4420	resint_LV Sphericity, ES	0.401524
190	0.12207	0.012505	0.070157	0.040941	GSE17721_CTRL_VS_CPG_1H_BMDC_DN	resint_LV Sphericity, ED	0.401524
28	0.30259	0.011954	0.17391	0.040941	GOBP_MYELOID_CELL_APOPTOTIC_PROCESS	resint_LV Sphericity, ES	0.401524
9	0.44486	0.0099691	0.25568	0.040948	GOCC_GEMINI_OF_COILED_BODIES	resint_LV Sphericity, ES	0.401524
86	0.17804	0.012307	0.10234	0.040962	GOBP_REGULATION_OF_CARBOHYDRATE_CATABOLIC_PROCESS	resint_LV Sphericity, ED	0.401524
6	0.66561	0.01218	0.38261	0.040968	BIOCARTA_WNT_LRP6_PATHWAY	resint_LV Sphericity, ES	0.401524
509	0.07119	0.011829	0.040924	0.040974	TGCGCANK_UNKNOWN	resint_LV Sphericity, ED	0.401524
96	0.16208	0.011833	0.09317	0.040975	REACTOME_TNFR2_NON_CANONICAL_NF_KB_PATHWAY	resint_LV Sphericity, ES	0.401524
9	0.57138	0.012804	0.32846	0.040977	WP_GLYCOLYSIS_IN_SENESCENCE	resint_LV Sphericity, ED	0.401524
318	0.091905	0.012136	0.052837	0.04099	GOBP_IN_UTERO_EMBRYONIC_DEVELOPMENT	resint_LV Sphericity, ED	0.40159
15	0.41457	0.011992	0.23836	0.041003	SA_G1_AND_S_PHASES	resint_LV Sphericity, ED	0.401656
27	0.28798	0.011172	0.16562	0.041042	WP_PHOTODYNAMIC_THERAPYINDUCED_UNFOLDED_PROTEIN_RESPONSE	resint_LV Sphericity, ED	0.401946
29	0.31988	0.01286	0.18397	0.041049	REACTOME_EGFR_DOWNREGULATION	resint_LV Sphericity, ES	0.401946
677	0.065442	0.01248	0.037638	0.041052	MIR4795_3P	resint_LV Sphericity, ED	0.401946
96	0.16747	0.012227	0.096325	0.041066	GOBP_REGULATION_OF_PROTEIN_LOCALIZATION_TO_PLASMA_MEMBRANE	resint_LV Sphericity, ES	0.401946
294	0.096976	0.012321	0.05578	0.041068	HP_APLASIA_HYPOPLASIA_INVOLVING_BONES_OF_THE_LOWER_LIMBS	resint_LV Sphericity, ED	0.401946
61	0.21066	0.012272	0.12117	0.04107	GOCC_PLATELET_ALPHA_GRANULE_LUMEN	resint_LV Sphericity, ED	0.401946
126	0.16122	0.013474	0.092752	0.041095	ATGTAGC_MIR221_MIR222	resint_LV Sphericity, ES	0.40213
149	0.14533	0.013199	0.08362	0.041117	GOBP_BIOMINERALIZATION	resint_LV Sphericity, ED	0.402284
206	0.10888	0.011609	0.062652	0.041125	ZNF101_TARGET_GENES	resint_LV Sphericity, ED	0.402301
90	0.18131	0.012819	0.10434	0.041141	MIR3159	resint_LV Sphericity, ES	0.402372
109	0.14743	0.011465	0.084842	0.041145	GOMF_SINGLE_STRANDED_DNA_BINDING	resint_LV Sphericity, ED	0.402372
10	0.49687	0.011736	0.28595	0.041151	GOBP_POSITIVE_REGULATION_OF_COLLATERAL_SPROUTING	resint_LV Sphericity, ES	0.402372
1280	0.04874	0.012555	0.028055	0.041179	GOBP_CYTOSKELETON_ORGANIZATION	resint_LV Sphericity, ES	0.402585
188	0.11847	0.012072	0.068198	0.041194	GSE17721_CTRL_VS_LPS_24H_BMDC_UP	resint_LV Sphericity, ED	0.402671
19	0.36892	0.012009	0.2124	0.041207	GOCC_PROTEASOME_CORE_COMPLEX	resint_LV Sphericity, ES	0.402705
34	0.27018	0.01176	0.15555	0.04121	MIR3680_5P	resint_LV Sphericity, ED	0.402705
103	0.17101	0.01293	0.098467	0.041226	SUNG_METASTASIS_STROMA_UP	resint_LV Sphericity, ED	0.402766
44	0.22571	0.011173	0.12997	0.041236	ZNF157_TARGET_GENES	resint_LV Sphericity, ED	0.402766
87	0.18428	0.012812	0.10612	0.041242	HP_EXERTIONAL_DYSPNEA	resint_LV Sphericity, ES	0.402766
57	0.22682	0.012774	0.13062	0.041245	MIR3169	resint_LV Sphericity, ES	0.402766
232	0.10324	0.011673	0.059455	0.041254	SP1_Q4_01	resint_LV Sphericity, ED	0.402766
2	1.3982	0.014773	0.8052	0.041255	HP_HEMIATROPHY	resint_LV Sphericity, ED	0.402766
45	0.26756	0.013394	0.1541	0.041269	GOBP_ENDOCRINE_PANCREAS_DEVELOPMENT	resint_LV Sphericity, ES	0.402766
184	0.12999	0.013107	0.074871	0.04127	AAANWWTGC_UNKNOWN	resint_LV Sphericity, ES	0.402766
38	0.23319	0.010729	0.13431	0.041274	GOBP_PORPHYRIN_CONTAINING_COMPOUND_METABOLIC_PROCESS	resint_LV Sphericity, ED	0.402766
61	0.22125	0.012889	0.12744	0.041279	MIR4748	resint_LV Sphericity, ES	0.402766
189	0.11182	0.011425	0.064408	0.041285	GOBP_NUCLEAR_EXPORT	resint_LV Sphericity, ED	0.402766
86	0.19759	0.013658	0.11383	0.041304	KEGG_GAP_JUNCTION	resint_LV Sphericity, ES	0.402891
29	0.32448	0.013045	0.18695	0.041323	GOCC_CUL4_RING_E3_UBIQUITIN_LIGASE_COMPLEX	resint_LV Sphericity, ES	0.403015
870	0.05836	0.012545	0.033629	0.041343	GOBP_POSITIVE_REGULATION_OF_IMMUNE_SYSTEM_PROCESS	resint_LV Sphericity, ES	0.403117
10	0.60684	0.014334	0.34969	0.041346	GOBP_RETINA_VASCULATURE_MORPHOGENESIS_IN_CAMERA_TYPE_EYE	resint_LV Sphericity, ES	0.403117
12	0.54805	0.01418	0.31583	0.041353	GOBP_SALIVA_SECRETION	resint_LV Sphericity, ED	0.403125
98	0.17045	0.012573	0.098237	0.041375	WOO_LIVER_CANCER_RECURRENCE_UP	resint_LV Sphericity, ES	0.403278
87	0.17186	0.011948	0.099059	0.041384	HP_ABNORMAL_PATELLA_MORPHOLOGY	resint_LV Sphericity, ED	0.403305
116	0.17049	0.013676	0.098281	0.0414	WP_OSTEOBLAST_DIFFERENTIATION	resint_LV Sphericity, ES	0.403373
19	0.39546	0.012872	0.22797	0.041409	RASHI_NFKB1_TARGETS	resint_LV Sphericity, ES	0.403373
12	0.57313	0.014829	0.3304	0.041412	GOBP_SIGNAL_TRANSDUCTION_INVOLVED_IN_G2_DNA_DAMAGE_CHECKPOINT	resint_LV Sphericity, ES	0.403373
11	0.47754	0.01183	0.27531	0.041416	GOBP_GAP_JUNCTION_ASSEMBLY	resint_LV Sphericity, ED	0.403373
49	0.23692	0.012374	0.1366	0.041428	GOBP_NEGATIVE_REGULATION_OF_LIPID_LOCALIZATION	resint_LV Sphericity, ES	0.403397
187	0.11999	0.012196	0.069185	0.041431	DESCARTES_FETAL_MUSCLE_SKELETAL_MUSCLE_CELLS	resint_LV Sphericity, ES	0.403397
12	0.52322	0.013538	0.3017	0.041446	GOMF_GLUCOCORTICOID_RECEPTOR_BINDING	resint_LV Sphericity, ED	0.403482
103	0.17495	0.013228	0.1009	0.04147	MIR362_3P	resint_LV Sphericity, ES	0.403581
196	0.11976	0.012458	0.069068	0.041474	GOBP_ACTIN_POLYMERIZATION_OR_DEPOLYMERIZATION	resint_LV Sphericity, ES	0.403581
22	0.34109	0.011946	0.19672	0.041475	GOBP_PLASMINOGEN_ACTIVATION	resint_LV Sphericity, ED	0.403581
186	0.11832	0.011994	0.068245	0.041489	GSE27786_LSK_VS_NKTCELL_DN	resint_LV Sphericity, ES	0.403604
12	0.5225	0.013519	0.30138	0.041498	GOBP_NEGATIVE_REGULATION_OF_PROTEIN_LOCALIZATION_TO_CELL_SURFACE	resint_LV Sphericity, ED	0.403604
83	0.18363	0.012471	0.10592	0.041498	KEGG_ERBB_SIGNALING_PATHWAY	resint_LV Sphericity, ED	0.403604
18	0.42074	0.013331	0.2427	0.041508	REACTOME_ASSEMBLY_OF_ACTIVE_LPL_AND_LIPC_LIPASE_COMPLEXES	resint_LV Sphericity, ES	0.403604
41	0.23815	0.01138	0.13739	0.041517	HP_RENAL_TUBULAR_ACIDOSIS	resint_LV Sphericity, ES	0.403604
122	0.15809	0.013002	0.091207	0.04153	GOBP_ENDOTHELIUM_DEVELOPMENT	resint_LV Sphericity, ES	0.403604
81	0.18937	0.012705	0.10927	0.041547	GOBP_NEURON_PROJECTION_ORGANIZATION	resint_LV Sphericity, ES	0.403604
478	0.080061	0.012903	0.046197	0.041552	GOBP_POSITIVE_REGULATION_OF_MAPK_CASCADE	resint_LV Sphericity, ES	0.403604
58	0.21345	0.012126	0.12317	0.041554	CAAGGAT_MIR362	resint_LV Sphericity, ES	0.403604
12	0.4926	0.012745	0.28425	0.041557	GOMF_G_PROTEIN_COUPLED_GLUTAMATE_RECEPTOR_BINDING	resint_LV Sphericity, ED	0.403604
16	0.36371	0.010865	0.20988	0.041566	GOBP_RAB_PROTEIN_SIGNAL_TRANSDUCTION	resint_LV Sphericity, ES	0.403604
52	0.25683	0.013818	0.14821	0.04157	ZHAN_MULTIPLE_MYELOMA_CD1_VS_CD2_DN	resint_LV Sphericity, ES	0.403604
180	0.13101	0.013066	0.075602	0.041572	GSE1460_INTRATHYMIC_T_PROGENITOR_VS_THYMIC_STROMAL_CELL_DN	resint_LV Sphericity, ED	0.403604
19	0.55121	0.017942	0.31811	0.041576	chr12q22	resint_LV Sphericity, ES	0.403604
34	0.44944	0.019562	0.25939	0.041584	chr1p21	resint_LV Sphericity, ED	0.403604
213	0.10876	0.011789	0.062773	0.041587	HP_LOW_SET_POSTERIORLY_ROTATED_EARS	resint_LV Sphericity, ED	0.403604
32	0.32096	0.013553	0.18524	0.041589	REACTOME_NEGATIVE_REGULATION_OF_FGFR2_SIGNALING	resint_LV Sphericity, ES	0.403604
39	0.26352	0.012282	0.15209	0.04159	HP_PARTIAL_AGENESIS_OF_THE_CORPUS_CALLOSUM	resint_LV Sphericity, ED	0.403604
139	0.15203	0.01334	0.087749	0.041599	TCCAGAG_MIR518C	resint_LV Sphericity, ES	0.403631
14	0.50326	0.014064	0.29051	0.041616	GOBP_REGULATION_OF_WNT_SIGNALING_PATHWAY_PLANAR_CELL_POLARITY_PATHWAY	resint_LV Sphericity, ES	0.40373
40	0.26776	0.012639	0.15457	0.041624	MIR3943	resint_LV Sphericity, ES	0.40373
83	0.18484	0.012553	0.10671	0.041628	GOBP_EPHRIN_RECEPTOR_SIGNALING_PATHWAY	resint_LV Sphericity, ED	0.40373
243	0.10845	0.012546	0.062614	0.041639	NFAT_Q4_01	resint_LV Sphericity, ED	0.403776
823	0.059339	0.012423	0.034261	0.04165	GOBP_MAPK_CASCADE	resint_LV Sphericity, ED	0.403821
444	0.081929	0.012738	0.047309	0.041666	MIR5680	resint_LV Sphericity, ED	0.403916
39	0.26419	0.012314	0.15257	0.041679	PID_EPHB_FWD_PATHWAY	resint_LV Sphericity, ES	0.403923
49	0.25793	0.013472	0.14897	0.041694	SASAI_RESISTANCE_TO_NEOPLASTIC_TRANSFROMATION	resint_LV Sphericity, ED	0.403923
47	0.29163	0.014919	0.16844	0.041699	MIR1269A_MIR1269B	resint_LV Sphericity, ES	0.403923
8	0.64976	0.013728	0.3753	0.041709	MIKKELSEN_PLURIPOTENT_STATE_DN	resint_LV Sphericity, ED	0.403923
58	0.2124	0.012067	0.12269	0.041718	HP_CEREBRAL_HEMORRHAGE	resint_LV Sphericity, ES	0.403923
26	0.32676	0.01244	0.18877	0.041734	HP_LONG_NOSE	resint_LV Sphericity, ED	0.403923
138	0.14256	0.012464	0.082354	0.041734	MIR4779	resint_LV Sphericity, ES	0.403923
39	0.26697	0.012443	0.15423	0.041743	WP_BLADDER_CANCER	resint_LV Sphericity, ED	0.403923
19	0.30842	0.010039	0.17818	0.041744	GOMF_5_3_EXONUCLEASE_ACTIVITY	resint_LV Sphericity, ED	0.403923
96	0.15367	0.011219	0.088779	0.041745	MORF_CNTN1	resint_LV Sphericity, ES	0.403923
49	0.23554	0.012302	0.13609	0.041753	HP_ABNORMAL_PUPIL_MORPHOLOGY	resint_LV Sphericity, ED	0.403923
13	0.42996	0.011579	0.24842	0.041753	GOBP_POSITIVE_REGULATION_OF_NEURON_MIGRATION	resint_LV Sphericity, ES	0.403923
7	0.66459	0.013135	0.384	0.041764	GOBP_REGULATION_OF_SREBP_SIGNALING_PATHWAY	resint_LV Sphericity, ED	0.403923
110	0.1615	0.012617	0.093318	0.041764	PDGF_UP.V1_DN	resint_LV Sphericity, ES	0.403923
341	0.087683	0.011982	0.050665	0.041767	GOBP_REGULATION_OF_CELLULAR_COMPONENT_SIZE	resint_LV Sphericity, ED	0.403923
233	0.10556	0.011961	0.060996	0.041767	BLUM_RESPONSE_TO_SALIRASIB_UP	resint_LV Sphericity, ES	0.403923
7	0.67428	0.013327	0.38965	0.041781	GOBP_G_QUADRUPLEX_DNA_UNWINDING	resint_LV Sphericity, ED	0.403998
265	0.096129	0.011605	0.055557	0.041799	GOMF_MRNA_BINDING	resint_LV Sphericity, ED	0.404067
42	0.25733	0.012446	0.14873	0.041806	TONKS_TARGETS_OF_RUNX1_RUNX1T1_FUSION_SUSTAINDED_IN_ERYTHROCYTE_UP	resint_LV Sphericity, ES	0.404067
20	0.3547	0.011845	0.20501	0.041808	MIR191_5P	resint_LV Sphericity, ED	0.404067
31	0.3037	0.012623	0.17554	0.041814	WP_MIRNAS_INVOLVEMENT_IN_THE_IMMUNE_RESPONSE_IN_SEPSIS	resint_LV Sphericity, ES	0.404067
9	0.50169	0.011243	0.28999	0.041823	GOBP_MONOUBIQUITINATED_PROTEIN_DEUBIQUITINATION	resint_LV Sphericity, ES	0.404067
191	0.11466	0.011777	0.066282	0.041832	RAY_TUMORIGENESIS_BY_ERBB2_CDC25A_UP	resint_LV Sphericity, ED	0.404067
85	0.17908	0.012307	0.10352	0.041832	HALLMARK_PROTEIN_SECRETION	resint_LV Sphericity, ES	0.404067
29	0.29973	0.01205	0.17328	0.041849	HP_ABNORMALITY_OF_VITAMIN_D_METABOLISM	resint_LV Sphericity, ES	0.404067
20	0.33688	0.01125	0.19478	0.041865	GOBP_RNA_5_END_PROCESSING	resint_LV Sphericity, ED	0.404067
36	0.29245	0.013097	0.1691	0.041873	GOBP_POSITIVE_REGULATION_OF_MUSCLE_CONTRACTION	resint_LV Sphericity, ED	0.404067
3	1.0205	0.013206	0.59011	0.041879	GOBP_REGULATION_OF_CARDIAC_VASCULAR_SMOOTH_MUSCLE_CELL_DIFFERENTIATION	resint_LV Sphericity, ED	0.404067
191	0.11585	0.011899	0.066989	0.04188	GSE21670_TGFB_VS_IL6_TREATED_STAT3_KO_CD4_TCELL_UP	resint_LV Sphericity, ED	0.404067
240	0.11445	0.013159	0.066182	0.04188	MODULE_112	resint_LV Sphericity, ES	0.404067
189	0.11041	0.011281	0.063845	0.041884	GSE42724_B1_BCELL_VS_PLASMABLAST_UP	resint_LV Sphericity, ED	0.404067
136	0.13832	0.012007	0.079987	0.041888	RUIZ_TNC_TARGETS_DN	resint_LV Sphericity, ES	0.404067
28	0.30524	0.012058	0.17651	0.04189	PID_IGF1_PATHWAY	resint_LV Sphericity, ES	0.404067
183	0.12682	0.012753	0.073341	0.041895	GSE11057_NAIVE_VS_MEMORY_CD4_TCELL_DN	resint_LV Sphericity, ES	0.404067
22	0.36052	0.012627	0.2085	0.041901	GOMF_FIBROBLAST_GROWTH_FACTOR_BINDING	resint_LV Sphericity, ED	0.404067
29	0.33138	0.013323	0.19169	0.041935	REACTOME_MYOGENESIS	resint_LV Sphericity, ED	0.404335
7	0.57416	0.011348	0.33216	0.04195	HP_ENLARGEMENT_OF_THE_COSTOCHONDRAL_JUNCTION	resint_LV Sphericity, ED	0.404346
17	0.38343	0.011806	0.22182	0.041951	WP_SIMPLIFIED_INTERACTION_MAP_BETWEEN_LOXL4_AND_OXIDATIVE_STRESS_PATHWAY	resint_LV Sphericity, ES	0.404346
188	0.11795	0.01202	0.068235	0.041955	GSE6875_TCONV_VS_FOXP3_KO_TREG_DN	resint_LV Sphericity, ED	0.404346
252	0.11083	0.013053	0.064137	0.041995	FORTSCHEGGER_PHF8_TARGETS_UP	resint_LV Sphericity, ES	0.404649
23	0.34832	0.012473	0.20157	0.041999	PID_S1P_S1P2_PATHWAY	resint_LV Sphericity, ES	0.404649
9	0.6412	0.014369	0.37115	0.042039	GOBP_REGULATION_OF_ANION_CHANNEL_ACTIVITY	resint_LV Sphericity, ES	0.404878
206	0.12355	0.013173	0.071518	0.042044	MIR4643	resint_LV Sphericity, ES	0.404878
69	0.20134	0.012472	0.11655	0.042045	GOBP_NEGATIVE_REGULATION_OF_CYSTEINE_TYPE_ENDOPEPTIDASE_ACTIVITY	resint_LV Sphericity, ES	0.404878
184	0.11943	0.012042	0.069137	0.042052	GSE11057_CD4_EFF_MEM_VS_PBMC_UP	resint_LV Sphericity, ED	0.404878
541	0.073455	0.012571	0.042524	0.042057	GGATTA_PITX2_Q2	resint_LV Sphericity, ED	0.404878
17	0.41019	0.012631	0.23749	0.042072	GOBP_NEGATIVE_REGULATION_OF_NEURAL_PRECURSOR_CELL_PROLIFERATION	resint_LV Sphericity, ES	0.404878
10	0.55541	0.013119	0.32156	0.042072	REACTOME_MAPK3_ERK1_ACTIVATION	resint_LV Sphericity, ES	0.404878
22	0.34875	0.012214	0.20191	0.042073	GOBP_POSITIVE_REGULATION_OF_NITRIC_OXIDE_SYNTHASE_ACTIVITY	resint_LV Sphericity, ES	0.404878
113	0.15175	0.012015	0.087864	0.042083	HP_ABNORMAL_MENINGEAL_MORPHOLOGY	resint_LV Sphericity, ED	0.404914
15	0.38725	0.011201	0.22424	0.042099	GARGALOVIC_RESPONSE_TO_OXIDIZED_PHOSPHOLIPIDS_CYAN_UP	resint_LV Sphericity, ED	0.404957
191	0.12081	0.012409	0.06996	0.0421	GSE11961_GERMINAL_CENTER_BCELL_DAY7_VS_GERMINAL_CENTER_BCELL_DAY40_DN	resint_LV Sphericity, ES	0.404957
183	0.11786	0.011852	0.06826	0.04212	GSE360_T_GONDII_VS_B_MALAYI_HIGH_DOSE_MAC_DN	resint_LV Sphericity, ES	0.405088
65	0.22	0.013229	0.12742	0.042132	REACTOME_COLLAGEN_BIOSYNTHESIS_AND_MODIFYING_ENZYMES	resint_LV Sphericity, ES	0.405143
91	0.18165	0.012914	0.10522	0.042145	HP_ABNORMAL_URINARY_ELECTROLYTE_CONCENTRATION	resint_LV Sphericity, ES	0.405208
167	0.12691	0.012196	0.07352	0.042168	GSE10325_LUPUS_BCELL_VS_LUPUS_MYELOID_UP	resint_LV Sphericity, ES	0.405208
17	0.43594	0.013423	0.25255	0.042168	GOBP_RETINA_VASCULATURE_DEVELOPMENT_IN_CAMERA_TYPE_EYE	resint_LV Sphericity, ES	0.405208
10	0.45276	0.010695	0.2623	0.042171	GOBP_MAINTENANCE_OF_SISTER_CHROMATID_COHESION	resint_LV Sphericity, ED	0.405208
19	0.34642	0.011276	0.20071	0.042181	GOBP_HISTONE_DEUBIQUITINATION	resint_LV Sphericity, ED	0.405208
22	0.33285	0.011658	0.19285	0.042191	HP_SUBCORTICAL_CEREBRAL_ATROPHY	resint_LV Sphericity, ES	0.405208
165	0.13652	0.013042	0.0791	0.042193	GSE9601_UNTREATED_VS_NFKB_INHIBITOR_TREATED_HCMV_INF_MONOCYTE_DN	resint_LV Sphericity, ES	0.405208
17	0.43361	0.013352	0.25125	0.0422	GOBP_CARDIAC_MYOFIBRIL_ASSEMBLY	resint_LV Sphericity, ED	0.405208
8	0.66839	0.014122	0.38732	0.042212	CHEOK_RESPONSE_TO_MERCAPTOPURINE_AND_LD_MTX_UP	resint_LV Sphericity, ES	0.405208
20	0.37123	0.012397	0.21512	0.042213	IVANOVA_HEMATOPOIESIS_STEM_CELL_SHORT_TERM	resint_LV Sphericity, ED	0.405208
4	0.74788	0.011175	0.4334	0.042219	HP_PROTEIN_AVOIDANCE	resint_LV Sphericity, ED	0.405208
16	0.45383	0.013557	0.263	0.042223	GOBP_ATRIAL_CARDIAC_MUSCLE_CELL_TO_AV_NODE_CELL_SIGNALING	resint_LV Sphericity, ED	0.405208
86	0.17329	0.011978	0.10043	0.04223	HP_NEOPLASM_OF_THE_SKELETAL_SYSTEM	resint_LV Sphericity, ED	0.405208
7	0.76299	0.01508	0.4422	0.042232	THUM_MIR21_TARGETS_HEART_DISEASE_DN	resint_LV Sphericity, ED	0.405208
26	0.32244	0.012276	0.18688	0.042233	GOBP_INTEGRATED_STRESS_RESPONSE_SIGNALING	resint_LV Sphericity, ES	0.405208
32	0.25108	0.010603	0.14553	0.042243	GCM_ANP32B	resint_LV Sphericity, ES	0.405244
18	0.43438	0.013763	0.2518	0.042264	GOMF_G_PROTEIN_BETA_GAMMA_SUBUNIT_COMPLEX_BINDING	resint_LV Sphericity, ES	0.405385
346	0.087074	0.011984	0.050483	0.042289	HP_ABNORMALITY_OF_THE_UPPER_RESPIRATORY_TRACT	resint_LV Sphericity, ED	0.405564
235	0.10794	0.012282	0.062585	0.0423	ZIC3_01	resint_LV Sphericity, ES	0.405609
32	0.27189	0.011481	0.15766	0.042316	GOCC_NUCLEAR_REPLICATION_FORK	resint_LV Sphericity, ES	0.405661
200	0.1126	0.011831	0.065293	0.042318	LINSLEY_MIR16_TARGETS	resint_LV Sphericity, ES	0.405661
164	0.13338	0.012704	0.077357	0.042337	MIR5009_3P	resint_LV Sphericity, ED	0.405732
24	0.37355	0.013664	0.21664	0.042338	WP_IL7_SIGNALING_PATHWAY	resint_LV Sphericity, ES	0.405732
382	0.087994	0.012712	0.05104	0.042361	LET_7F_5P	resint_LV Sphericity, ES	0.405852
31	0.32999	0.013716	0.19141	0.042364	WP_ENDOTHELIN_PATHWAYS	resint_LV Sphericity, ED	0.405852
6	0.69904	0.012791	0.4055	0.042371	GOBP_MAINTENANCE_OF_PRESYNAPTIC_ACTIVE_ZONE_STRUCTURE	resint_LV Sphericity, ED	0.405852
60	0.19057	0.011011	0.11055	0.042381	GOCC_POLYSOME	resint_LV Sphericity, ED	0.405852
16	0.35654	0.010651	0.20683	0.042382	HP_URETEROPELVIC_JUNCTION_OBSTRUCTION	resint_LV Sphericity, ED	0.405852
430	0.07822	0.011973	0.045382	0.042399	ZNF260_TARGET_GENES	resint_LV Sphericity, ES	0.405955
166	0.13278	0.012723	0.077039	0.042406	MIR19B_1_5P_MIR19B_2_5P	resint_LV Sphericity, ES	0.405962
34	0.30268	0.013174	0.17563	0.042419	BIOCARTA_NUCLEARRS_PATHWAY	resint_LV Sphericity, ED	0.406026
145	0.13666	0.012245	0.079306	0.042437	GSE13485_DAY3_VS_DAY21_YF17D_VACCINE_PBMC_DN	resint_LV Sphericity, ED	0.406097
10	0.55494	0.013108	0.32205	0.042439	GOBP_PROSTATE_GLANDULAR_ACINUS_DEVELOPMENT	resint_LV Sphericity, ED	0.406097
41	0.26123	0.012483	0.15161	0.042447	HP_VENTRICULAR_FIBRILLATION	resint_LV Sphericity, ED	0.406113
18	0.37821	0.011983	0.21954	0.042476	BIOCARTA_CHEMICAL_PATHWAY	resint_LV Sphericity, ES	0.40633
8	0.67072	0.014171	0.38938	0.042496	GOBP_REGULATION_OF_WNT_SIGNALING_PATHWAY_INVOLVED_IN_HEART_DEVELOPMENT	resint_LV Sphericity, ED	0.406461
101	0.16274	0.012185	0.094484	0.042508	GOBP_DNA_DAMAGE_RESPONSE_SIGNAL_TRANSDUCTION_BY_P53_CLASS_MEDIATOR	resint_LV Sphericity, ED	0.406474
8	0.62508	0.013207	0.36292	0.04251	GOBP_POSITIVE_REGULATION_OF_CHOLESTEROL_METABOLIC_PROCESS	resint_LV Sphericity, ES	0.406474
15	0.41738	0.012073	0.2424	0.042554	WP_PHYTOCHEMICAL_ACTIVITY_ON_NRF2_TRANSCRIPTIONAL_ACTIVATION	resint_LV Sphericity, ED	0.406835
24	0.33207	0.012147	0.19288	0.042577	REACTOME_ROLE_OF_PHOSPHOLIPIDS_IN_PHAGOCYTOSIS	resint_LV Sphericity, ES	0.406994
170	0.12873	0.012481	0.074782	0.042604	MIR4270	resint_LV Sphericity, ES	0.407192
512	0.073266	0.012208	0.042569	0.042624	HP_ABNORMAL_CARDIAC_SEPTUM_MORPHOLOGY	resint_LV Sphericity, ES	0.407259
8	0.5452	0.011519	0.31677	0.042624	HP_DECREASED_CIRCULATING_RENIN_LEVEL	resint_LV Sphericity, ES	0.407259
63	0.20047	0.011868	0.11648	0.04263	HP_GASTROINTESTINAL_CARCINOMA	resint_LV Sphericity, ED	0.407259
40	0.24909	0.011757	0.14477	0.042668	GOBP_POSITIVE_REGULATION_OF_TOR_SIGNALING	resint_LV Sphericity, ED	0.407451
215	0.11598	0.01263	0.067406	0.042669	SOX10_TARGET_GENES	resint_LV Sphericity, ED	0.407451
6	0.52023	0.0095195	0.30235	0.042669	WEBER_METHYLATED_HCP_IN_FIBROBLAST_UP	resint_LV Sphericity, ES	0.407451
189	0.12159	0.012424	0.070674	0.042685	KAECH_DAY15_EFF_VS_MEMORY_CD8_TCELL_UP	resint_LV Sphericity, ED	0.407528
1038	0.051728	0.012086	0.030071	0.042706	RYTTCCTG_ETS2_B	resint_LV Sphericity, ED	0.407528
221	0.11367	0.012548	0.066084	0.042718	MULLIGHAN_MLL_SIGNATURE_1_DN	resint_LV Sphericity, ED	0.407528
10	0.53656	0.012674	0.31194	0.042719	GOBP_EMBRYONIC_BODY_MORPHOGENESIS	resint_LV Sphericity, ED	0.407528
19	0.40682	0.013242	0.23653	0.042729	HP_PETERS_ANOMALY	resint_LV Sphericity, ES	0.407528
78	0.1889	0.012438	0.10983	0.042735	CCAWNWWNNNGGC_UNKNOWN	resint_LV Sphericity, ES	0.407528
188	0.11951	0.012179	0.069488	0.042736	GSE15750_DAY6_VS_DAY10_TRAF6KO_EFF_CD8_TCELL_UP	resint_LV Sphericity, ES	0.407528
167	0.14351	0.013792	0.083445	0.042737	LAKE_ADULT_KIDNEY_C26_MESANGIAL_CELLS	resint_LV Sphericity, ES	0.407528
9	0.62147	0.013927	0.36136	0.042742	HP_POTTER_FACIES	resint_LV Sphericity, ES	0.407528
138	0.14075	0.012306	0.081841	0.042744	GOBP_ERBB_SIGNALING_PATHWAY	resint_LV Sphericity, ES	0.407528
175	0.131	0.012884	0.076171	0.042748	GSE2405_0H_VS_3H_A_PHAGOCYTOPHILUM_STIM_NEUTROPHIL_DN	resint_LV Sphericity, ES	0.407528
35	0.27461	0.012126	0.15968	0.042753	GNATENKO_PLATELET_SIGNATURE	resint_LV Sphericity, ES	0.407528
173	0.1166	0.011403	0.067807	0.042761	GOBP_PROTEIN_ACETYLATION	resint_LV Sphericity, ED	0.407544
77	0.17487	0.011441	0.10171	0.042781	REACTOME_FCERI_MEDIATED_NF_KB_ACTIVATION	resint_LV Sphericity, ES	0.407609
191	0.11099	0.0114	0.064563	0.042803	GSE17721_LPS_VS_CPG_2H_BMDC_DN	resint_LV Sphericity, ED	0.407609
57	0.20498	0.011544	0.11923	0.042804	GOMF_LYSINE_N_METHYLTRANSFERASE_ACTIVITY	resint_LV Sphericity, ED	0.407609
108	0.14949	0.011572	0.086956	0.042804	SENESE_HDAC2_TARGETS_UP	resint_LV Sphericity, ED	0.407609
33	0.31028	0.013305	0.18049	0.042805	GOBP_NEGATIVE_REGULATION_OF_GLIOGENESIS	resint_LV Sphericity, ES	0.407609
8	0.64818	0.013695	0.37706	0.042811	MIR136_3P	resint_LV Sphericity, ES	0.407609
12	0.39141	0.010127	0.22769	0.042812	GOCC_GATOR2_COMPLEX	resint_LV Sphericity, ED	0.407609
10	0.52224	0.012336	0.30382	0.042826	GOBP_REGULATION_OF_HEART_MORPHOGENESIS	resint_LV Sphericity, ED	0.407657
100	0.15401	0.011475	0.089605	0.042833	GOBP_POSITIVE_REGULATION_OF_MITOTIC_CELL_CYCLE	resint_LV Sphericity, ED	0.407657
228	0.11452	0.012838	0.06663	0.042836	HNF1_01	resint_LV Sphericity, ED	0.407657
180	0.11113	0.011084	0.06466	0.042848	GSE41867_DAY6_VS_DAY15_LCMV_ARMSTRONG_EFFECTOR_CD8_TCELL_DN	resint_LV Sphericity, ED	0.407711
153	0.13859	0.012754	0.080649	0.042863	MIR8061	resint_LV Sphericity, ES	0.407781
22	0.33229	0.011638	0.19338	0.04288	HP_ELEVATED_CALCITONIN	resint_LV Sphericity, ES	0.407781
241	0.10726	0.012357	0.062422	0.042881	MYOD_Q6_01	resint_LV Sphericity, ES	0.407781
96	0.17373	0.012684	0.10111	0.042884	WP_PATHWAYS_REGULATING_HIPPO_SIGNALING	resint_LV Sphericity, ES	0.407781
245	0.1058	0.012288	0.061575	0.042887	PBX1_01	resint_LV Sphericity, ED	0.407781
1266	0.048682	0.012476	0.028334	0.042894	GOBP_NEGATIVE_REGULATION_OF_SIGNALING	resint_LV Sphericity, ES	0.407787
10	0.47937	0.011323	0.27902	0.042901	HP_DECREASED_MEAN_CORPUSCULAR_VOLUME	resint_LV Sphericity, ES	0.407794
15	0.4569	0.013216	0.26599	0.04293	GARGALOVIC_RESPONSE_TO_OXIDIZED_PHOSPHOLIPIDS_RED_UP	resint_LV Sphericity, ED	0.407927
7	0.67382	0.013318	0.39227	0.042931	GOBP_N_TERMINAL_PEPTIDYL_METHIONINE_ACETYLATION	resint_LV Sphericity, ES	0.407927
111	0.15904	0.01248	0.092586	0.042934	MIR650	resint_LV Sphericity, ES	0.407927
13	0.44981	0.012113	0.26192	0.042969	GOBP_CELLULAR_RESPONSE_TO_ESTROGEN_STIMULUS	resint_LV Sphericity, ES	0.408199
25	0.34987	0.013062	0.20374	0.042977	WP_PHYSIOLOGICAL_AND_PATHOLOGICAL_HYPERTROPHY_OF_THE_HEART	resint_LV Sphericity, ED	0.408215
335	0.088568	0.011998	0.051586	0.043008	HP_GASTROESOPHAGEAL_REFLUX	resint_LV Sphericity, ED	0.408316
51	0.21935	0.011688	0.12776	0.04301	HP_INCREASED_CIRCULATING_GONADOTROPIN_LEVEL	resint_LV Sphericity, ED	0.408316
188	0.11406	0.011624	0.066437	0.043013	GSE3039_CD4_TCELL_VS_ALPHAALPHA_CD8_TCELL_UP	resint_LV Sphericity, ED	0.408316
191	0.11819	0.012139	0.068842	0.043013	GSE11961_MEMORY_BCELL_DAY7_VS_GERMINAL_CENTER_BCELL_DAY7_UP	resint_LV Sphericity, ES	0.408316
887	0.057918	0.012565	0.033738	0.043024	GOCC_SUPRAMOLECULAR_POLYMER	resint_LV Sphericity, ED	0.408361
60	0.22509	0.013005	0.13113	0.043035	HP_CONFUSION	resint_LV Sphericity, ES	0.408405
186	0.12996	0.013174	0.075715	0.043054	GSE21774_CD56_BRIGHT_VS_DIM_CD62L_POSITIVE_NK_CELL_UP	resint_LV Sphericity, ES	0.408525
9	0.57553	0.012897	0.33535	0.04307	GOBP_FACIAL_NERVE_MORPHOGENESIS	resint_LV Sphericity, ED	0.408544
13	0.54937	0.014794	0.32011	0.043072	GOBP_NEPHRON_TUBULE_EPITHELIAL_CELL_DIFFERENTIATION	resint_LV Sphericity, ES	0.408544
6	0.78602	0.014383	0.45801	0.043075	HP_REFRACTORY_ANEMIA	resint_LV Sphericity, ES	0.408544
170	0.12595	0.012212	0.0734	0.043089	GSE22886_NAIVE_BCELL_VS_MONOCYTE_UP	resint_LV Sphericity, ED	0.408575
113	0.16716	0.013235	0.097412	0.043091	MIR5007_3P	resint_LV Sphericity, ES	0.408575
103	0.1583	0.011969	0.092258	0.043106	REACTOME_SIGNALING_BY_THE_B_CELL_RECEPTOR_BCR	resint_LV Sphericity, ES	0.408594
37	0.27719	0.012585	0.16159	0.043142	GOBP_RAC_PROTEIN_SIGNAL_TRANSDUCTION	resint_LV Sphericity, ES	0.408594
25	0.37771	0.014101	0.22019	0.043145	REACTOME_INACTIVATION_OF_CSF3_G_CSF_SIGNALING	resint_LV Sphericity, ED	0.408594
16	0.38111	0.011385	0.22218	0.043148	GOBP_NEGATIVE_REGULATION_OF_CELL_DIVISION	resint_LV Sphericity, ED	0.408594
34	0.27135	0.011811	0.15819	0.043149	BIOCARTA_P38MAPK_PATHWAY	resint_LV Sphericity, ES	0.408594
575	0.069532	0.012256	0.040535	0.04315	GOBP_CELL_SURFACE_RECEPTOR_SIGNALING_PATHWAY_INVOLVED_IN_CELL_CELL_SIGNALING	resint_LV Sphericity, ED	0.408594
8	0.54472	0.011509	0.31758	0.04316	GOBP_LUNG_SACCULE_DEVELOPMENT	resint_LV Sphericity, ED	0.408594
309	0.084174	0.01096	0.049076	0.043166	GINESTIER_BREAST_CANCER_ZNF217_AMPLIFIED_DN	resint_LV Sphericity, ED	0.408594
528	0.068446	0.011577	0.039907	0.043168	HP_ABNORMALITY_OF_THE_NASAL_ALAE	resint_LV Sphericity, ED	0.408594
426	0.078996	0.012037	0.046058	0.043169	MODULE_255	resint_LV Sphericity, ED	0.408594
80	0.17661	0.011776	0.10298	0.043171	MIR7978	resint_LV Sphericity, ED	0.408594
352	0.085555	0.011875	0.049883	0.043172	GOBP_REGULATION_OF_PROTEIN_CATABOLIC_PROCESS	resint_LV Sphericity, ES	0.408594
174	0.1187	0.011642	0.069212	0.043182	GSE21927_HEALTHY_VS_TUMOROUS_BALBC_MOUSE_MONOCYTE_UP	resint_LV Sphericity, ED	0.408594
140	0.14286	0.01258	0.083303	0.043186	BLANCO_MELO_COVID19_SARS_COV_2_LOW_MOI_INFECTION_A594_ACE2_EXPRESSING_CELLS_UP	resint_LV Sphericity, ES	0.408594
128	0.13858	0.011673	0.08081	0.043188	GOBP_REGULATION_OF_MICROTUBULE_CYTOSKELETON_ORGANIZATION	resint_LV Sphericity, ES	0.408594
93	0.16426	0.011805	0.095792	0.043203	GOMF_NUCLEAR_RECEPTOR_BINDING	resint_LV Sphericity, ED	0.40865
6	0.59219	0.010836	0.34537	0.043212	HP_WIDELY_SPACED_MAXILLARY_CENTRAL_INCISORS	resint_LV Sphericity, ED	0.40865
206	0.22293	0.023769	0.13002	0.043213	chr12q24	resint_LV Sphericity, ED	0.40865
709	0.06208	0.012104	0.036209	0.043229	ZBTB18_TARGET_GENES	resint_LV Sphericity, ED	0.408688
5	0.93678	0.015649	0.54641	0.043235	GOBP_POSITIVE_REGULATION_OF_INTERLEUKIN_1_ALPHA_PRODUCTION	resint_LV Sphericity, ED	0.408688
95	0.1743	0.012659	0.10167	0.043242	MIR4708_3P	resint_LV Sphericity, ES	0.408688
16	0.44284	0.013229	0.25832	0.043244	HP_ANNULAR_PANCREAS	resint_LV Sphericity, ED	0.408688
44	0.25544	0.012644	0.14901	0.043254	GOBP_CALCINEURIN_MEDIATED_SIGNALING	resint_LV Sphericity, ED	0.408688
223	0.10792	0.011966	0.062957	0.043255	HP_HEMATOLOGICAL_NEOPLASM	resint_LV Sphericity, ED	0.408688
22	0.37245	0.013045	0.21729	0.043264	GOCC_PORE_COMPLEX	resint_LV Sphericity, ED	0.408713
12	0.45909	0.011879	0.26788	0.04329	HP_HEMIFACIAL_SPASM	resint_LV Sphericity, ES	0.408832
6	0.77117	0.014111	0.44998	0.043293	GOBP_URETERIC_BUD_FORMATION	resint_LV Sphericity, ED	0.408832
124	0.1659	0.013755	0.096807	0.043296	GOBP_ACTION_POTENTIAL	resint_LV Sphericity, ES	0.408832
7	0.63881	0.012626	0.37277	0.043302	HOLLEMAN_DAUNORUBICIN_ALL_UP	resint_LV Sphericity, ED	0.408832
111	0.15264	0.011978	0.089091	0.043341	RYTGCNWTGGNR_UNKNOWN	resint_LV Sphericity, ED	0.408843
180	0.12681	0.012647	0.074015	0.043341	GSE360_L_MAJOR_VS_M_TUBERCULOSIS_MAC_UP	resint_LV Sphericity, ES	0.408843
34	0.30789	0.013401	0.17971	0.043343	GOBP_POSITIVE_REGULATION_OF_HEART_GROWTH	resint_LV Sphericity, ES	0.408843
52	0.22614	0.012167	0.132	0.043348	HP_LIMITED_HIP_MOVEMENT	resint_LV Sphericity, ED	0.408843
293	0.091918	0.011659	0.053653	0.043348	GOBP_NEGATIVE_REGULATION_OF_MITOTIC_CELL_CYCLE	resint_LV Sphericity, ED	0.408843
952	0.053206	0.011936	0.031058	0.043353	KAT2A_TARGET_GENES	resint_LV Sphericity, ED	0.408843
6	0.69508	0.012719	0.40576	0.043362	GOBP_POSITIVE_REGULATION_OF_CHOLESTEROL_BIOSYNTHETIC_PROCESS	resint_LV Sphericity, ES	0.408843
239	0.10734	0.012316	0.062661	0.043363	HIF1_Q5	resint_LV Sphericity, ES	0.408843
654	0.06346	0.011902	0.037046	0.043364	SAFB2_TARGET_GENES	resint_LV Sphericity, ED	0.408843
14	0.40404	0.011291	0.23589	0.043381	GOBP_HISTONE_H2A_ACETYLATION	resint_LV Sphericity, ES	0.408843
23	0.3481	0.012465	0.20325	0.043393	HP_ARNOLD_CHIARI_TYPE_I_MALFORMATION	resint_LV Sphericity, ES	0.408843
23	0.33351	0.011943	0.19473	0.043395	GOLUB_ALL_VS_AML_UP	resint_LV Sphericity, ES	0.408843
155	0.12647	0.011714	0.073845	0.043396	HP_JOINT_HYPERFLEXIBILITY	resint_LV Sphericity, ED	0.408843
12	0.50115	0.012967	0.29264	0.043412	WACKER_HYPOXIA_TARGETS_OF_VHL	resint_LV Sphericity, ES	0.408843
45	0.26066	0.013048	0.15222	0.043425	BIOCARTA_KERATINOCYTE_PATHWAY	resint_LV Sphericity, ES	0.408843
7	0.72671	0.014363	0.4244	0.043427	ZEILSTRA_CD44_TARGETS_UP	resint_LV Sphericity, ES	0.408843
459	0.075279	0.011895	0.043963	0.043428	HP_REDUCED_TENDON_REFLEXES	resint_LV Sphericity, ES	0.408843
80	0.17578	0.011721	0.10266	0.043435	GOMF_MRNA_3_UTR_BINDING	resint_LV Sphericity, ES	0.408843
162	0.12413	0.011751	0.0725	0.043443	GOBP_TUMOR_NECROSIS_FACTOR_MEDIATED_SIGNALING_PATHWAY	resint_LV Sphericity, ES	0.408843
4	0.9266	0.013845	0.54119	0.043444	GOBP_REGULATION_OF_BONE_MINERALIZATION_INVOLVED_IN_BONE_MATURATION	resint_LV Sphericity, ED	0.408843
708	0.060335	0.011756	0.035241	0.043449	GOBP_CHROMATIN_ORGANIZATION	resint_LV Sphericity, ED	0.408843
400	0.083754	0.012375	0.048919	0.043449	GOBP_POSITIVE_REGULATION_OF_CELL_ADHESION	resint_LV Sphericity, ED	0.408843
162	0.12593	0.011922	0.073558	0.043457	GOMF_HORMONE_RECEPTOR_BINDING	resint_LV Sphericity, ED	0.408843
42	0.26011	0.01258	0.15194	0.043462	HP_ABNORMALITY_OF_THE_HUMERUS	resint_LV Sphericity, ES	0.408843
253	0.10816	0.012764	0.063184	0.043466	GOBP_REGULATION_OF_TRANSPORTER_ACTIVITY	resint_LV Sphericity, ED	0.408843
237	0.10542	0.012045	0.06158	0.043468	ER_Q6_02	resint_LV Sphericity, ED	0.408843
47	0.24937	0.012757	0.1457	0.043496	MIR23B_5P	resint_LV Sphericity, ED	0.409046
91	0.16681	0.011859	0.097466	0.043508	MIR6829_5P	resint_LV Sphericity, ES	0.409049
85	0.18446	0.012676	0.10778	0.043509	WP_APOPTOSIS_MODULATION_AND_SIGNALING	resint_LV Sphericity, ES	0.409049
22	0.28819	0.010093	0.1684	0.043516	GOMF_DNA_REPLICATION_ORIGIN_BINDING	resint_LV Sphericity, ED	0.409055
148	0.12829	0.011612	0.074972	0.043541	AR_01	resint_LV Sphericity, ED	0.409231
68	0.19638	0.012077	0.11477	0.043548	MIR2276_5P	resint_LV Sphericity, ES	0.409237
12	0.45929	0.011883	0.26846	0.043568	GHO_ATF5_TARGETS_UP	resint_LV Sphericity, ED	0.409306
1482	0.043566	0.012001	0.025465	0.043568	UBN1_TARGET_GENES	resint_LV Sphericity, ED	0.409306
223	0.11287	0.012514	0.065978	0.043582	HIF1_Q3	resint_LV Sphericity, ES	0.409327
7	0.57984	0.01146	0.33896	0.043583	GOMF_L_GLUTAMINE_TRANSMEMBRANE_TRANSPORTER_ACTIVITY	resint_LV Sphericity, ED	0.409327
150	0.13215	0.012042	0.07726	0.043595	GSE27859_DC_VS_CD11C_INT_F480_HI_MACROPHAGE_DN	resint_LV Sphericity, ED	0.40938
171	0.12261	0.011922	0.071696	0.043629	MIR6808_5P	resint_LV Sphericity, ED	0.409618
23	0.37993	0.013605	0.22217	0.043633	GOBP_CELL_AGGREGATION	resint_LV Sphericity, ES	0.409618
421	0.077128	0.011684	0.045105	0.043644	TAF9B_TARGET_GENES	resint_LV Sphericity, ED	0.409661
289	0.099915	0.012588	0.058436	0.043658	MIR369_3P	resint_LV Sphericity, ES	0.409733
103	0.15708	0.011877	0.091876	0.04367	HP_RETINOPATHY	resint_LV Sphericity, ES	0.409786
189	0.11172	0.011415	0.065351	0.043683	GSE22886_CTRL_VS_LPS_24H_DC_UP	resint_LV Sphericity, ES	0.409848
186	0.12902	0.013079	0.075474	0.04369	MIR6830_3P	resint_LV Sphericity, ED	0.409854
400	0.087434	0.012919	0.051149	0.043699	SWEET_LUNG_CANCER_KRAS_DN	resint_LV Sphericity, ES	0.409879
190	0.12407	0.01271	0.072592	0.043718	GSE29618_PRE_VS_DAY7_FLU_VACCINE_BCELL_UP	resint_LV Sphericity, ES	0.409894
7	0.64181	0.012685	0.37555	0.043737	GOBP_URINARY_TRACT_SMOOTH_MUSCLE_CONTRACTION	resint_LV Sphericity, ED	0.409894
68	0.20009	0.012305	0.11708	0.043739	MIR100_3P	resint_LV Sphericity, ED	0.409894
117	0.15781	0.012712	0.092346	0.043741	HP_NEOPLASM_OF_THE_ENDOCRINE_SYSTEM	resint_LV Sphericity, ES	0.409894
182	0.11793	0.011827	0.069009	0.043742	GSE28726_NAIVE_VS_ACTIVATED_VA24NEG_NKTCELL_DN	resint_LV Sphericity, ED	0.409894
74	0.19789	0.012693	0.1158	0.043748	MIR502_5P	resint_LV Sphericity, ES	0.409894
16	0.56007	0.016731	0.32776	0.043756	chr8q23	resint_LV Sphericity, ED	0.409894
183	0.12077	0.012144	0.070675	0.043758	GSE21927_SPLEEN_VS_4T1_TUMOR_MONOCYTE_BALBC_DN	resint_LV Sphericity, ES	0.409894
181	0.12674	0.012676	0.074175	0.043759	GOBP_BONE_DEVELOPMENT	resint_LV Sphericity, ED	0.409894
5	0.76861	0.012839	0.44984	0.043769	MIR4749_5P	resint_LV Sphericity, ED	0.409894
145	0.14109	0.012642	0.082578	0.043777	MIR676_5P	resint_LV Sphericity, ED	0.409894
5	0.72651	0.012136	0.42523	0.04378	GOMF_CYTOSKELETON_NUCLEAR_MEMBRANE_ANCHOR_ACTIVITY	resint_LV Sphericity, ES	0.409894
31	0.29489	0.012257	0.17261	0.043789	JIANG_AGING_CEREBRAL_CORTEX_UP	resint_LV Sphericity, ED	0.409894
4	0.94809	0.014166	0.55498	0.043798	HP_SHOULDER_FLEXION_CONTRACTURE	resint_LV Sphericity, ED	0.409894
74	0.18458	0.011839	0.10805	0.043801	GOBP_SIGNAL_TRANSDUCTION_INVOLVED_IN_CELL_CYCLE_CHECKPOINT	resint_LV Sphericity, ED	0.409894
53	0.21984	0.01194	0.1287	0.04381	GTCAGGA_MIR378	resint_LV Sphericity, ES	0.409894
186	0.12612	0.012784	0.073832	0.043811	GSE42021_CD24INT_VS_CD24LOW_TCONV_THYMUS_DN	resint_LV Sphericity, ES	0.409894
139	0.15469	0.013574	0.090563	0.043815	GOBP_ORGAN_GROWTH	resint_LV Sphericity, ES	0.409894
426	0.082561	0.01258	0.048339	0.043832	GOMF_PHOSPHOLIPID_BINDING	resint_LV Sphericity, ES	0.409974
669	0.064954	0.012316	0.038032	0.04384	RODRIGUES_THYROID_CARCINOMA_ANAPLASTIC_UP	resint_LV Sphericity, ES	0.409974
166	0.11998	0.011496	0.070254	0.043848	GCM_MYST2	resint_LV Sphericity, ES	0.409974
178	0.12552	0.01245	0.073501	0.043849	GSE24814_STAT5_KO_VS_WT_PRE_BCELL_UP	resint_LV Sphericity, ES	0.409974
182	0.12191	0.012225	0.071394	0.043873	GSE13411_NAIVE_VS_IGM_MEMORY_BCELL_UP	resint_LV Sphericity, ED	0.410022
177	0.12631	0.012493	0.073976	0.043878	GSE4984_UNTREATED_VS_GALECTIN1_TREATED_DC_UP	resint_LV Sphericity, ES	0.410022
486	0.072783	0.011825	0.042627	0.04388	HP_ABNORMALITY_OF_THE_NECK	resint_LV Sphericity, ES	0.410022
107	0.15329	0.011812	0.089788	0.043896	MIR1291	resint_LV Sphericity, ES	0.410022
11	0.53227	0.013186	0.31178	0.043901	GOMF_PEROXISOME_PROLIFERATOR_ACTIVATED_RECEPTOR_BINDING	resint_LV Sphericity, ED	0.410022
20	0.35538	0.011868	0.20817	0.043902	REACTOME_VXPX_CARGO_TARGETING_TO_CILIUM	resint_LV Sphericity, ED	0.410022
8	0.67759	0.014316	0.39691	0.043903	GOBP_FOREGUT_MORPHOGENESIS	resint_LV Sphericity, ES	0.410022
26	0.29884	0.011377	0.17505	0.043905	MAYBURD_RESPONSE_TO_L663536_UP	resint_LV Sphericity, ED	0.410022
121	0.33564	0.027493	0.19664	0.043928	chr20q11	resint_LV Sphericity, ES	0.410032
25	0.302	0.011274	0.17693	0.043929	GOBP_FIBRINOLYSIS	resint_LV Sphericity, ED	0.410032
101	0.16757	0.012547	0.098176	0.043934	GOBP_REGULATION_OF_NOTCH_SIGNALING_PATHWAY	resint_LV Sphericity, ES	0.410032
347	0.093939	0.012947	0.055037	0.043936	YNGTTNNNATT_UNKNOWN	resint_LV Sphericity, ES	0.410032
5	0.7546	0.012605	0.44213	0.043943	MIR4444	resint_LV Sphericity, ED	0.410032
5	0.88447	0.014775	0.51824	0.043951	REACTOME_MET_INTERACTS_WITH_TNS_PROTEINS	resint_LV Sphericity, ES	0.410032
113	0.14965	0.011848	0.087687	0.043956	AAGWWRNYGGC_UNKNOWN	resint_LV Sphericity, ED	0.410032
6	0.78641	0.01439	0.46081	0.043957	HP_EPIGASTRIC_PAIN	resint_LV Sphericity, ED	0.410032
5	0.70541	0.011784	0.41339	0.043974	GOBP_POSITIVE_REGULATION_OF_ISOTYPE_SWITCHING_TO_IGA_ISOTYPES	resint_LV Sphericity, ED	0.410047
495	0.074144	0.012154	0.043451	0.043978	MODULE_69	resint_LV Sphericity, ES	0.410047
145	0.13981	0.012528	0.081936	0.043979	MIR4670_3P	resint_LV Sphericity, ES	0.410047
162	0.13025	0.01233	0.076333	0.043984	KIM_WT1_TARGETS_8HR_UP	resint_LV Sphericity, ES	0.410047
444	0.085233	0.013251	0.049961	0.044016	MIR493_5P	resint_LV Sphericity, ES	0.410286
9	0.5346	0.01198	0.31338	0.044024	MATSUMIYA_PBMC_MODIFIED_VACCINIA_ANKARA_VACCINE_AGE_18_55YO_HIGH_RESPONDERS_VS_LOW_RESPONDERS_0DY_UP	resint_LV Sphericity, ES	0.410301
30	0.30505	0.012473	0.17884	0.044038	REACTOME_AMINO_ACID_TRANSPORT_ACROSS_THE_PLASMA_MEMBRANE	resint_LV Sphericity, ED	0.410311
192	0.11403	0.011743	0.066854	0.044039	GSE40277_EOS_AND_LEF1_TRANSDUCED_VS_CTRL_CD4_TCELL_UP	resint_LV Sphericity, ED	0.410311
57	0.21412	0.012059	0.12554	0.044051	MIR668_3P	resint_LV Sphericity, ES	0.410311
125	0.14442	0.012022	0.084681	0.044062	PR_02	resint_LV Sphericity, ED	0.410311
58	0.22214	0.01262	0.13025	0.044065	GOBP_REGULATION_OF_DENDRITE_MORPHOGENESIS	resint_LV Sphericity, ES	0.410311
104	0.16388	0.01245	0.096094	0.04407	GOBP_RECEPTOR_INTERNALIZATION	resint_LV Sphericity, ED	0.410311
112	0.14287	0.011262	0.083777	0.04407	MODULE_397	resint_LV Sphericity, ED	0.410311
187	0.11337	0.011523	0.066479	0.044076	GSE15330_LYMPHOID_MULTIPOTENT_VS_PRO_BCELL_UP	resint_LV Sphericity, ED	0.410311
87	0.18407	0.012797	0.10795	0.044094	MENON_FETAL_KIDNEY_6_COLLECTING_DUCT_CELLS	resint_LV Sphericity, ES	0.410419
7	0.55926	0.011053	0.32802	0.044111	MYLLYKANGAS_AMPLIFICATION_HOT_SPOT_7	resint_LV Sphericity, ED	0.410428
500	0.075226	0.012391	0.044123	0.044114	GOBP_NEGATIVE_REGULATION_OF_PROTEIN_MODIFICATION_PROCESS	resint_LV Sphericity, ES	0.410428
24	0.31416	0.011492	0.18427	0.044114	SCHLINGEMANN_SKIN_CARCINOGENESIS_TPA_DN	resint_LV Sphericity, ES	0.410428
6	0.78063	0.014284	0.45791	0.04413	GOBP_NEGATIVE_REGULATION_OF_CGMP_MEDIATED_SIGNALING	resint_LV Sphericity, ES	0.410517
191	0.1131	0.011617	0.066354	0.044147	GSE3720_UNSTIM_VS_PMA_STIM_VD2_GAMMADELTA_TCELL_DN	resint_LV Sphericity, ED	0.410578
9	0.60029	0.013452	0.35219	0.04416	HP_POTTER_FACIES	resint_LV Sphericity, ED	0.410578
23	0.32348	0.011584	0.18979	0.044161	GOLUB_ALL_VS_AML_UP	resint_LV Sphericity, ED	0.410578
161	0.13024	0.012292	0.076413	0.044162	GSE21546_UNSTIM_VS_ANTI_CD3_STIM_SAP1A_KO_AND_ELK1_KO_DP_THYMOCYTES_UP	resint_LV Sphericity, ES	0.410578
8	0.59705	0.012615	0.35034	0.044183	HP_PAPILLARY_RENAL_CELL_CARCINOMA	resint_LV Sphericity, ED	0.410714
5	0.75202	0.012562	0.44139	0.044223	HP_BASAL_GANGLIA_CYSTS	resint_LV Sphericity, ED	0.410834
150	0.12805	0.011669	0.075162	0.044228	GSE7509_UNSTIM_VS_FCGRIIB_STIM_MONOCYTE_DN	resint_LV Sphericity, ED	0.410834
319	0.092496	0.012233	0.054293	0.044233	MIR153_3P	resint_LV Sphericity, ED	0.410834
63	0.20313	0.012025	0.11924	0.044237	GOBP_POSITIVE_REGULATION_OF_RESPONSE_TO_WOUNDING	resint_LV Sphericity, ES	0.410834
20	0.31785	0.010615	0.18658	0.044238	GOBP_CELLULAR_RESPONSE_TO_OXYGEN_RADICAL	resint_LV Sphericity, ED	0.410834
5	0.86606	0.014467	0.50838	0.044239	GOBP_TENDON_DEVELOPMENT	resint_LV Sphericity, ED	0.410834
114	0.1661	0.013208	0.097504	0.044249	ACTGTAG_MIR139	resint_LV Sphericity, ES	0.410834
140	0.14146	0.012457	0.083045	0.044256	YTAAYNGCT_UNKNOWN	resint_LV Sphericity, ED	0.410834
35	0.2608	0.011517	0.15311	0.04426	LOPEZ_TRANSLATION_VIA_FN1_SIGNALING	resint_LV Sphericity, ED	0.410834
195	0.115	0.011933	0.067514	0.044265	GSE26030_UNSTIM_VS_RESTIM_TH1_DAY15_POST_POLARIZATION_DN	resint_LV Sphericity, ES	0.410834
176	0.11543	0.011385	0.067768	0.044266	GSE21670_UNTREATED_VS_TGFB_IL6_TREATED_CD4_TCELL_UP	resint_LV Sphericity, ED	0.410834
59	0.23205	0.013296	0.13626	0.044295	MIR203A_5P	resint_LV Sphericity, ES	0.411044
24	0.32059	0.011727	0.18827	0.044305	HP_CONE_SHAPED_EPIPHYSES_OF_THE_PHALANGES_OF_THE_HAND	resint_LV Sphericity, ED	0.411061
16	0.43587	0.013021	0.25598	0.044315	GOBP_MUSCLE_CELL_FATE_COMMITMENT	resint_LV Sphericity, ES	0.411061
30	0.31205	0.012759	0.18326	0.044316	BIOCARTA_BCR_PATHWAY	resint_LV Sphericity, ED	0.411061
11	0.48831	0.012097	0.28679	0.044328	REACTOME_MET_ACTIVATES_RAS_SIGNALING	resint_LV Sphericity, ES	0.411113
9	0.6049	0.013555	0.35533	0.044353	GOMF_TYPE_I_TRANSFORMING_GROWTH_FACTOR_BETA_RECEPTOR_BINDING	resint_LV Sphericity, ED	0.411286
188	0.10999	0.011209	0.064621	0.044373	CAMP_UP.V1_UP	resint_LV Sphericity, ED	0.411412
68	0.18872	0.011606	0.11089	0.044393	GCM_BNIP1	resint_LV Sphericity, ED	0.411421
564	0.073992	0.012921	0.043476	0.044394	MIR181A_5P_MIR181B_5P	resint_LV Sphericity, ES	0.411421
20	0.34684	0.011583	0.20381	0.044403	VERRECCHIA_RESPONSE_TO_TGFB1_C5	resint_LV Sphericity, ES	0.411421
10	0.58926	0.013919	0.34627	0.04441	GOBP_FOREBRAIN_MORPHOGENESIS	resint_LV Sphericity, ED	0.411421
525	0.073258	0.012356	0.043049	0.044411	MIR4753_3P	resint_LV Sphericity, ED	0.411421
187	0.11296	0.011481	0.06638	0.044413	GSE5679_PPARG_LIGAND_ROSIGLITAZONE_VS_RARA_AGONIST_AM580_TREATED_DC_UP	resint_LV Sphericity, ES	0.411421
11	0.53106	0.013156	0.31209	0.044423	GOBP_MACROPHAGE_PROLIFERATION	resint_LV Sphericity, ED	0.411421
12	0.54726	0.01416	0.32162	0.044425	GOBP_NEURAL_CREST_FORMATION	resint_LV Sphericity, ED	0.411421
192	0.13406	0.013804	0.078804	0.044465	ZHENG_FOXP3_TARGETS_IN_THYMUS_UP	resint_LV Sphericity, ES	0.411557
9	0.61314	0.01374	0.36043	0.044466	MIKKELSEN_PARTIALLY_REPROGRAMMED_TO_PLURIPOTENCY	resint_LV Sphericity, ED	0.411557
226	0.11475	0.012808	0.067455	0.044466	MIR4703_5P	resint_LV Sphericity, ES	0.411557
750	0.057926	0.011602	0.034054	0.044479	ZNF322_TARGET_GENES	resint_LV Sphericity, ED	0.411557
30	0.31916	0.01305	0.18763	0.044484	GOBP_NEGATIVE_REGULATION_OF_CALCIUM_ION_TRANSMEMBRANE_TRANSPORTER_ACTIVITY	resint_LV Sphericity, ES	0.411557
234	0.10304	0.011699	0.060578	0.044491	ZIC2_01	resint_LV Sphericity, ED	0.411557
92	0.16003	0.011439	0.094091	0.044495	MIR3922_3P	resint_LV Sphericity, ED	0.411557
344	0.090557	0.012428	0.053244	0.044499	MIR4672	resint_LV Sphericity, ED	0.411557
40	0.24888	0.011748	0.14634	0.044511	GOBP_REGULATION_OF_LEUKOCYTE_DEGRANULATION	resint_LV Sphericity, ES	0.411557
147	0.14515	0.013095	0.085353	0.044516	MIR3129_5P	resint_LV Sphericity, ES	0.411557
5	0.69547	0.011618	0.40897	0.044523	REACTOME_RUNX1_REGULATES_TRANSCRIPTION_OF_GENES_INVOLVED_IN_WNT_SIGNALING	resint_LV Sphericity, ES	0.411557
6	0.57984	0.01061	0.34098	0.044527	HP_PROMINENT_UMBILICUS	resint_LV Sphericity, ED	0.411557
377	0.077376	0.011106	0.045502	0.04453	GOCC_NUCLEAR_SPECK	resint_LV Sphericity, ED	0.411557
236	0.10223	0.011657	0.060123	0.04454	SP1_Q6_01	resint_LV Sphericity, ES	0.411557
124	0.14866	0.012325	0.087426	0.044541	HP_URINARY_TRACT_NEOPLASM	resint_LV Sphericity, ES	0.411557
55	0.23006	0.012728	0.1353	0.044542	LANDIS_ERBB2_BREAST_PRENEOPLASTIC_DN	resint_LV Sphericity, ED	0.411557
33	0.26367	0.011307	0.15509	0.044559	HP_HYPOPLASIA_OF_THE_RADIUS	resint_LV Sphericity, ES	0.411557
9	0.53343	0.011954	0.31376	0.044561	HP_LOW_FRUSTRATION_TOLERANCE	resint_LV Sphericity, ED	0.411557
19	0.38775	0.012622	0.22807	0.044561	HP_EXOSTOSES	resint_LV Sphericity, ES	0.411557
10	0.44189	0.010438	0.25993	0.044571	GOBP_PROTEIN_O_LINKED_GLYCOSYLATION_VIA_SERINE	resint_LV Sphericity, ED	0.411584
757	0.058956	0.011861	0.034682	0.044583	GOBP_MULTICELLULAR_ORGANISM_REPRODUCTION	resint_LV Sphericity, ED	0.411584
281	0.09109	0.011319	0.053585	0.044583	REACTOME_CELL_CYCLE_CHECKPOINTS	resint_LV Sphericity, ED	0.411584
163	0.12609	0.011973	0.074177	0.044591	GSE16385_IFNG_TNF_VS_IL4_STIM_MACROPHAGE_ROSIGLITAZONE_TREATED_UP	resint_LV Sphericity, ED	0.411598
38	0.24146	0.011109	0.14206	0.044599	GOBP_CYTOKINETIC_PROCESS	resint_LV Sphericity, ES	0.411613
62	0.2161	0.012691	0.12716	0.044629	MIR4464	resint_LV Sphericity, ES	0.411745
186	0.11669	0.011829	0.068666	0.04463	GSE41867_DAY6_EFFECTOR_VS_DAY30_MEMORY_CD8_TCELL_LCMV_ARMSTRONG_UP	resint_LV Sphericity, ES	0.411745
199	0.11103	0.011638	0.065338	0.044636	CAIRO_HEPATOBLASTOMA_UP	resint_LV Sphericity, ED	0.411745
217	0.11642	0.012736	0.068515	0.044647	CTTTGCA_MIR527	resint_LV Sphericity, ES	0.411745
124	0.16032	0.013293	0.094351	0.04465	GOBP_ACTION_POTENTIAL	resint_LV Sphericity, ED	0.411745
249	0.10605	0.012417	0.062417	0.044657	FOXO4_02	resint_LV Sphericity, ES	0.411745
183	0.12477	0.012546	0.073433	0.044658	MIR5197_3P	resint_LV Sphericity, ES	0.411745
38	0.27747	0.012766	0.16334	0.044694	LIU_TARGETS_OF_VMYB_VS_CMYB_DN	resint_LV Sphericity, ES	0.412018
106	0.15974	0.012251	0.094042	0.04471	GOBP_REGULATION_OF_MONONUCLEAR_CELL_MIGRATION	resint_LV Sphericity, ES	0.412094
1634	0.041472	0.011941	0.024417	0.044715	JDP2_TARGET_GENES	resint_LV Sphericity, ES	0.412094
196	0.12694	0.013205	0.07474	0.044725	MODULE_63	resint_LV Sphericity, ES	0.412127
172	0.12365	0.012058	0.07281	0.044733	MIR488_3P	resint_LV Sphericity, ES	0.412142
116	0.15195	0.012188	0.089478	0.044751	HP_FACIAL_HYPERTRICHOSIS	resint_LV Sphericity, ED	0.412249
23	0.30752	0.011012	0.18112	0.044774	REACTOME_MTORC1_MEDIATED_SIGNALLING	resint_LV Sphericity, ED	0.412361
58	0.23768	0.013503	0.13999	0.044776	GOBP_GLOMERULUS_DEVELOPMENT	resint_LV Sphericity, ED	0.412361
79	0.17477	0.011581	0.10295	0.0448	MIR4723_3P	resint_LV Sphericity, ED	0.412393
23	0.35016	0.012539	0.20627	0.044804	BIOCARTA_HER2_PATHWAY	resint_LV Sphericity, ED	0.412393
8	0.71998	0.015212	0.42412	0.044804	GOBP_DENDRITE_ARBORIZATION	resint_LV Sphericity, ES	0.412393
27	0.31203	0.012105	0.18381	0.044805	CHO_NR4A1_TARGETS	resint_LV Sphericity, ES	0.412393
26	0.34834	0.013262	0.20522	0.04482	RORIE_TARGETS_OF_EWSR1_FLI1_FUSION_UP	resint_LV Sphericity, ES	0.412472
31	0.30735	0.012775	0.1811	0.044845	GOBP_REGULATION_OF_MACROPHAGE_DERIVED_FOAM_CELL_DIFFERENTIATION	resint_LV Sphericity, ED	0.412643
296	0.09913	0.012637	0.058418	0.044866	MIR875_3P	resint_LV Sphericity, ES	0.412777
133	0.14053	0.012064	0.082822	0.044875	GOBP_POSITIVE_REGULATION_OF_CANONICAL_WNT_SIGNALING_PATHWAY	resint_LV Sphericity, ES	0.412801
188	0.11714	0.011937	0.069039	0.044884	GSE33162_UNTREATED_VS_4H_LPS_STIM_HDAC3_HET_MACROPHAGE_DN	resint_LV Sphericity, ED	0.412825
113	0.16011	0.012676	0.094369	0.044892	MIR6868_5P	resint_LV Sphericity, ED	0.41284
24	0.32795	0.011996	0.19334	0.044932	GOBP_POSITIVE_REGULATION_OF_COAGULATION	resint_LV Sphericity, ED	0.413051
9	0.56857	0.012741	0.33521	0.044935	HP_MONOTONIC_SPEECH	resint_LV Sphericity, ED	0.413051
190	0.11538	0.01182	0.068025	0.04494	GSE5589_LPS_VS_LPS_AND_IL10_STIM_IL10_KO_MACROPHAGE_180MIN_DN	resint_LV Sphericity, ES	0.413051
161	0.1187	0.011203	0.069985	0.044941	GCM_MLL	resint_LV Sphericity, ED	0.413051
191	0.11597	0.011911	0.068377	0.044947	GSE2826_XID_VS_BTK_KO_BCELL_DN	resint_LV Sphericity, ES	0.413051
41	0.27313	0.013052	0.1611	0.045007	MIR1298_3P	resint_LV Sphericity, ED	0.413521
178	0.11633	0.011538	0.068614	0.045011	GSE16385_UNTREATED_VS_12H_ROSIGLITAZONE_TREATED_MACROPHAGE_DN	resint_LV Sphericity, ES	0.413521
57	0.20661	0.011636	0.12188	0.045021	HP_ABNORMALITY_OF_SKELETAL_MUSCLE_FIBER_SIZE	resint_LV Sphericity, ES	0.413554
355	0.085418	0.011905	0.050392	0.045042	HATADA_METHYLATED_IN_LUNG_CANCER_UP	resint_LV Sphericity, ED	0.413688
37	0.26074	0.011838	0.15384	0.045065	GOBP_TOLL_LIKE_RECEPTOR_4_SIGNALING_PATHWAY	resint_LV Sphericity, ES	0.413814
166	0.11971	0.01147	0.070638	0.045074	GSE7218_IGM_VS_IGG_SIGNAL_THGOUGH_ANTIGEN_BCELL_DN	resint_LV Sphericity, ED	0.413814
189	0.11407	0.011655	0.067308	0.045075	GSE17721_PAM3CSK4_VS_CPG_16H_BMDC_DN	resint_LV Sphericity, ED	0.413814
178	0.1287	0.012766	0.075955	0.045098	GSE26290_CTRL_VS_AKT_INHIBITOR_TREATED_ANTI_CD3_AND_IL2_STIM_CD8_TCELL_UP	resint_LV Sphericity, ED	0.413967
87	0.18634	0.012955	0.10999	0.045118	GOBP_REGULATION_OF_BIOMINERALIZATION	resint_LV Sphericity, ES	0.414051
5	0.68445	0.011434	0.40399	0.04512	GOMF_PHOSPHOLIPASE_D_ACTIVITY	resint_LV Sphericity, ED	0.414051
8	0.5432	0.011477	0.32065	0.045138	GOBP_CARBOHYDRATE_MEDIATED_SIGNALING	resint_LV Sphericity, ED	0.414145
8	0.58364	0.012331	0.34456	0.045154	GOBP_PLASMA_MEMBRANE_TO_ENDOSOME_TRANSPORT	resint_LV Sphericity, ES	0.414145
42	0.26492	0.012813	0.1564	0.045155	PID_SYNDECAN_1_PATHWAY	resint_LV Sphericity, ES	0.414145
181	0.12088	0.012089	0.071362	0.045156	HP_ABNORMALITY_OF_THE_ADRENAL_GLANDS	resint_LV Sphericity, ED	0.414145
671	0.064673	0.01228	0.038185	0.045173	REACTOME_CYTOKINE_SIGNALING_IN_IMMUNE_SYSTEM	resint_LV Sphericity, ES	0.414242
17	0.42676	0.013141	0.252	0.045192	REACTOME_PI_3K_CASCADE_FGFR3	resint_LV Sphericity, ED	0.414317
113	0.15267	0.012087	0.090151	0.045194	HP_ABNORMAL_MENINGEAL_MORPHOLOGY	resint_LV Sphericity, ES	0.414317
352	0.08166	0.011334	0.048225	0.045205	GOBP_PEPTIDYL_LYSINE_MODIFICATION	resint_LV Sphericity, ED	0.414359
88	0.17806	0.01245	0.10516	0.045213	GOBP_POSITIVE_REGULATION_OF_NEURON_DIFFERENTIATION	resint_LV Sphericity, ES	0.414369
66	0.19142	0.011598	0.11305	0.045219	MIR3126_5P	resint_LV Sphericity, ES	0.414369
929	0.054166	0.012011	0.031994	0.045235	GOBP_REGULATION_OF_RESPONSE_TO_EXTERNAL_STIMULUS	resint_LV Sphericity, ED	0.414385
35	0.26336	0.01163	0.15556	0.04524	REACTOME_GAMMA_CARBOXYLATION_HYPUSINE_FORMATION_AND_ARYLSULFATASE_ACTIVATION	resint_LV Sphericity, ED	0.414385
9	0.58632	0.013139	0.34632	0.04524	SCHERER_PBMC_YF_VAX_AGE_18_40YO_ANYD_UP	resint_LV Sphericity, ES	0.414385
15	0.44791	0.012956	0.2646	0.045259	TIMOFEEVA_GROWTH_STRESS_VIA_STAT1_DN	resint_LV Sphericity, ES	0.414441
25	0.29366	0.010963	0.17348	0.045259	WP_TLR4_SIGNALING_AND_TOLERANCE	resint_LV Sphericity, ES	0.414441
19	0.40451	0.013167	0.23898	0.04527	GOMF_ALCOHOL_DEHYDROGENASE_NADPPLUS_ACTIVITY	resint_LV Sphericity, ES	0.414483
25	0.34161	0.012753	0.20183	0.045282	GENTILE_UV_RESPONSE_CLUSTER_D9	resint_LV Sphericity, ES	0.414534
6	0.5939	0.010868	0.35093	0.045296	HP_CERVICAL_RIBS	resint_LV Sphericity, ED	0.414603
563	0.073618	0.012845	0.043503	0.045308	MIR181D_5P	resint_LV Sphericity, ES	0.414606
59	0.21997	0.012604	0.13	0.045316	GOBP_POSITIVE_REGULATION_OF_GLIOGENESIS	resint_LV Sphericity, ES	0.414606
44	0.26784	0.013258	0.15829	0.045321	WP_PROSTAGLANDIN_SYNTHESIS_AND_REGULATION	resint_LV Sphericity, ES	0.414606
181	0.11801	0.011802	0.06974	0.045322	GSE369_PRE_VS_POST_IL6_INJECTION_SOCS3_KO_LIVER_UP	resint_LV Sphericity, ES	0.414606
275	0.089812	0.011042	0.053082	0.045337	GOBP_DNA_RECOMBINATION	resint_LV Sphericity, ED	0.414684
110	0.16557	0.012934	0.097874	0.045369	WP_ESC_PLURIPOTENCY_PATHWAYS	resint_LV Sphericity, ES	0.414806
6	0.72796	0.013321	0.43035	0.045374	GOBP_REGULATION_OF_HEART_RATE_BY_CHEMICAL_SIGNAL	resint_LV Sphericity, ED	0.414806
894	0.056296	0.012259	0.033283	0.045385	MIR3662	resint_LV Sphericity, ED	0.414806
13	0.47119	0.012689	0.27858	0.045391	GOCC_CHYLOMICRON	resint_LV Sphericity, ES	0.414806
140	0.14481	0.012752	0.085619	0.045392	TRAVAGLINI_LUNG_LIPOFIBROBLAST_CELL	resint_LV Sphericity, ED	0.414806
45	0.25633	0.012831	0.15156	0.045406	GOBP_CLATHRIN_DEPENDENT_ENDOCYTOSIS	resint_LV Sphericity, ES	0.414806
8	0.56534	0.011945	0.3343	0.045415	REACTOME_CREB3_FACTORS_ACTIVATE_GENES	resint_LV Sphericity, ED	0.414806
45	0.24967	0.012498	0.14764	0.045417	MIR4776_5P	resint_LV Sphericity, ED	0.414806
6	0.6241	0.01142	0.36906	0.04542	GOBP_NEGATIVE_REGULATION_OF_PLASMINOGEN_ACTIVATION	resint_LV Sphericity, ED	0.414806
13	0.45453	0.01224	0.26878	0.045422	REACTOME_REGULATION_OF_PYRUVATE_DEHYDROGENASE_PDH_COMPLEX	resint_LV Sphericity, ED	0.414806
7	0.75595	0.014941	0.44703	0.045424	SCHAEFFER_PROSTATE_DEVELOPMENT_AND_CANCER_BOX2_DN	resint_LV Sphericity, ES	0.414806
187	0.11633	0.011823	0.068793	0.045432	GSE24292_WT_VS_PPARG_KO_MACROPHAGE_UP	resint_LV Sphericity, ED	0.414806
12	0.55846	0.014449	0.33027	0.045434	GOBP_NEGATIVE_REGULATION_OF_EPIDERMIS_DEVELOPMENT	resint_LV Sphericity, ES	0.414806
185	0.11617	0.011745	0.068706	0.045444	GSE12366_GC_VS_NAIVE_BCELL_UP	resint_LV Sphericity, ES	0.414839
152	0.12907	0.011839	0.076339	0.045453	GSE32901_NAIVE_VS_TH1_CD4_TCELL_DN	resint_LV Sphericity, ED	0.414862
980	0.051966	0.011818	0.030741	0.045482	TGACCTY_ERR1_Q2	resint_LV Sphericity, ED	0.414965
45	0.23388	0.011708	0.13837	0.045496	MARCHINI_TRABECTEDIN_RESISTANCE_DN	resint_LV Sphericity, ED	0.414965
37	0.28501	0.01294	0.16862	0.045502	BIOCARTA_FCER1_PATHWAY	resint_LV Sphericity, ED	0.414965
243	0.11357	0.013138	0.067196	0.045508	MIR4801	resint_LV Sphericity, ES	0.414965
19	0.40317	0.013123	0.23856	0.045523	WP_OVERVIEW_OF_NANOPARTICLE_EFFECTS	resint_LV Sphericity, ED	0.414965
93	0.18131	0.01303	0.10729	0.045529	TGCAAAC_MIR452	resint_LV Sphericity, ES	0.414965
132	0.13827	0.011826	0.081826	0.045538	HP_MYALGIA	resint_LV Sphericity, ES	0.414965
34	0.26827	0.011677	0.15877	0.045548	GOBP_PYRIMIDINE_CONTAINING_COMPOUND_BIOSYNTHETIC_PROCESS	resint_LV Sphericity, ED	0.414965
56	0.22879	0.012772	0.1354	0.045549	HUTTMANN_B_CLL_POOR_SURVIVAL_DN	resint_LV Sphericity, ES	0.414965
32	0.28869	0.012191	0.17086	0.045555	HP_CONGENITAL_MALFORMATION_OF_THE_LEFT_HEART	resint_LV Sphericity, ED	0.414965
72	0.19162	0.012124	0.11341	0.04556	HP_ABNORMALITY_OF_TIBIA_MORPHOLOGY	resint_LV Sphericity, ED	0.414965
6	0.77602	0.0142	0.45931	0.045569	GOBP_NEGATIVE_REGULATION_OF_MESENCHYMAL_CELL_PROLIFERATION	resint_LV Sphericity, ED	0.414965
35	0.26879	0.01187	0.1591	0.045576	GOBP_POSITIVE_REGULATION_OF_ATP_METABOLIC_PROCESS	resint_LV Sphericity, ED	0.414965
672	0.062837	0.01194	0.037194	0.045577	GTGCCTT_MIR506	resint_LV Sphericity, ED	0.414965
121	0.16223	0.013288	0.096025	0.045577	AIZARANI_LIVER_C32_MVECS_3	resint_LV Sphericity, ED	0.414965
174	0.12723	0.012478	0.075308	0.045577	GSE45365_WT_VS_IFNAR_KO_CD8A_DC_MCMV_INFECTION_DN	resint_LV Sphericity, ES	0.414965
24	0.3399	0.012433	0.2012	0.045585	GOMF_CATION_CATION_ANTIPORTER_ACTIVITY	resint_LV Sphericity, ED	0.414965
6	0.75022	0.013728	0.4441	0.045588	HP_ANGIOEDEMA	resint_LV Sphericity, ED	0.414965
62	0.23738	0.013941	0.14052	0.045589	GOBP_VENTRICULAR_SEPTUM_DEVELOPMENT	resint_LV Sphericity, ES	0.414965
5	0.71918	0.012014	0.42573	0.045593	GOBP_CARBON_DIOXIDE_TRANSPORT	resint_LV Sphericity, ES	0.414965
252	0.10416	0.012267	0.061663	0.045609	NF1_Q6_01	resint_LV Sphericity, ED	0.415044
86	0.17418	0.01204	0.10313	0.045617	ELVIDGE_HIF1A_TARGETS_DN	resint_LV Sphericity, ES	0.415044
15	0.45559	0.013178	0.26975	0.045621	MODULE_401	resint_LV Sphericity, ES	0.415044
68	0.17118	0.010527	0.10137	0.04565	VERNELL_RETINOBLASTOMA_PATHWAY_UP	resint_LV Sphericity, ED	0.415249
13	0.44534	0.011993	0.26374	0.045661	GOBP_ALANINE_TRANSPORT	resint_LV Sphericity, ED	0.415261
124	0.14686	0.012177	0.086983	0.045675	GSE13173_UNTREATED_VS_IL12_TREATED_ACT_CD8_TCELL_DN	resint_LV Sphericity, ED	0.415261
32	0.28545	0.012054	0.16906	0.045675	GOCC_FILAMENTOUS_ACTIN	resint_LV Sphericity, ES	0.415261
37	0.30788	0.013978	0.18235	0.045677	GOBP_MESENCHYMAL_CELL_PROLIFERATION	resint_LV Sphericity, ED	0.415261
115	0.15622	0.012477	0.092535	0.045696	MIR6754_5P	resint_LV Sphericity, ES	0.415375
59	0.21666	0.012414	0.12835	0.045706	GOBP_NEGATIVE_REGULATION_OF_HORMONE_SECRETION	resint_LV Sphericity, ED	0.415407
1618	0.041604	0.011926	0.024648	0.045724	GOBP_REGULATION_OF_INTRACELLULAR_SIGNAL_TRANSDUCTION	resint_LV Sphericity, ED	0.415499
1587	0.041976	0.011928	0.02487	0.045729	GOBP_POSITIVE_REGULATION_OF_SIGNALING	resint_LV Sphericity, ED	0.415499
16	0.39506	0.011802	0.23413	0.04578	GOMF_CAMP_RESPONSE_ELEMENT_BINDING	resint_LV Sphericity, ED	0.415904
600	0.062743	0.011289	0.037188	0.045794	BUYTAERT_PHOTODYNAMIC_THERAPY_STRESS_DN	resint_LV Sphericity, ED	0.415911
94	0.16593	0.011988	0.098356	0.045807	KCCGNSWTTT_UNKNOWN	resint_LV Sphericity, ES	0.415911
467	0.073224	0.011668	0.043406	0.045818	ZNF329_TARGET_GENES	resint_LV Sphericity, ED	0.415911
24	0.35251	0.012894	0.20897	0.045821	ALONSO_METASTASIS_DN	resint_LV Sphericity, ED	0.415911
178	0.12844	0.01274	0.076141	0.045824	MIR217_5P	resint_LV Sphericity, ES	0.415911
48	0.24923	0.012884	0.14775	0.045826	FIGUEROA_AML_METHYLATION_CLUSTER_2_UP	resint_LV Sphericity, ES	0.415911
244	0.10017	0.011611	0.059384	0.045826	HP_ABNORMAL_TONGUE_MORPHOLOGY	resint_LV Sphericity, ES	0.415911
7	0.63726	0.012595	0.37783	0.045847	GOBP_BERGMANN_GLIAL_CELL_DIFFERENTIATION	resint_LV Sphericity, ES	0.416003
6	0.5229	0.0095684	0.31003	0.045849	HP_JUVENILE_MYELOMONOCYTIC_LEUKEMIA	resint_LV Sphericity, ED	0.416003
431	0.079818	0.012231	0.047328	0.04586	MODULE_38	resint_LV Sphericity, ES	0.416009
216	0.10344	0.01129	0.061335	0.045868	HP_HYPERTROPHIC_CARDIOMYOPATHY	resint_LV Sphericity, ES	0.416009
31	0.29985	0.012463	0.1778	0.045869	WP_IL17_SIGNALING_PATHWAY	resint_LV Sphericity, ES	0.416009
306	0.092505	0.011987	0.054865	0.045904	MIR373_3P	resint_LV Sphericity, ED	0.416147
9	0.52983	0.011873	0.31425	0.045905	MTHFD1_TARGET_GENES	resint_LV Sphericity, ED	0.416147
135	0.13455	0.011637	0.079807	0.045908	GSE12839_CTRL_VS_IL12_TREATED_PBMC_UP	resint_LV Sphericity, ED	0.416147
36	0.26842	0.012021	0.15921	0.04591	GOMF_PHOSPHATIDYLINOSITOL_3_4_5_TRISPHOSPHATE_BINDING	resint_LV Sphericity, ED	0.416147
14	0.44962	0.012565	0.26673	0.045939	GOCC_SECONDARY_LYSOSOME	resint_LV Sphericity, ES	0.416329
18	0.4276	0.013548	0.25367	0.045943	HP_SPLANCHNIC_VEIN_THROMBOSIS	resint_LV Sphericity, ES	0.416329
10	0.55728	0.013163	0.33063	0.045955	HP_PANCREATIC_ISLET_CELL_HYPERPLASIA	resint_LV Sphericity, ES	0.416329
8	0.44252	0.0093497	0.26255	0.045956	MIR602	resint_LV Sphericity, ED	0.416329
106	0.1644	0.012609	0.097555	0.045979	GOBP_NEGATIVE_REGULATION_OF_TRANSMEMBRANE_TRANSPORT	resint_LV Sphericity, ED	0.41643
5	0.64797	0.010824	0.3845	0.04598	HP_TRACHEOBRONCHOMALACIA	resint_LV Sphericity, ED	0.41643
22	0.36668	0.012843	0.21761	0.045996	REACTOME_RA_BIOSYNTHESIS_PATHWAY	resint_LV Sphericity, ES	0.416516
38	0.26824	0.012341	0.15919	0.046008	LIU_TARGETS_OF_VMYB_VS_CMYB_DN	resint_LV Sphericity, ED	0.416566
5	0.66088	0.01104	0.39224	0.046015	GOMF_TROPONIN_I_BINDING	resint_LV Sphericity, ED	0.416567
384	0.081626	0.011822	0.048448	0.046021	MODULE_532	resint_LV Sphericity, ED	0.416567
193	0.11378	0.011747	0.067543	0.046045	GSE9988_ANTI_TREM1_AND_LPS_VS_VEHICLE_TREATED_MONOCYTES_DN	resint_LV Sphericity, ES	0.416726
544	0.070285	0.012061	0.041725	0.046052	REACTOME_NERVOUS_SYSTEM_DEVELOPMENT	resint_LV Sphericity, ED	0.416731
6	0.63451	0.011611	0.3767	0.04606	GOBP_NEGATIVE_REGULATION_OF_CARDIAC_MUSCLE_ADAPTATION	resint_LV Sphericity, ED	0.416744
235	0.10227	0.011636	0.060721	0.046082	GOBP_CELLULAR_KETONE_METABOLIC_PROCESS	resint_LV Sphericity, ES	0.416833
6	0.57894	0.010594	0.34376	0.046089	GOBP_VESICLE_UNCOATING	resint_LV Sphericity, ES	0.416833
8	0.55183	0.011659	0.3277	0.046104	HP_ABNORMAL_SPACED_INCISORS	resint_LV Sphericity, ED	0.416833
72	0.20509	0.012976	0.12179	0.046104	MIR4256	resint_LV Sphericity, ES	0.416833
95	0.16166	0.011741	0.096	0.046107	KOBAYASHI_EGFR_SIGNALING_24HR_UP	resint_LV Sphericity, ED	0.416833
86	0.17303	0.011961	0.10276	0.046118	HP_GENERALIZED_HIRSUTISM	resint_LV Sphericity, ES	0.416833
8	0.50917	0.010758	0.3024	0.046123	HP_AUDITORY_HALLUCINATIONS	resint_LV Sphericity, ES	0.416833
58	0.20126	0.011434	0.11953	0.046126	GOBP_CORTICAL_CYTOSKELETON_ORGANIZATION	resint_LV Sphericity, ED	0.416833
337	0.08756	0.011896	0.052004	0.046128	GOBP_REGULATION_OF_BINDING	resint_LV Sphericity, ES	0.416833
86	0.18242	0.01261	0.10836	0.046151	WNT_SIGNALING	resint_LV Sphericity, ES	0.416916
111	0.1645	0.012909	0.097716	0.046156	HP_ABNORMAL_THROMBOSIS	resint_LV Sphericity, ES	0.416916
183	0.12428	0.012497	0.073828	0.046157	GSE36888_STAT5_AB_KNOCKIN_VS_WT_TCELL_IL2_TREATED_17H_DN	resint_LV Sphericity, ES	0.416916
10	0.53585	0.012657	0.31832	0.046163	TSUDA_ALVEOLAR_SOFT_PART_SARCOMA	resint_LV Sphericity, ED	0.416916
12	0.43376	0.011223	0.25769	0.046171	GOBP_TRNA_5_LEADER_REMOVAL	resint_LV Sphericity, ED	0.416929
56	0.23471	0.013103	0.13945	0.046193	HOSHIDA_LIVER_CANCER_LATE_RECURRENCE_UP	resint_LV Sphericity, ES	0.41707
22	0.29636	0.01038	0.17611	0.046218	HP_EPISPADIAS	resint_LV Sphericity, ED	0.417237
116	0.14556	0.011675	0.086502	0.046225	GOBP_EPIDERMAL_GROWTH_FACTOR_RECEPTOR_SIGNALING_PATHWAY	resint_LV Sphericity, ED	0.417242
192	0.11016	0.011343	0.06548	0.046265	GOBP_RESPONSE_TO_TOPOLOGICALLY_INCORRECT_PROTEIN	resint_LV Sphericity, ES	0.417491
284	0.10055	0.01256	0.059772	0.04627	JAATINEN_HEMATOPOIETIC_STEM_CELL_UP	resint_LV Sphericity, ES	0.417491
12	0.42792	0.011072	0.25438	0.046276	WP_RALA_DOWNSTREAM_REGULATED_GENES	resint_LV Sphericity, ES	0.417491
374	0.079668	0.011391	0.047361	0.046279	MODULE_98	resint_LV Sphericity, ES	0.417491
37	0.26067	0.011835	0.15497	0.046285	MIR4750_3P	resint_LV Sphericity, ES	0.417491
1728	0.040266	0.011888	0.02394	0.046294	GOBP_CELL_POPULATION_PROLIFERATION	resint_LV Sphericity, ED	0.417514
64	0.19323	0.011529	0.11489	0.046304	STAT1_01	resint_LV Sphericity, ES	0.417546
13	0.47956	0.012914	0.28518	0.04633	BIOCARTA_CDK5_PATHWAY	resint_LV Sphericity, ES	0.417722
12	0.55063	0.014247	0.32746	0.046344	HP_GROWTH_HORMONE_EXCESS	resint_LV Sphericity, ES	0.417785
166	0.12952	0.012411	0.077032	0.04635	GSE21546_WT_VS_SAP1A_KO_DP_THYMOCYTES_DN	resint_LV Sphericity, ES	0.417785
33	0.32147	0.013785	0.19122	0.046377	GOBP_EMBRYONIC_AXIS_SPECIFICATION	resint_LV Sphericity, ES	0.417957
167	0.11397	0.010953	0.067795	0.046382	WANG_CLIM2_TARGETS_DN	resint_LV Sphericity, ED	0.417957
20	0.3617	0.012079	0.2152	0.046415	GAJATE_RESPONSE_TO_TRABECTEDIN_DN	resint_LV Sphericity, ED	0.418142
23	0.36122	0.012935	0.21492	0.04642	STEGER_ADIPOGENESIS_DN	resint_LV Sphericity, ED	0.418142
23	0.32682	0.011703	0.19446	0.046422	BRACHAT_RESPONSE_TO_METHOTREXATE_DN	resint_LV Sphericity, ES	0.418142
23	0.33342	0.01194	0.19839	0.046429	GOBP_REGULATION_OF_RECEPTOR_BINDING	resint_LV Sphericity, ES	0.418146
9	0.49843	0.01117	0.2966	0.046442	GOCC_MULTIMERIC_RIBONUCLEASE_P_COMPLEX	resint_LV Sphericity, ED	0.418147
9	0.49843	0.01117	0.2966	0.046442	GOMF_RIBONUCLEASE_P_RNA_BINDING	resint_LV Sphericity, ED	0.418147
5	0.67003	0.011193	0.39876	0.046458	GOBP_OLIGOPEPTIDE_IMPORT_ACROSS_PLASMA_MEMBRANE	resint_LV Sphericity, ED	0.418179
1186	0.046894	0.01166	0.027909	0.046464	ZFP91_TARGET_GENES	resint_LV Sphericity, ED	0.418179
175	0.11921	0.011725	0.070946	0.046465	GSE21546_UNSTIM_VS_ANTI_CD3_STIM_DP_THYMOCYTES_UP	resint_LV Sphericity, ED	0.418179
5	0.81285	0.013579	0.48385	0.046492	HP_WIDE_PUBIC_SYMPHYSIS	resint_LV Sphericity, ED	0.418291
74	0.19591	0.012566	0.11662	0.046495	LXR_Q3	resint_LV Sphericity, ES	0.418291
18	0.37979	0.012033	0.22608	0.046497	HP_ABDOMINAL_AORTIC_ANEURYSM	resint_LV Sphericity, ED	0.418291
12	0.42978	0.01112	0.25585	0.046506	GOBP_MITOCHONDRIAL_DNA_METABOLIC_PROCESS	resint_LV Sphericity, ES	0.418314
135	0.15225	0.013167	0.090641	0.046521	GOBP_EYE_MORPHOGENESIS	resint_LV Sphericity, ES	0.41839
44	0.24078	0.011919	0.14337	0.046541	MIR6769A_5P	resint_LV Sphericity, ED	0.418481
129	0.14608	0.012352	0.086982	0.046544	HP_BROAD_FOREHEAD	resint_LV Sphericity, ES	0.418481
57	0.21833	0.012296	0.13003	0.046576	REACTOME_TRANSCRIPTIONAL_REGULATION_BY_MECP2	resint_LV Sphericity, ES	0.418683
142	0.13624	0.012082	0.081143	0.046586	GOBP_POSITIVE_REGULATION_OF_PEPTIDE_SECRETION	resint_LV Sphericity, ES	0.418683
43	0.2521	0.012337	0.15015	0.046589	WP_RENIN_ANGIOTENSIN_ALDOSTERONE_SYSTEM_RAAS	resint_LV Sphericity, ES	0.418683
45	0.23338	0.011683	0.13901	0.046593	GOBP_OOCYTE_DIFFERENTIATION	resint_LV Sphericity, ED	0.418683
159	0.12613	0.01183	0.075127	0.046599	GSE21927_GMCSF_IL6_VS_GMCSF_GCSF_TREATED_BONE_MARROW_UP	resint_LV Sphericity, ES	0.418683
194	0.11724	0.012134	0.069837	0.046615	GSE20715_0H_VS_24H_OZONE_TLR4_KO_LUNG_DN	resint_LV Sphericity, ED	0.418768
10	0.57933	0.013684	0.34512	0.046623	GOBP_REGULATION_OF_GLOMERULAR_FILTRATION	resint_LV Sphericity, ED	0.418782
65	0.21429	0.012885	0.12767	0.04664	REACTOME_RHOB_GTPASE_CYCLE	resint_LV Sphericity, ES	0.418876
75	0.19288	0.012454	0.11492	0.046649	GOBP_DORSAL_VENTRAL_PATTERN_FORMATION	resint_LV Sphericity, ES	0.418899
317	0.091717	0.012093	0.054654	0.04667	TTTGTAG_MIR520D	resint_LV Sphericity, ED	0.418962
184	0.12123	0.012223	0.072243	0.046674	HP_APLASIA_HYPOPLASIA_OF_THE_NAILS	resint_LV Sphericity, ES	0.418962
288	0.10332	0.012995	0.061571	0.046682	AIZARANI_LIVER_C9_LSECS_1	resint_LV Sphericity, ES	0.418962
34	0.24597	0.010706	0.14659	0.046683	HP_PERSONALITY_CHANGES	resint_LV Sphericity, ED	0.418962
257	0.099462	0.011828	0.059277	0.046689	OSF2_Q6	resint_LV Sphericity, ED	0.418962
6	0.72208	0.013213	0.43035	0.046695	GOMF_BETA_GLUCOSIDASE_ACTIVITY	resint_LV Sphericity, ES	0.418962
123	0.15755	0.01301	0.093913	0.046725	MIR590_5P	resint_LV Sphericity, ES	0.419173
7	0.5824	0.011511	0.34723	0.046753	GOBP_REPLICATION_BORN_DOUBLE_STRAND_BREAK_REPAIR_VIA_SISTER_CHROMATID_EXCHANGE	resint_LV Sphericity, ED	0.419267
139	0.13199	0.011581	0.078692	0.046755	GOBP_PROTEIN_LOCALIZATION_TO_MITOCHONDRION	resint_LV Sphericity, ES	0.419267
4	0.58823	0.0087891	0.35071	0.046755	GOBP_DSDNA_LOOP_FORMATION	resint_LV Sphericity, ES	0.419267
184	0.11303	0.011396	0.067398	0.046781	GSE24574_BCL6_HIGH_TFH_VS_NAIVE_CD4_TCELL_DN	resint_LV Sphericity, ES	0.419441
404	0.086911	0.012904	0.051829	0.046793	MIR548AZ_5P	resint_LV Sphericity, ES	0.419477
5	0.85524	0.014287	0.51006	0.046804	GOBP_GLUTATHIONE_TRANSMEMBRANE_TRANSPORT	resint_LV Sphericity, ES	0.419477
73	0.18571	0.011831	0.11076	0.046811	MIR4695_3P	resint_LV Sphericity, ED	0.419477
245	0.098325	0.01142	0.058643	0.046811	LFA1_Q6	resint_LV Sphericity, ED	0.419477
104	0.1605	0.012194	0.09574	0.046833	GOBP_AXON_EXTENSION	resint_LV Sphericity, ES	0.419575
153	0.13177	0.012126	0.078603	0.046835	MIR8061	resint_LV Sphericity, ED	0.419575
54	0.23809	0.013053	0.14204	0.046852	GOBP_REGULATION_OF_SMOOTH_MUSCLE_CONTRACTION	resint_LV Sphericity, ES	0.419605
6	0.62279	0.011396	0.37154	0.046854	HP_SHORT_LOWER_LIMBS	resint_LV Sphericity, ED	0.419605
163	0.11793	0.011198	0.070367	0.046881	GSE6566_STRONG_VS_WEAK_DC_STIMULATED_CD4_TCELL_DN	resint_LV Sphericity, ED	0.419605
231	0.10526	0.011876	0.062806	0.046884	NERF_Q2	resint_LV Sphericity, ES	0.419605
132	0.13044	0.011156	0.077831	0.046887	REACTOME_PTEN_REGULATION	resint_LV Sphericity, ES	0.419605
69	0.20536	0.012721	0.12254	0.046893	GU_PDEF_TARGETS_UP	resint_LV Sphericity, ED	0.419605
13	0.41345	0.011134	0.24672	0.046898	GOCC_EUKARYOTIC_TRANSLATION_INITIATION_FACTOR_4F_COMPLEX	resint_LV Sphericity, ED	0.419605
23	0.36001	0.012892	0.21485	0.046916	GOMF_MAP_KINASE_KINASE_KINASE_ACTIVITY	resint_LV Sphericity, ES	0.419605
42	0.22401	0.010834	0.13369	0.04692	GOBP_PROTEIN_LOCALIZATION_TO_LYSOSOME	resint_LV Sphericity, ED	0.419605
7	0.62835	0.012419	0.37502	0.046926	HP_APLASIA_HYPOPLASIA_OF_THE_EPIGLOTTIS	resint_LV Sphericity, ED	0.419605
126	0.13322	0.011134	0.079512	0.04693	MIR4640_5P	resint_LV Sphericity, ED	0.419605
238	0.10317	0.011813	0.061578	0.046936	MIR4796_3P	resint_LV Sphericity, ED	0.419605
5	0.79342	0.013254	0.47356	0.046936	HAY_BONE_MARROW_PRE_DENDRITIC	resint_LV Sphericity, ES	0.419605
26	0.31138	0.011854	0.18585	0.046936	GOBP_REGULATION_OF_INFLAMMATORY_RESPONSE_TO_ANTIGENIC_STIMULUS	resint_LV Sphericity, ES	0.419605
225	0.1083	0.012061	0.064643	0.046938	KOYAMA_SEMA3B_TARGETS_UP	resint_LV Sphericity, ES	0.419605
13	0.43816	0.011799	0.26154	0.046948	REACTOME_ERKS_ARE_INACTIVATED	resint_LV Sphericity, ED	0.419605
96	0.17708	0.012929	0.1057	0.046949	HALLMARK_ANDROGEN_RESPONSE	resint_LV Sphericity, ES	0.419605
4	0.8666	0.012948	0.51732	0.04696	HP_ABNORMAL_PROPORTION_OF_CLASS_SWITCHED_MEMORY_B_CELLS	resint_LV Sphericity, ED	0.419646
188	0.10408	0.010606	0.062142	0.046995	GSE14908_ATOPIC_VS_NONATOPIC_PATIENT_RESTING_CD4_TCELL_DN	resint_LV Sphericity, ED	0.419797
15	0.4408	0.01275	0.26321	0.047005	GOBP_NEGATIVE_REGULATION_OF_CALCIUM_ION_TRANSPORT_INTO_CYTOSOL	resint_LV Sphericity, ED	0.419797
188	0.11723	0.011947	0.070002	0.047007	GSE23114_PERITONEAL_CAVITY_B1A_BCELL_VS_SPLEEN_BCELL_IN_SLE2C1_MOUSE_UP	resint_LV Sphericity, ED	0.419797
35	0.45818	0.020233	0.2736	0.047012	chr4q12	resint_LV Sphericity, ES	0.419797
193	0.11276	0.011641	0.067337	0.047014	GSE17721_CTRL_VS_CPG_12H_BMDC_DN	resint_LV Sphericity, ES	0.419797
334	0.090941	0.012302	0.054306	0.047016	YAGI_AML_WITH_T_8_21_TRANSLOCATION	resint_LV Sphericity, ES	0.419797
7	0.50057	0.0098933	0.29895	0.047036	GOBP_REGULATION_OF_ENTRY_OF_BACTERIUM_INTO_HOST_CELL	resint_LV Sphericity, ES	0.419868
192	0.11452	0.011793	0.068398	0.047037	GSE30962_ACUTE_VS_CHRONIC_LCMV_PRIMARY_INF_CD8_TCELL_UP	resint_LV Sphericity, ED	0.419868
1845	0.037273	0.011329	0.022262	0.047044	GOBP_CELLULAR_MACROMOLECULE_LOCALIZATION	resint_LV Sphericity, ED	0.419872
48	0.2421	0.012516	0.14461	0.047052	MODULE_201	resint_LV Sphericity, ES	0.419881
71	0.1989	0.012498	0.11881	0.047066	GOBP_ENDOCRINE_PROCESS	resint_LV Sphericity, ED	0.419881
185	0.1152	0.011647	0.068818	0.047076	GSE29164_UNTREATED_VS_CD8_TCELL_TREATED_MELANOMA_DAY7_DN	resint_LV Sphericity, ED	0.419881
41	0.27857	0.013312	0.16642	0.047078	GOBP_ENDOCARDIAL_CUSHION_DEVELOPMENT	resint_LV Sphericity, ES	0.419881
13	0.44648	0.012024	0.26673	0.047082	GOBP_REGULATION_OF_SKELETAL_MUSCLE_CELL_PROLIFERATION	resint_LV Sphericity, ED	0.419881
123	0.25138	0.020758	0.15017	0.047084	chr5q35	resint_LV Sphericity, ED	0.419881
71	0.20817	0.01308	0.12437	0.047091	GOBP_CELLULAR_RESPONSE_TO_MECHANICAL_STIMULUS	resint_LV Sphericity, ES	0.419885
227	0.10899	0.012191	0.065126	0.047119	GOBP_POSITIVE_REGULATION_OF_GROWTH	resint_LV Sphericity, ES	0.419978
331	0.092814	0.0125	0.055462	0.047126	YATGNWAAT_OCT_C	resint_LV Sphericity, ES	0.419978
30	0.28714	0.011741	0.17159	0.047133	GOBP_ANOIKIS	resint_LV Sphericity, ED	0.419978
69	0.189	0.011707	0.11294	0.047134	MIR4733_3P	resint_LV Sphericity, ED	0.419978
17	0.39823	0.012262	0.23798	0.047134	GOBP_RESPONSE_TO_STEROL_DEPLETION	resint_LV Sphericity, ED	0.419978
291	0.094348	0.011927	0.056384	0.047142	GOMF_GTPASE_ACTIVITY	resint_LV Sphericity, ES	0.419991
179	0.12767	0.012698	0.076303	0.047156	FREAC7_01	resint_LV Sphericity, ES	0.420058
5	0.80366	0.013425	0.48036	0.047168	GOBP_ASCENDING_AORTA_DEVELOPMENT	resint_LV Sphericity, ES	0.420107
26	0.32783	0.01248	0.19596	0.047179	PID_P38_MKK3_6PATHWAY	resint_LV Sphericity, ES	0.420133
6	0.57854	0.010587	0.34583	0.047184	HP_GENERALIZED_LIPODYSTROPHY	resint_LV Sphericity, ED	0.420133
23	0.33497	0.011995	0.20025	0.047194	WP_NRF2ARE_REGULATION	resint_LV Sphericity, ED	0.420164
25	0.33057	0.012341	0.19764	0.047212	REACTOME_INSULIN_PROCESSING	resint_LV Sphericity, ED	0.420203
7	0.54148	0.010702	0.32374	0.047216	BIOCARTA_HBX_PATHWAY	resint_LV Sphericity, ES	0.420203
5	0.70243	0.011734	0.42	0.047227	REACTOME_VITAMINS	resint_LV Sphericity, ED	0.420203
116	0.14665	0.011763	0.087686	0.047228	WP_FRAGILE_X_SYNDROME	resint_LV Sphericity, ED	0.420203
8	0.63202	0.013354	0.37791	0.047231	GOBP_POSITIVE_REGULATION_OF_EPITHELIAL_CELL_PROLIFERATION_INVOLVED_IN_WOUND_HEALING	resint_LV Sphericity, ED	0.420203
11	0.45883	0.011367	0.27437	0.047239	GOBP_SEMAPHORIN_PLEXIN_SIGNALING_PATHWAY_INVOLVED_IN_NEURON_PROJECTION_GUIDANCE	resint_LV Sphericity, ES	0.420212
182	0.11608	0.011641	0.069417	0.047245	GSE2405_HEAT_KILLED_VS_LIVE_A_PHAGOCYTOPHILUM_STIM_NEUTROPHIL_24H_DN	resint_LV Sphericity, ED	0.420212
22	0.352	0.012328	0.21051	0.04726	HP_SPINAL_CORD_COMPRESSION	resint_LV Sphericity, ES	0.420265
327	0.094631	0.012668	0.056595	0.047264	MIR9_3P	resint_LV Sphericity, ES	0.420265
55	0.21358	0.011816	0.12776	0.047297	GOBP_NEGATIVE_REGULATION_OF_CHEMOTAXIS	resint_LV Sphericity, ED	0.420374
62	0.18851	0.011071	0.11277	0.047307	OUELLET_CULTURED_OVARIAN_CANCER_INVASIVE_VS_LMP_UP	resint_LV Sphericity, ES	0.420374
11	0.5444	0.013486	0.32567	0.047311	HP_TICS	resint_LV Sphericity, ES	0.420374
8	0.54302	0.011473	0.32486	0.047314	REACTOME_EGFR_TRANSACTIVATION_BY_GASTRIN	resint_LV Sphericity, ED	0.420374
4	0.79975	0.01195	0.47849	0.047329	MIR652_3P	resint_LV Sphericity, ES	0.420374
14	0.45558	0.012731	0.27257	0.047331	REACTOME_DEFECTS_IN_COBALAMIN_B12_METABOLISM	resint_LV Sphericity, ES	0.420374
394	0.082561	0.012109	0.049397	0.047334	GOCC_CELL_LEADING_EDGE	resint_LV Sphericity, ES	0.420374
19	0.37135	0.012088	0.22219	0.047341	RASHI_NFKB1_TARGETS	resint_LV Sphericity, ED	0.420374
6	0.77696	0.014217	0.46489	0.047344	GOCC_CATION_TRANSPORTING_ATPASE_COMPLEX	resint_LV Sphericity, ED	0.420374
202	0.10606	0.011199	0.063462	0.047348	REACTOME_SIGNALING_BY_ROBO_RECEPTORS	resint_LV Sphericity, ED	0.420374
15	0.42654	0.012338	0.25523	0.047348	REACTOME_NEGATIVE_REGULATION_OF_TCF_DEPENDENT_SIGNALING_BY_WNT_LIGAND_ANTAGONISTS	resint_LV Sphericity, ES	0.420374
249	0.10229	0.011976	0.061209	0.047359	MIR6083	resint_LV Sphericity, ED	0.420414
22	0.3083	0.010798	0.18451	0.047378	GOBP_PROTEIN_REFOLDING	resint_LV Sphericity, ED	0.420462
18	0.40611	0.012867	0.24305	0.047384	HP_ABNORMAL_HEART_RATE_VARIABILITY	resint_LV Sphericity, ED	0.420462
10	0.53503	0.012638	0.32023	0.047392	HP_METAPHYSEAL_CHONDRODYSPLASIA	resint_LV Sphericity, ED	0.420462
96	0.16942	0.01237	0.10141	0.047397	MIR4696	resint_LV Sphericity, ED	0.420462
17	0.40765	0.012552	0.244	0.047397	GOBP_NEGATIVE_REGULATION_OF_LEUKOCYTE_CHEMOTAXIS	resint_LV Sphericity, ED	0.420462
33	0.30573	0.01311	0.183	0.047404	WP_NUCLEAR_RECEPTORS_IN_LIPID_METABOLISM_AND_TOXICITY	resint_LV Sphericity, ES	0.420466
22	0.35365	0.012386	0.2117	0.04742	HP_CHORIORETINAL_ATROPHY	resint_LV Sphericity, ES	0.420523
32	0.30573	0.012911	0.18302	0.047424	HP_PEDAL_EDEMA	resint_LV Sphericity, ES	0.420523
158	0.11743	0.01098	0.070302	0.04743	GCM_GSPT1	resint_LV Sphericity, ES	0.420523
13	0.48499	0.013061	0.29037	0.047441	GOBP_CELL_ADHESION_MOLECULE_PRODUCTION	resint_LV Sphericity, ES	0.420563
453	0.078379	0.012306	0.046928	0.04745	MIR548BC	resint_LV Sphericity, ED	0.420585
3	0.94624	0.012245	0.56662	0.047472	SOX15_TARGET_GENES	resint_LV Sphericity, ES	0.420591
27	0.32108	0.012456	0.19227	0.047477	HP_NEUROGENIC_BLADDER	resint_LV Sphericity, ED	0.420591
17	0.43177	0.013295	0.25856	0.04748	GOBP_REGULATION_OF_NUCLEAR_TRANSCRIBED_MRNA_CATABOLIC_PROCESS_DEADENYLATION_DEPENDENT_DECAY	resint_LV Sphericity, ED	0.420591
64	0.20107	0.011997	0.12042	0.047489	URS_ADIPOCYTE_DIFFERENTIATION_UP	resint_LV Sphericity, ED	0.420591
76	0.19953	0.012969	0.11949	0.04749	GOBP_NEGATIVE_REGULATION_OF_CATION_TRANSMEMBRANE_TRANSPORT	resint_LV Sphericity, ES	0.420591
6	0.75195	0.01376	0.45037	0.047506	GOBP_PURKINJE_MYOCYTE_TO_VENTRICULAR_CARDIAC_MUSCLE_CELL_SIGNALING	resint_LV Sphericity, ES	0.420591
6	0.75716	0.013855	0.4535	0.047509	ZHONG_PFC_C1_DLX5_POS_INTERNEURON	resint_LV Sphericity, ED	0.420591
37	0.25369	0.011518	0.15195	0.047511	GOBP_REGULATION_OF_INTRACELLULAR_ESTROGEN_RECEPTOR_SIGNALING_PATHWAY	resint_LV Sphericity, ED	0.420591
32	0.28168	0.011895	0.16872	0.047514	REACTOME_FCERI_MEDIATED_MAPK_ACTIVATION	resint_LV Sphericity, ES	0.420591
55	0.21973	0.012157	0.13161	0.047516	GOBP_POSITIVE_REGULATION_OF_PROTEIN_TYROSINE_KINASE_ACTIVITY	resint_LV Sphericity, ED	0.420591
187	0.11352	0.011538	0.068013	0.047561	GSE25123_CTRL_VS_IL4_AND_ROSIGLITAZONE_STIM_PPARG_KO_MACROPHAGE_UP	resint_LV Sphericity, ED	0.420914
41	0.21996	0.010511	0.13179	0.047568	GOBP_CELL_REDOX_HOMEOSTASIS	resint_LV Sphericity, ED	0.420914
11	0.55344	0.01371	0.33161	0.047572	GOMF_MITOGEN_ACTIVATED_PROTEIN_KINASE_KINASE_BINDING	resint_LV Sphericity, ES	0.420914
258	0.10418	0.012413	0.062427	0.047583	MULLIGHAN_MLL_SIGNATURE_2_DN	resint_LV Sphericity, ES	0.420953
198	0.10901	0.011398	0.065327	0.047597	GOCC_EXOCYTIC_VESICLE	resint_LV Sphericity, ED	0.421019
79	0.19589	0.01298	0.1174	0.047611	GOBP_HEART_GROWTH	resint_LV Sphericity, ED	0.421044
191	0.1118	0.011482	0.067002	0.047614	GSE15330_WT_VS_IKAROS_KO_HSC_DN	resint_LV Sphericity, ED	0.421044
48	0.2375	0.012278	0.14235	0.047621	MIR218_2_3P	resint_LV Sphericity, ES	0.421044
127	0.14067	0.011802	0.084314	0.047629	HP_ABNORMAL_AORTIC_VALVE_MORPHOLOGY	resint_LV Sphericity, ED	0.421044
245	0.112	0.013008	0.067131	0.047636	AFP1_Q6	resint_LV Sphericity, ES	0.421044
40	0.22926	0.010822	0.13742	0.047639	HP_SUPRANUCLEAR_GAZE_PALSY	resint_LV Sphericity, ES	0.421044
13	0.4712	0.012689	0.28246	0.047648	GOBP_REGULATION_OF_PRESYNAPTIC_CYTOSOLIC_CALCIUM_ION_CONCENTRATION	resint_LV Sphericity, ES	0.421066
14	0.33556	0.0093773	0.20116	0.047655	HARALAMBIEVA_PBMC_TIV_AGE_50_74YO_CORRELATED_WITH_MEMORY_B_CELL_RESPONSE_3DY_NEGATIVE	resint_LV Sphericity, ES	0.42107
476	0.075789	0.012189	0.045437	0.047669	ZWANG_CLASS_1_TRANSIENTLY_INDUCED_BY_EGF	resint_LV Sphericity, ED	0.421136
190	0.11448	0.011728	0.068646	0.047692	GSE20715_WT_VS_TLR4_KO_48H_OZONE_LUNG_UP	resint_LV Sphericity, ED	0.421272
241	0.10577	0.012186	0.063427	0.047701	OCT1_01	resint_LV Sphericity, ED	0.421272
68	0.18973	0.011667	0.11377	0.047704	KOKKINAKIS_METHIONINE_DEPRIVATION_96HR_DN	resint_LV Sphericity, ES	0.421272
190	0.11491	0.011772	0.068913	0.047719	GSE17721_CTRL_VS_CPG_2H_BMDC_DN	resint_LV Sphericity, ED	0.421347
7	0.66138	0.013072	0.39674	0.047761	NOUSHMEHR_GBM_GERMLINE_MUTATED	resint_LV Sphericity, ES	0.42166
143	0.11864	0.010558	0.071171	0.047775	REACTOME_MITOTIC_G1_PHASE_AND_G1_S_TRANSITION	resint_LV Sphericity, ED	0.421674
29	0.32315	0.012992	0.19387	0.047778	GOBP_NEGATIVE_REGULATION_OF_POTASSIUM_ION_TRANSPORT	resint_LV Sphericity, ED	0.421674
63	0.2072	0.012266	0.12431	0.047787	GOBP_DEMETHYLATION	resint_LV Sphericity, ES	0.421674
22	0.35985	0.012603	0.21592	0.047806	REACTOME_REGULATION_OF_SIGNALING_BY_CBL	resint_LV Sphericity, ES	0.421674
161	0.12349	0.011655	0.074097	0.047807	HP_HYPODONTIA	resint_LV Sphericity, ED	0.421674
1185	0.04909	0.012201	0.029456	0.047809	GOCC_SUPRAMOLECULAR_COMPLEX	resint_LV Sphericity, ES	0.421674
59	0.18023	0.010327	0.10815	0.047815	HP_ABNORMAL_SIZE_OF_THE_CLITORIS	resint_LV Sphericity, ED	0.421674
11	0.4868	0.012059	0.29212	0.047823	HP_DEVIATION_OF_THE_3RD_FINGER	resint_LV Sphericity, ED	0.421674
29	0.32234	0.012959	0.19343	0.047823	GOBP_MAINTENANCE_OF_BLOOD_BRAIN_BARRIER	resint_LV Sphericity, ED	0.421674
245	0.095342	0.011074	0.057215	0.047828	PPAR_DR1_Q2	resint_LV Sphericity, ED	0.421674
168	0.11764	0.011339	0.070604	0.047842	GSE21927_SPLENIC_C26GM_TUMOROUS_VS_4T1_TUMOR_MONOCYTES_DN	resint_LV Sphericity, ED	0.421708
7	0.70446	0.013923	0.42279	0.047845	GOBP_POSITIVE_REGULATION_OF_RIG_I_SIGNALING_PATHWAY	resint_LV Sphericity, ES	0.421708
187	0.11705	0.011897	0.070255	0.047856	HP_TUBE_FEEDING	resint_LV Sphericity, ES	0.421748
116	0.15506	0.012437	0.093082	0.047884	GOBP_POSITIVE_REGULATION_OF_INFLAMMATORY_RESPONSE	resint_LV Sphericity, ED	0.421937
238	0.10682	0.01223	0.06413	0.047903	MIR4470	resint_LV Sphericity, ED	0.421983
10	0.48381	0.011428	0.29047	0.047904	HP_SPINAL_CORD_TUMOR	resint_LV Sphericity, ED	0.421983
5	0.79805	0.013331	0.47914	0.047909	GOMF_ALPHA_2A_ADRENERGIC_RECEPTOR_BINDING	resint_LV Sphericity, ED	0.421983
190	0.11886	0.012176	0.071367	0.047918	GSE32423_MEMORY_VS_NAIVE_CD8_TCELL_UP	resint_LV Sphericity, ES	0.421983
33	0.29818	0.012787	0.17904	0.047922	GOBP_ESTABLISHMENT_OF_MITOTIC_SPINDLE_LOCALIZATION	resint_LV Sphericity, ED	0.421983
242	0.10179	0.011751	0.061122	0.047933	CMYB_01	resint_LV Sphericity, ES	0.422023
435	0.07733	0.011903	0.04644	0.047951	HP_SLEEP_DISTURBANCE	resint_LV Sphericity, ED	0.422123
543	0.068258	0.011703	0.040996	0.047965	ZNF507_TARGET_GENES	resint_LV Sphericity, ES	0.422189
46	0.22951	0.011616	0.13789	0.048019	MIR4529_5P	resint_LV Sphericity, ES	0.422551
54	0.23338	0.012794	0.14022	0.048022	MIR6811_3P	resint_LV Sphericity, ED	0.422551
346	0.090544	0.012462	0.054404	0.048035	ZHOU_INFLAMMATORY_RESPONSE_LPS_UP	resint_LV Sphericity, ES	0.422551
12	0.44513	0.011517	0.26747	0.048041	BIOCARTA_HES_PATHWAY	resint_LV Sphericity, ES	0.422551
71	0.18166	0.011414	0.10916	0.048042	GOBP_POSITIVE_REGULATION_OF_AXONOGENESIS	resint_LV Sphericity, ED	0.422551
168	0.12919	0.012453	0.077632	0.048048	GSE21063_WT_VS_NFATC1_KO_16H_ANTI_IGM_STIM_BCELL_DN	resint_LV Sphericity, ED	0.422551
11	0.49618	0.012292	0.29817	0.048056	REACTOME_REDUCTION_OF_CYTOSOLIC_CA_LEVELS	resint_LV Sphericity, ED	0.422551
170	0.1203	0.011664	0.072297	0.048066	GSE21360_NAIVE_VS_PRIMARY_MEMORY_CD8_TCELL_DN	resint_LV Sphericity, ED	0.422551
195	0.11193	0.011614	0.067268	0.048074	GSE40666_WT_VS_STAT1_KO_CD8_TCELL_WITH_IFNA_STIM_90MIN_DN	resint_LV Sphericity, ES	0.422551
22	0.36896	0.012922	0.22175	0.048084	REACTOME_RAF_INDEPENDENT_MAPK1_3_ACTIVATION	resint_LV Sphericity, ED	0.422551
336	0.090406	0.012265	0.054341	0.048096	MIR548AH_5P	resint_LV Sphericity, ED	0.422551
58	0.21414	0.012166	0.12872	0.0481	JECHLINGER_EPITHELIAL_TO_MESENCHYMAL_TRANSITION_DN	resint_LV Sphericity, ED	0.422551
37	0.24606	0.011171	0.14792	0.048119	HP_SHOULDER_GIRDLE_MUSCLE_WEAKNESS	resint_LV Sphericity, ES	0.422551
20	0.31794	0.010618	0.19114	0.048127	GOBP_CHROMATIN_DISASSEMBLY	resint_LV Sphericity, ED	0.422551
403	0.083734	0.012417	0.05034	0.048129	MIR29B_3P_MIR29C_3P	resint_LV Sphericity, ES	0.422551
5	0.72224	0.012065	0.43423	0.048139	HP_PECTUS_EXCAVATUM_OF_INFERIOR_STERNUM	resint_LV Sphericity, ES	0.422551
44	0.24213	0.011986	0.14558	0.04814	GOBP_REGULATION_OF_NITRIC_OXIDE_SYNTHASE_ACTIVITY	resint_LV Sphericity, ES	0.422551
76	0.19601	0.01274	0.11786	0.048154	GOBP_REGULATION_OF_CALCIUM_ION_TRANSMEMBRANE_TRANSPORTER_ACTIVITY	resint_LV Sphericity, ES	0.422551
59	0.18115	0.010379	0.10892	0.048154	MORF_SNRP70	resint_LV Sphericity, ES	0.422551
277	0.095831	0.011824	0.057622	0.048155	GATAAGR_GATA_C	resint_LV Sphericity, ED	0.422551
591	0.070316	0.01256	0.04228	0.048157	GOBP_METAL_ION_HOMEOSTASIS	resint_LV Sphericity, ES	0.422551
245	0.1059	0.012301	0.063681	0.04816	FREAC3_01	resint_LV Sphericity, ED	0.422551
172	0.13041	0.012717	0.078416	0.048163	GOBP_CARTILAGE_DEVELOPMENT	resint_LV Sphericity, ES	0.422551
192	0.11425	0.011765	0.0687	0.048164	GSE22443_IL2_VS_IL12_TREATED_ACT_CD8_TCELL_UP	resint_LV Sphericity, ED	0.422551
218	0.10729	0.011764	0.064518	0.04817	CHEN_HOXA5_TARGETS_9HR_UP	resint_LV Sphericity, ED	0.422551
7	0.59382	0.011736	0.35713	0.04819	MIR4740_3P	resint_LV Sphericity, ED	0.422669
21	0.344	0.011771	0.20696	0.048252	GOMF_PROTEIN_DEMETHYLASE_ACTIVITY	resint_LV Sphericity, ES	0.423095
67	0.19603	0.011966	0.11795	0.048262	GOBP_DNA_METHYLATION	resint_LV Sphericity, ES	0.423095
73	0.1624	0.010346	0.097712	0.048264	GCM_RBM8A	resint_LV Sphericity, ED	0.423095
182	0.11877	0.011911	0.071466	0.048269	GSE41867_MEMORY_VS_EXHAUSTED_CD8_TCELL_DAY30_LCMV_DN	resint_LV Sphericity, ES	0.423095
12	0.45747	0.011837	0.27527	0.048273	HP_ABNORMAL_STERNAL_OSSIFICATION	resint_LV Sphericity, ED	0.423095
141	0.13168	0.011636	0.079234	0.048278	RORA2_01	resint_LV Sphericity, ED	0.423095
328	0.087081	0.011675	0.052404	0.048294	HP_ABNORMALITY_OF_THE_CERVICAL_SPINE	resint_LV Sphericity, ES	0.423178
5	0.85814	0.014335	0.51648	0.048314	GOBP_PLANAR_CELL_POLARITY_PATHWAY_INVOLVED_IN_AXIS_ELONGATION	resint_LV Sphericity, ES	0.423284
41	0.26856	0.012834	0.16164	0.048321	GRAHAM_CML_QUIESCENT_VS_NORMAL_QUIESCENT_DN	resint_LV Sphericity, ES	0.423284
189	0.11491	0.011741	0.069167	0.048329	GSE22886_NAIVE_CD8_TCELL_VS_MONOCYTE_DN	resint_LV Sphericity, ED	0.423284
5	0.8409	0.014047	0.50618	0.048339	WILSON_PROTEASES_AT_TUMOR_BONE_INTERFACE_DN	resint_LV Sphericity, ED	0.423284
67	0.19605	0.011968	0.11802	0.048345	GOCC_ACTIN_FILAMENT_BUNDLE	resint_LV Sphericity, ED	0.423284
129	0.13084	0.011063	0.078763	0.048346	GOCC_FIBRILLAR_CENTER	resint_LV Sphericity, ED	0.423284
4	0.80088	0.011966	0.48213	0.048352	GOCC_MITOCHONDRIAL_PYRUVATE_DEHYDROGENASE_COMPLEX	resint_LV Sphericity, ED	0.423284
165	0.1291	0.012333	0.07772	0.048364	GOBP_MONONUCLEAR_CELL_MIGRATION	resint_LV Sphericity, ES	0.423331
1412	0.041892	0.011288	0.025223	0.048381	NUP153_TARGET_GENES	resint_LV Sphericity, ED	0.423382
100	0.15113	0.01126	0.090996	0.048383	WATANABE_RECTAL_CANCER_RADIOTHERAPY_RESPONSIVE_UP	resint_LV Sphericity, ES	0.423382
5	0.8754	0.014623	0.52713	0.048396	TURASHVILI_BREAST_NORMAL_DUCTAL_VS_LOBULAR_DN	resint_LV Sphericity, ES	0.423406
16	0.36787	0.01099	0.22153	0.048406	HP_APLASIA_HYPOPLASIA_INVOLVING_THE_CARPAL_BONES	resint_LV Sphericity, ED	0.423406
71	0.1852	0.011637	0.11153	0.048411	HP_ABNORMAL_CIRCULATING_GONADOTROPIN_LEVEL	resint_LV Sphericity, ES	0.423406
160	0.12537	0.011796	0.075501	0.048412	SCHERER_PBMC_APSV_WETVAX_AGE_18_32YO_50_TO_60DY_UP	resint_LV Sphericity, ED	0.423406
193	0.11992	0.012381	0.072229	0.048431	CTTGTAT_MIR381	resint_LV Sphericity, ES	0.423484
19	0.40445	0.013165	0.2436	0.048434	HP_URINARY_RETENTION	resint_LV Sphericity, ES	0.423484
98	0.15411	0.011368	0.092826	0.048443	HP_MICRODONTIA	resint_LV Sphericity, ED	0.423505
30	0.32226	0.013177	0.19412	0.048457	GOBP_VENTRICULAR_CARDIAC_MUSCLE_CELL_ACTION_POTENTIAL	resint_LV Sphericity, ED	0.423556
262	0.10683	0.012825	0.064354	0.048462	NABA_CORE_MATRISOME	resint_LV Sphericity, ES	0.423556
66	0.17113	0.010368	0.10312	0.048524	REACTOME_ASSEMBLY_OF_THE_PRE_REPLICATIVE_COMPLEX	resint_LV Sphericity, ED	0.423998
138	0.13277	0.011609	0.080012	0.048529	TSAI_RESPONSE_TO_IONIZING_RADIATION	resint_LV Sphericity, ED	0.423998
1014	0.052845	0.012212	0.031847	0.048534	GOBERT_OLIGODENDROCYTE_DIFFERENTIATION_DN	resint_LV Sphericity, ES	0.423998
190	0.10837	0.011102	0.065313	0.048542	GSE15930_NAIVE_VS_24H_IN_VITRO_STIM_IL12_CD8_TCELL_DN	resint_LV Sphericity, ES	0.423998
69	0.19227	0.01191	0.11588	0.048549	MIR4733_3P	resint_LV Sphericity, ES	0.423998
12	0.46559	0.012047	0.28062	0.048552	GOBP_NEGATIVE_REGULATION_OF_FATTY_ACID_OXIDATION	resint_LV Sphericity, ES	0.423998
20	0.3636	0.012143	0.21917	0.04857	BIOCARTA_P53HYPOXIA_PATHWAY	resint_LV Sphericity, ED	0.424098
740	0.062065	0.012351	0.037415	0.048588	MANNO_MIDBRAIN_NEUROTYPES_HPERIC	resint_LV Sphericity, ED	0.424161
5	0.83772	0.013994	0.50503	0.048591	GOBP_MONOCYTE_AGGREGATION	resint_LV Sphericity, ES	0.424161
108	0.15404	0.011925	0.092869	0.048597	HP_ANAL_ATRESIA	resint_LV Sphericity, ES	0.424161
33	0.26337	0.011294	0.15879	0.048609	HP_HYPERINTENSITY_OF_CEREBRAL_WHITE_MATTER_ON_MRI	resint_LV Sphericity, ES	0.424178
35	0.27153	0.01199	0.16372	0.048624	MIR4999_3P	resint_LV Sphericity, ES	0.424178
95	0.15441	0.011215	0.093112	0.048636	GOBP_MITOCHONDRIAL_TRANSMEMBRANE_TRANSPORT	resint_LV Sphericity, ES	0.424178
126	0.13953	0.011661	0.084144	0.048639	HP_VASCULAR_NEOPLASM	resint_LV Sphericity, ES	0.424178
31	0.29715	0.012351	0.17919	0.048641	WP_MIRNA_REGULATION_OF_PROSTATE_CANCER_SIGNALING_PATHWAYS	resint_LV Sphericity, ES	0.424178
26	0.30202	0.011498	0.18214	0.048645	GOBP_INTEGRATED_STRESS_RESPONSE_SIGNALING	resint_LV Sphericity, ED	0.424178
60	0.18442	0.010656	0.11122	0.048645	REACTOME_DECTIN_1_MEDIATED_NONCANONICAL_NF_KB_SIGNALING	resint_LV Sphericity, ES	0.424178
40	0.25066	0.011832	0.15117	0.048655	REACTOME_SIGNALING_BY_FGFR4	resint_LV Sphericity, ED	0.424208
37	0.29276	0.013292	0.17658	0.048675	WP_OVERVIEW_OF_INTERFERONSMEDIATED_SIGNALING_PATHWAY	resint_LV Sphericity, ED	0.424256
155	0.13649	0.012641	0.082332	0.04869	VART_KSHV_INFECTION_ANGIOGENIC_MARKERS_UP	resint_LV Sphericity, ED	0.424256
12	0.40967	0.0106	0.24712	0.048691	GOCC_DNA_REPLICATION_FACTOR_A_COMPLEX	resint_LV Sphericity, ES	0.424256
5	0.79772	0.013326	0.48122	0.048696	GOBP_MINERALOCORTICOID_SECRETION	resint_LV Sphericity, ED	0.424256
23	0.35278	0.012633	0.21281	0.048698	GOBP_INACTIVATION_OF_MAPK_ACTIVITY	resint_LV Sphericity, ED	0.424256
6	0.76056	0.013917	0.45881	0.0487	GOBP_POSITIVE_REGULATION_OF_ACTIVATION_OF_JANUS_KINASE_ACTIVITY	resint_LV Sphericity, ED	0.424256
190	0.11077	0.011347	0.066826	0.048713	GSE17721_CTRL_VS_LPS_8H_BMDC_DN	resint_LV Sphericity, ED	0.424312
475	0.08044	0.012924	0.048532	0.04872	ZHENG_BOUND_BY_FOXP3	resint_LV Sphericity, ES	0.424316
46	0.26588	0.013456	0.16047	0.04878	GOBP_CARDIAC_MUSCLE_CELL_PROLIFERATION	resint_LV Sphericity, ED	0.424679
185	0.10988	0.011109	0.06632	0.048787	GSE17721_CTRL_VS_PAM3CSK4_1H_BMDC_UP	resint_LV Sphericity, ES	0.424679
5	0.78333	0.013085	0.47279	0.048788	HP_ABNORMAL_URINE_ALPHA_KETOGLUTARATE_CONCENTRATION	resint_LV Sphericity, ED	0.424679
7	0.60211	0.0119	0.36343	0.048797	HP_NARROW_ILIAC_WINGS	resint_LV Sphericity, ED	0.424679
169	0.12262	0.011854	0.074022	0.04881	GSE21927_BALBC_VS_C57BL6_MONOCYTE_SPLEEN_UP	resint_LV Sphericity, ED	0.424679
63	0.2125	0.01258	0.12828	0.048817	MIR6822_5P	resint_LV Sphericity, ED	0.424679
19	0.33641	0.01095	0.20308	0.048818	KANG_CISPLATIN_RESISTANCE_UP	resint_LV Sphericity, ED	0.424679
7	0.68078	0.013455	0.41097	0.048819	BAKER_HEMATOPOESIS_STAT5_TARGETS	resint_LV Sphericity, ED	0.424679
155	0.12018	0.011131	0.072551	0.048821	HP_ABNORMALITY_OF_FONTANELLES	resint_LV Sphericity, ED	0.424679
42	0.24952	0.012068	0.15065	0.04884	MIR8052	resint_LV Sphericity, ED	0.424743
9	0.57485	0.012882	0.34709	0.048851	GOBP_MAINTENANCE_OF_APICAL_BASAL_CELL_POLARITY	resint_LV Sphericity, ED	0.424743
153	0.11858	0.010912	0.071604	0.048866	GSE15624_CTRL_VS_6H_HALOFUGINONE_TREATED_CD4_TCELL_DN	resint_LV Sphericity, ES	0.424743
187	0.1089	0.011069	0.065763	0.048869	GSE17721_PAM3CSK4_VS_CPG_0.5H_BMDC_UP	resint_LV Sphericity, ED	0.424743
21	0.33745	0.011547	0.20378	0.048878	GOBP_REGULATION_OF_ANOIKIS	resint_LV Sphericity, ED	0.424743
79	0.18518	0.01227	0.11184	0.048892	HP_ABNORMAL_AORTIC_VALVE_CUSP_MORPHOLOGY	resint_LV Sphericity, ES	0.424743
64	0.20457	0.012206	0.12355	0.048895	URS_ADIPOCYTE_DIFFERENTIATION_UP	resint_LV Sphericity, ES	0.424743
294	0.090624	0.011514	0.054737	0.048908	MORF_ERCC4	resint_LV Sphericity, ED	0.424743
269	0.095102	0.011566	0.057444	0.048915	ZNF223_TARGET_GENES	resint_LV Sphericity, ES	0.424743
182	0.11055	0.011087	0.066781	0.048923	GSE2405_HEAT_KILLED_VS_LIVE_A_PHAGOCYTOPHILUM_STIM_NEUTROPHIL_9H_UP	resint_LV Sphericity, ES	0.424743
16	0.38187	0.011408	0.23067	0.048924	GOBP_REGULATION_OF_EXOSOMAL_SECRETION	resint_LV Sphericity, ED	0.424743
28	0.32034	0.012655	0.1935	0.048924	REACTOME_NEGATIVE_REGULATION_OF_FGFR3_SIGNALING	resint_LV Sphericity, ES	0.424743
20	0.32273	0.010778	0.19495	0.048925	REACTOME_SIGNAL_TRANSDUCTION_BY_L1	resint_LV Sphericity, ED	0.424743
37	0.25002	0.011351	0.15104	0.048936	MIR4750_3P	resint_LV Sphericity, ED	0.424743
126	0.13205	0.011036	0.079775	0.048939	GSE14413_UNSTIM_VS_IFNB_STIM_NIH3T3_CELLS_DN	resint_LV Sphericity, ED	0.424743
39	0.2409	0.011228	0.14553	0.048943	GCM_TINF2	resint_LV Sphericity, ES	0.424743
87	0.17416	0.012108	0.10521	0.048946	MENON_FETAL_KIDNEY_6_COLLECTING_DUCT_CELLS	resint_LV Sphericity, ED	0.424743
191	0.11281	0.011586	0.068153	0.048947	GSE33374_CD8_ALPHAALPHA_VS_ALPHABETA_CD161_HIGH_TCELL_DN	resint_LV Sphericity, ES	0.424743
148	0.14076	0.012742	0.085057	0.048979	MIR199A_3P_MIR199B_3P	resint_LV Sphericity, ES	0.424964
192	0.11842	0.012194	0.071565	0.049	GSE12392_WT_VS_IFNB_KO_CD8A_NEG_SPLEEN_DC_DN	resint_LV Sphericity, ES	0.42504
271	0.097476	0.011898	0.058908	0.049001	MIR9902	resint_LV Sphericity, ED	0.42504
483	0.076544	0.012398	0.046265	0.049027	TTTGCAC_MIR19A_MIR19B	resint_LV Sphericity, ES	0.425186
186	0.11228	0.011382	0.067867	0.049031	GSE17721_LPS_VS_POLYIC_16H_BMDC_UP	resint_LV Sphericity, ES	0.425186
56	0.20545	0.011469	0.1242	0.049056	THAKAR_PBMC_INACTIVATED_INFLUENZA_AGE_21_30YO_NONRESPONDER_28DY_DN	resint_LV Sphericity, ED	0.425346
12	0.4176	0.010805	0.25249	0.049082	JI_CARCINOGENESIS_BY_KRAS_AND_STK11_UP	resint_LV Sphericity, ED	0.425373
12	0.46756	0.012098	0.2827	0.049084	HP_ABNORMAL_LEFT_ATRIUM_MORPHOLOGY	resint_LV Sphericity, ES	0.425373
178	0.1254	0.012438	0.075828	0.049096	GSE20152_HTNFA_OVERXPRESS_ANKLE_VS_CTRL_SPHK1_KO_ANKLE_UP	resint_LV Sphericity, ES	0.425373
40	0.28718	0.013555	0.17365	0.049099	ZHANG_ANTIVIRAL_RESPONSE_TO_RIBAVIRIN_DN	resint_LV Sphericity, ES	0.425373
11	0.53246	0.013191	0.32197	0.0491	GOBP_DENDRITIC_CELL_APOPTOTIC_PROCESS	resint_LV Sphericity, ES	0.425373
64	0.18372	0.010962	0.11109	0.049101	GCM_GSTA4	resint_LV Sphericity, ED	0.425373
53	0.22316	0.012121	0.13495	0.049106	GOBP_NEGATIVE_REGULATION_OF_CALCIUM_ION_TRANSPORT	resint_LV Sphericity, ED	0.425373
37	0.3047	0.013834	0.18427	0.049112	GOBP_REGULATION_OF_CARDIAC_MUSCLE_CELL_PROLIFERATION	resint_LV Sphericity, ES	0.425373
7	0.56477	0.011162	0.34157	0.049126	HP_DIFFICULTY_IN_TONGUE_MOVEMENTS	resint_LV Sphericity, ES	0.425437
15	0.44675	0.012922	0.2702	0.049133	HP_UNERUPTED_TOOTH	resint_LV Sphericity, ES	0.425441
10	0.48549	0.011468	0.29365	0.049145	GOBP_MOTOR_BEHAVIOR	resint_LV Sphericity, ES	0.425448
10	0.47993	0.011336	0.29029	0.049147	BOYAULT_LIVER_CANCER_SUBCLASS_G23_DN	resint_LV Sphericity, ED	0.425448
226	0.11291	0.012603	0.068308	0.049173	POU6F1_01	resint_LV Sphericity, ES	0.425566
43	0.26389	0.012914	0.15965	0.049181	GOBP_COLLAGEN_CATABOLIC_PROCESS	resint_LV Sphericity, ES	0.425566
29	0.2722	0.010944	0.16468	0.049187	HP_URETERAL_OBSTRUCTION	resint_LV Sphericity, ED	0.425566
114	0.15309	0.012173	0.092617	0.049187	HP_ABNORMALITY_OF_THE_WRIST	resint_LV Sphericity, ES	0.425566
253	0.099079	0.011692	0.059949	0.049203	KAAB_HEART_ATRIUM_VS_VENTRICLE_DN	resint_LV Sphericity, ES	0.425636
31	0.30513	0.012683	0.18464	0.049213	DESCARTES_FETAL_PANCREAS_SMOOTH_MUSCLE_CELLS	resint_LV Sphericity, ES	0.425636
18	0.35962	0.011394	0.21761	0.049215	GOBP_POSITIVE_REGULATION_OF_SKELETAL_MUSCLE_TISSUE_DEVELOPMENT	resint_LV Sphericity, ED	0.425636
27	0.27991	0.010859	0.16939	0.04923	HP_VERTEBRAL_CLEFTING	resint_LV Sphericity, ED	0.425669
606	0.067694	0.012239	0.040966	0.049232	BPTF_TARGET_GENES	resint_LV Sphericity, ES	0.425669
9	0.57059	0.012787	0.34538	0.04927	GOBP_EPITHELIAL_CELL_DIFFERENTIATION_INVOLVED_IN_PROSTATE_GLAND_DEVELOPMENT	resint_LV Sphericity, ES	0.425877
107	0.15433	0.011892	0.093416	0.049273	HP_ABNORMALITY_OF_THE_CHOANAE	resint_LV Sphericity, ES	0.425877
5	0.56962	0.0095153	0.34482	0.049283	GOBP_COHESIN_LOADING	resint_LV Sphericity, ES	0.425877
187	0.10974	0.011154	0.06643	0.049284	GSE17721_4_VS_24H_GARDIQUIMOD_BMDC_DN	resint_LV Sphericity, ED	0.425877
362	0.084502	0.011891	0.051155	0.049289	HP_ABNORMALITY_OF_SKIN_PIGMENTATION	resint_LV Sphericity, ES	0.425877
55	0.20771	0.011492	0.12575	0.049301	GOBP_CELLULAR_RESPONSE_TO_VIRUS	resint_LV Sphericity, ES	0.425909
213	0.11074	0.012003	0.067044	0.049306	SYATTGTG_UNKNOWN	resint_LV Sphericity, ED	0.425909
160	0.12816	0.012058	0.077597	0.049316	GSE26495_PD1HIGH_VS_PD1LOW_CD8_TCELL_DN	resint_LV Sphericity, ES	0.425911
84	0.18106	0.01237	0.10963	0.049323	WESTON_VEGFA_TARGETS	resint_LV Sphericity, ED	0.425911
15	0.42927	0.012417	0.25992	0.049326	HP_ABNORMAL_ORAL_GLUCOSE_TOLERANCE	resint_LV Sphericity, ES	0.425911
194	0.11609	0.012016	0.070299	0.049337	GSE26669_CD4_VS_CD8_TCELL_IN_MLR_COSTIM_BLOCK_DN	resint_LV Sphericity, ED	0.425949
191	0.10969	0.011266	0.066424	0.049347	GSE33374_CD8_ALPHAALPHA_VS_ALPHABETA_CD161_HIGH_TCELL_DN	resint_LV Sphericity, ED	0.425978
5	0.70032	0.011699	0.42415	0.049365	GOBP_POSITIVE_REGULATION_OF_ISOTYPE_SWITCHING_TO_IGA_ISOTYPES	resint_LV Sphericity, ES	0.426029
31	0.29722	0.012354	0.18002	0.049374	MIR365A_5P	resint_LV Sphericity, ED	0.426029
10	0.4009	0.0094695	0.24281	0.049374	HP_PERIVENTRICULAR_WHITE_MATTER_HYPERDENSITIES	resint_LV Sphericity, ES	0.426029
6	0.61509	0.011255	0.37256	0.049382	HP_OROTICACIDURIA	resint_LV Sphericity, ED	0.426029
222	0.1062	0.011749	0.064328	0.049386	HOSHIDA_LIVER_CANCER_SUBCLASS_S1	resint_LV Sphericity, ES	0.426029
219	0.10948	0.012031	0.06632	0.049403	GOBP_CARBOHYDRATE_HOMEOSTASIS	resint_LV Sphericity, ES	0.426073
21	0.35031	0.011987	0.21222	0.049412	BERENJENO_TRANSFORMED_BY_RHOA_FOREVER_UP	resint_LV Sphericity, ED	0.426073
9	0.44123	0.0098876	0.26731	0.049415	BIOCARTA_EIF2_PATHWAY	resint_LV Sphericity, ES	0.426073
4	0.79391	0.011862	0.48105	0.049442	HP_COR_PULMONALE	resint_LV Sphericity, ES	0.426073
17	0.39558	0.012181	0.2397	0.049445	HP_CSF_PLEOCYTOSIS	resint_LV Sphericity, ES	0.426073
55	0.22006	0.012175	0.13335	0.049458	GOBP_POSITIVE_REGULATION_OF_DNA_BINDING	resint_LV Sphericity, ED	0.426073
188	0.11229	0.011443	0.068045	0.049461	GSE37532_WT_VS_PPARG_KO_VISCERAL_ADIPOSE_TISSUE_TCONV_DN	resint_LV Sphericity, ED	0.426073
18	0.36915	0.011696	0.22371	0.049466	MIR6890_5P	resint_LV Sphericity, ES	0.426073
88	0.17038	0.011912	0.10325	0.04947	MIR12117	resint_LV Sphericity, ED	0.426073
37	0.25895	0.011756	0.15694	0.049481	WP_OXIDATIVE_DAMAGE	resint_LV Sphericity, ES	0.426073
1657	0.040218	0.011653	0.024375	0.049484	ZNF407_TARGET_GENES	resint_LV Sphericity, ES	0.426073
8	0.52381	0.011067	0.31747	0.049486	GOBP_NEURON_PROJECTION_MAINTENANCE	resint_LV Sphericity, ES	0.426073
252	0.10203	0.012016	0.061839	0.049491	MIR6868_3P	resint_LV Sphericity, ED	0.426073
191	0.1216	0.012489	0.0737	0.049493	GSE38304_MYC_NEG_VS_POS_GC_BCELL_UP	resint_LV Sphericity, ES	0.426073
274	0.10048	0.012332	0.060905	0.049496	GENTILE_UV_HIGH_DOSE_DN	resint_LV Sphericity, ES	0.426073
12	0.49114	0.012708	0.29769	0.049497	GOBP_REGULATION_OF_STORE_OPERATED_CALCIUM_ENTRY	resint_LV Sphericity, ES	0.426073
14	0.44671	0.012483	0.27078	0.049508	HP_HYPOPLASIA_OF_THE_VAGINA	resint_LV Sphericity, ES	0.426073
159	0.11502	0.010788	0.069722	0.04951	REACTOME_G2_M_CHECKPOINTS	resint_LV Sphericity, ED	0.426073
193	0.11741	0.012121	0.071174	0.049517	GSE5503_MLN_DC_VS_PLN_DC_ACTIVATED_ALLOGENIC_TCELL_DN	resint_LV Sphericity, ES	0.426076
17	0.39958	0.012304	0.24226	0.049541	GOBP_POSTSYNAPTIC_NEUROTRANSMITTER_RECEPTOR_INTERNALIZATION	resint_LV Sphericity, ED	0.426155
36	0.28397	0.012718	0.17217	0.049542	HP_APLASIA_HYPOPLASIA_OF_THE_PHALANGES_OF_THE_THUMB	resint_LV Sphericity, ES	0.426155
19	0.31623	0.010294	0.19173	0.049546	MACLACHLAN_BRCA1_TARGETS_UP	resint_LV Sphericity, ES	0.426155
188	0.12058	0.012288	0.073112	0.049559	GSE3982_EOSINOPHIL_VS_BCELL_UP	resint_LV Sphericity, ED	0.42621
92	0.16528	0.011815	0.10023	0.049578	MODULE_261	resint_LV Sphericity, ES	0.426272
18	0.38418	0.012172	0.23297	0.04958	GOBP_REGULATION_OF_CLATHRIN_DEPENDENT_ENDOCYTOSIS	resint_LV Sphericity, ED	0.426272
417	0.073344	0.01106	0.044479	0.049586	MODULE_18	resint_LV Sphericity, ED	0.426272
27	0.3257	0.012635	0.19753	0.0496	HP_FEMALE_HYPOGONADISM	resint_LV Sphericity, ES	0.426287
189	0.11849	0.012107	0.071863	0.049601	GSE1460_INTRATHYMIC_T_PROGENITOR_VS_CD4_THYMOCYTE_DN	resint_LV Sphericity, ED	0.426287
57	0.20989	0.011821	0.12731	0.049616	MIR3169	resint_LV Sphericity, ED	0.426305
5	0.75176	0.012558	0.45598	0.049618	GOBP_PIRNA_BIOSYNTHETIC_PROCESS	resint_LV Sphericity, ES	0.426305
310	0.10094	0.013163	0.061226	0.049623	GOBP_REGIONALIZATION	resint_LV Sphericity, ES	0.426305
81	0.17892	0.012004	0.10853	0.049631	KEGG_SMALL_CELL_LUNG_CANCER	resint_LV Sphericity, ES	0.426317
31	0.31346	0.013029	0.19016	0.049644	DESCARTES_FETAL_HEART_LYMPHATIC_ENDOTHELIAL_CELLS	resint_LV Sphericity, ES	0.426333
7	0.66672	0.013177	0.40447	0.049646	GOBP_ACTIN_POLYMERIZATION_DEPENDENT_CELL_MOTILITY	resint_LV Sphericity, ED	0.426333
1199	0.047693	0.011919	0.028935	0.049659	GGGTGGRR_PAX4_03	resint_LV Sphericity, ES	0.426387
136	0.14148	0.012281	0.085844	0.049676	MIR6513_3P	resint_LV Sphericity, ED	0.426468
187	0.11738	0.011931	0.071229	0.049689	GSE10273_HIGH_VS_LOW_IL7_TREATED_IRF4_8_NULL_PRE_BCELL_UP	resint_LV Sphericity, ED	0.426468
39	0.23019	0.010729	0.13969	0.049696	REACTOME_TRANSCRIPTIONAL_REGULATION_BY_VENTX	resint_LV Sphericity, ED	0.426468
18	0.38704	0.012263	0.23489	0.049708	HP_DECREASED_URINE_OUTPUT	resint_LV Sphericity, ED	0.426468
188	0.11565	0.011785	0.070188	0.049717	GSE24574_BCL6_HIGH_TFH_VS_TCONV_CD4_TCELL_UP	resint_LV Sphericity, ES	0.426468
6	0.63391	0.0116	0.38474	0.049725	GOBP_NEURAL_CREST_CELL_MIGRATION_INVOLVED_IN_AUTONOMIC_NERVOUS_SYSTEM_DEVELOPMENT	resint_LV Sphericity, ED	0.426468
94	0.15794	0.011411	0.095862	0.049726	KCCGNSWTTT_UNKNOWN	resint_LV Sphericity, ED	0.426468
11	0.50992	0.012632	0.30951	0.04974	GOMF_STRUCTURAL_MOLECULE_ACTIVITY_CONFERRING_ELASTICITY	resint_LV Sphericity, ED	0.426468
61	0.19638	0.01144	0.1192	0.049749	GOBP_CELLULAR_RESPONSE_TO_IONIZING_RADIATION	resint_LV Sphericity, ED	0.426468
55	0.22012	0.012179	0.13362	0.049753	GTACAGG_MIR486	resint_LV Sphericity, ES	0.426468
23	0.32546	0.011655	0.19757	0.049754	GOBP_NEGATIVE_REGULATION_OF_MONONUCLEAR_CELL_MIGRATION	resint_LV Sphericity, ED	0.426468
319	0.086694	0.011466	0.052628	0.049756	GOMF_MOLECULAR_ADAPTOR_ACTIVITY	resint_LV Sphericity, ES	0.426468
8	0.48876	0.010327	0.2967	0.049757	HP_PROLONGED_BLEEDING_FOLLOWING_CIRCUMCISION	resint_LV Sphericity, ED	0.426468
145	0.12098	0.010841	0.073445	0.049761	REACTOME_CELLULAR_RESPONSE_TO_STARVATION	resint_LV Sphericity, ED	0.426468
239	0.10051	0.011533	0.061022	0.049768	HP_ABNORMAL_SKIN_MORPHOLOGY_OF_THE_PALM	resint_LV Sphericity, ED	0.426471
75	0.18371	0.011862	0.11156	0.049808	MIR6794_3P	resint_LV Sphericity, ED	0.426576
159	0.1191	0.011171	0.072325	0.049808	GCNP_SHH_UP_EARLY.V1_UP	resint_LV Sphericity, ED	0.426576
194	0.11589	0.011995	0.070374	0.049817	GSE46606_IRF4MID_VS_WT_CD40L_IL2_IL5_DAY3_STIMULATED_BCELL_UP	resint_LV Sphericity, ES	0.426576
4	0.9579	0.014313	0.58176	0.049834	GOBP_APOPTOTIC_PROCESS_IN_BONE_MARROW_CELL	resint_LV Sphericity, ES	0.426576
83	0.17604	0.011955	0.10691	0.049835	TGTYNNNNNRGCARM_UNKNOWN	resint_LV Sphericity, ES	0.426576
12	0.40888	0.010579	0.24833	0.049838	KYNG_ENVIRONMENTAL_STRESS_RESPONSE_NOT_BY_4NQO_IN_OLD	resint_LV Sphericity, ED	0.426576
59	0.19021	0.010898	0.11552	0.049845	PELLICCIOTTA_HDAC_IN_ANTIGEN_PRESENTATION_UP	resint_LV Sphericity, ES	0.426576
21	0.39477	0.013509	0.23977	0.049846	REACTOME_PI_3K_CASCADE_FGFR2	resint_LV Sphericity, ES	0.426576
67	0.19872	0.01213	0.1207	0.049849	ZHENG_CORD_BLOOD_C5_SIMILAR_TO_HSC_C6_PUTATIVE_ALTERED_METABOLIC_STATE	resint_LV Sphericity, ED	0.426576
5	0.78461	0.013107	0.47656	0.049851	HP_PATCHY_PALMOPLANTAR_KERATODERMA	resint_LV Sphericity, ED	0.426576
56	0.1957	0.010925	0.11887	0.049853	MODULE_337	resint_LV Sphericity, ED	0.426576
160	0.1245	0.011714	0.075627	0.049861	GSE26495_NAIVE_VS_PD1HIGH_CD8_TCELL_UP	resint_LV Sphericity, ED	0.426588
12	0.48677	0.012595	0.29573	0.049895	REACTOME_ACTIVATION_OF_RAC1	resint_LV Sphericity, ES	0.426822
100	0.14952	0.011141	0.090851	0.049913	ZZZ3_TARGET_GENES	resint_LV Sphericity, ES	0.426912
170	0.11358	0.011012	0.069017	0.049928	GOBP_REGULATION_OF_CELLULAR_KETONE_METABOLIC_PROCESS	resint_LV Sphericity, ED	0.426912
174	0.11514	0.011292	0.069966	0.049931	GOBP_TRANSCRIPTION_INITIATION_FROM_RNA_POLYMERASE_II_PROMOTER	resint_LV Sphericity, ES	0.426912
35	0.27765	0.012261	0.16872	0.049932	GOBP_REGULATION_OF_MACROPHAGE_MIGRATION	resint_LV Sphericity, ES	0.426912
97	0.15779	0.01158	0.095895	0.049945	HP_MACULE	resint_LV Sphericity, ED	0.426966
192	0.11439	0.011779	0.069531	0.049973	GSE17721_LPS_VS_POLYIC_6H_BMDC_UP	resint_LV Sphericity, ES	0.427149
34	0.26182	0.011396	0.15915	0.049989	MIR1193	resint_LV Sphericity, ED	0.427229
58	0.21656	0.012303	0.13166	0.050007	WESTON_VEGFA_TARGETS_3HR	resint_LV Sphericity, ES	0.427327
812	0.058638	0.012198	0.035651	0.050018	GOBP_RESPONSE_TO_LIPID	resint_LV Sphericity, ES	0.427364
40	0.23678	0.011177	0.14397	0.050032	HP_WEAK_CRY	resint_LV Sphericity, ES	0.427427
1586	0.039687	0.011274	0.024135	0.050057	GOBP_ORGANONITROGEN_COMPOUND_BIOSYNTHETIC_PROCESS	resint_LV Sphericity, ED	0.42747
55	0.17981	0.0099483	0.10935	0.05006	REACTOME_METABOLISM_OF_POLYAMINES	resint_LV Sphericity, ED	0.42747
172	0.11338	0.011057	0.068955	0.050062	GSE3982_DC_VS_BCELL_DN	resint_LV Sphericity, ED	0.42747
162	0.12579	0.011909	0.076505	0.05007	ESC_J1_UP_EARLY.V1_DN	resint_LV Sphericity, ED	0.42747
48	0.19849	0.010261	0.12072	0.050083	GOCC_CAJAL_BODY	resint_LV Sphericity, ED	0.42747
7	0.63447	0.01254	0.38591	0.050088	HP_2_3_FINGER_SYNDACTYLY	resint_LV Sphericity, ED	0.42747
69	0.18085	0.011203	0.11001	0.050092	MULLIGHAN_NPM1_MUTATED_SIGNATURE_2_DN	resint_LV Sphericity, ED	0.42747
23	0.35702	0.012785	0.21717	0.050097	GOBP_VASCULAR_ASSOCIATED_SMOOTH_MUSCLE_CONTRACTION	resint_LV Sphericity, ED	0.42747
226	0.11236	0.012541	0.068346	0.050101	GOBP_CONNECTIVE_TISSUE_DEVELOPMENT	resint_LV Sphericity, ES	0.42747
15	0.42674	0.012344	0.25959	0.050104	HP_NON_CONVULSIVE_STATUS_EPILEPTICUS_WITHOUT_COMA	resint_LV Sphericity, ES	0.42747
139	0.13584	0.01192	0.082636	0.05011	GOBP_REGULATION_OF_AXONOGENESIS	resint_LV Sphericity, ES	0.42747
253	0.09993	0.011792	0.060792	0.050118	HP_WEIGHT_LOSS	resint_LV Sphericity, ES	0.427482
83	0.17526	0.011902	0.10663	0.050144	MIR3120_5P	resint_LV Sphericity, ED	0.427647
25	0.37402	0.013963	0.22759	0.050161	LI_WILMS_TUMOR	resint_LV Sphericity, ES	0.427713
35	0.22862	0.010096	0.13912	0.050165	HP_APLASIA_HYPOPLASIA_OF_THE_PATELLA	resint_LV Sphericity, ED	0.427713
585	0.066102	0.011749	0.04023	0.050189	GOMF_TRANSCRIPTION_FACTOR_BINDING	resint_LV Sphericity, ES	0.427752
16	0.39916	0.011924	0.24294	0.050192	EVI1_01	resint_LV Sphericity, ED	0.427752
368	0.077686	0.01102	0.047281	0.050193	JINESH_BLEBBISHIELD_VS_LIVE_CONTROL_UP	resint_LV Sphericity, ED	0.427752
59	0.20854	0.011949	0.12693	0.050202	GOMF_HYDRO_LYASE_ACTIVITY	resint_LV Sphericity, ED	0.427752
7	0.67575	0.013356	0.4113	0.050206	GOBP_CELLULAR_RESPONSE_TO_MINERALOCORTICOID_STIMULUS	resint_LV Sphericity, ES	0.427752
89	0.16181	0.011377	0.098493	0.050211	GOCC_P_BODY	resint_LV Sphericity, ES	0.427752
117	0.14433	0.011627	0.087856	0.050216	HP_INTESTINAL_MALROTATION	resint_LV Sphericity, ES	0.427752
8	0.71338	0.015073	0.43426	0.050225	GOBP_CEREBELLAR_GRANULAR_LAYER_MORPHOGENESIS	resint_LV Sphericity, ES	0.427772
54	0.20478	0.011227	0.12467	0.050239	GOBP_NEURAL_NUCLEUS_DEVELOPMENT	resint_LV Sphericity, ES	0.427835
10	0.43628	0.010305	0.26564	0.050264	HP_SHOULDER_GIRDLE_MUSCLE_ATROPHY	resint_LV Sphericity, ES	0.427876
159	0.13086	0.012274	0.079678	0.050268	GOBP_POSITIVE_REGULATION_OF_PROTEIN_KINASE_B_SIGNALING	resint_LV Sphericity, ES	0.427876
75	0.18553	0.01198	0.11297	0.050273	MIR1228_3P	resint_LV Sphericity, ED	0.427876
190	0.10533	0.01079	0.064138	0.050276	GSE3039_CD4_TCELL_VS_NKT_CELL_UP	resint_LV Sphericity, ED	0.427876
15	0.33996	0.0098336	0.20701	0.050277	HP_APLASTIC_CLAVICLE	resint_LV Sphericity, ED	0.427876
67	0.20316	0.012402	0.12372	0.050294	HP_ABNORMALITY_OF_VITAMIN_METABOLISM	resint_LV Sphericity, ES	0.427879
10	0.439	0.01037	0.26736	0.050302	GOBP_CHAPERONE_MEDIATED_PROTEIN_TRANSPORT	resint_LV Sphericity, ES	0.427879
213	0.11146	0.012081	0.067878	0.050303	THUM_SYSTOLIC_HEART_FAILURE_DN	resint_LV Sphericity, ES	0.427879
116	0.15075	0.012092	0.091807	0.050304	HP_FACIAL_HYPERTRICHOSIS	resint_LV Sphericity, ES	0.427879
48	0.24673	0.012755	0.15028	0.050329	GTAAGAT_MIR200A	resint_LV Sphericity, ES	0.428036
83	0.18242	0.012389	0.11115	0.050379	MIR3617_3P	resint_LV Sphericity, ES	0.428373
5	0.74517	0.012448	0.45403	0.050382	HP_ACHOLIC_STOOLS	resint_LV Sphericity, ES	0.428373
53	0.19354	0.010512	0.11795	0.050426	MIR299_3P	resint_LV Sphericity, ED	0.42864
11	0.46028	0.011403	0.28052	0.050428	LUI_THYROID_CANCER_CLUSTER_4	resint_LV Sphericity, ES	0.42864
193	0.11666	0.012043	0.071101	0.050438	GSE10239_KLRG1INT_VS_KLRG1HIGH_EFF_CD8_TCELL_DN	resint_LV Sphericity, ES	0.42864
8	0.67466	0.014254	0.4112	0.05044	GOBP_METANEPHRIC_GLOMERULUS_VASCULATURE_DEVELOPMENT	resint_LV Sphericity, ES	0.42864
336	0.091462	0.012408	0.055755	0.050467	MIR548AH_5P	resint_LV Sphericity, ES	0.428678
76	0.18517	0.012036	0.11288	0.050472	GOBP_EMBRYONIC_HEART_TUBE_DEVELOPMENT	resint_LV Sphericity, ES	0.428678
26	0.32216	0.012265	0.19639	0.050473	GOBP_REGULATION_OF_HAIR_CYCLE	resint_LV Sphericity, ES	0.428678
20	0.34658	0.011574	0.21129	0.05048	GOBP_DORSAL_VENTRAL_NEURAL_TUBE_PATTERNING	resint_LV Sphericity, ED	0.428678
21	0.3654	0.012504	0.22277	0.050482	GOBP_LYMPH_VESSEL_MORPHOGENESIS	resint_LV Sphericity, ES	0.428678
176	0.11119	0.010967	0.067789	0.050489	GSE360_CTRL_VS_B_MALAYI_HIGH_DOSE_DC_DN	resint_LV Sphericity, ED	0.428678
100	0.16012	0.011931	0.097625	0.050491	MIR4264	resint_LV Sphericity, ED	0.428678
5	0.77334	0.012918	0.47151	0.050499	GOCC_POSTSYNAPTIC_ENDOCYTIC_ZONE_MEMBRANE	resint_LV Sphericity, ED	0.428684
92	0.15294	0.010933	0.09326	0.050513	REACTOME_RESPONSE_OF_EIF2AK4_GCN2_TO_AMINO_ACID_DEFICIENCY	resint_LV Sphericity, ED	0.428684
19	0.38281	0.012461	0.23344	0.050522	WP_HYPERTROPHY_MODEL	resint_LV Sphericity, ES	0.428684
32	0.26827	0.011329	0.16359	0.050522	GOBP_NEGATIVE_REGULATION_OF_LIPID_TRANSPORT	resint_LV Sphericity, ES	0.428684
20	0.3145	0.010503	0.19178	0.050525	HUMMERICH_MALIGNANT_SKIN_TUMOR_DN	resint_LV Sphericity, ED	0.428684
6	0.73639	0.013475	0.4491	0.050542	REACTOME_SIGNALING_BY_MAPK_MUTANTS	resint_LV Sphericity, ED	0.428772
49	0.21731	0.01135	0.13254	0.05055	HP_ABNORMAL_MORPHOLOGY_OF_THE_RADIUS	resint_LV Sphericity, ES	0.428773
19	0.36885	0.012006	0.22497	0.050559	GOMF_LYSOPHOSPHOLIPID_ACYLTRANSFERASE_ACTIVITY	resint_LV Sphericity, ED	0.428773
190	0.11763	0.01205	0.071748	0.050562	GOBP_REGULATION_OF_LEUKOCYTE_MIGRATION	resint_LV Sphericity, ES	0.428773
50	0.21855	0.01153	0.13331	0.050572	GOBP_ER_NUCLEUS_SIGNALING_PATHWAY	resint_LV Sphericity, ED	0.428801
7	0.61467	0.012148	0.37495	0.050583	HP_RENAL_MALROTATION	resint_LV Sphericity, ED	0.428838
127	0.13856	0.011625	0.084539	0.050615	HP_IRREGULAR_HYPERPIGMENTATION	resint_LV Sphericity, ED	0.429022
39	0.25131	0.011713	0.15333	0.050618	REACTOME_SIGNALING_BY_FGFR3	resint_LV Sphericity, ED	0.429022
38	0.26269	0.012086	0.1603	0.050636	WP_VITAMIN_DSENSITIVE_CALCIUM_SIGNALING_IN_DEPRESSION	resint_LV Sphericity, ES	0.429039
5	0.61648	0.010298	0.37618	0.050638	GOBP_REGULATION_OF_T_CELL_MEDIATED_IMMUNE_RESPONSE_TO_TUMOR_CELL	resint_LV Sphericity, ED	0.429039
585	0.066906	0.011892	0.040827	0.05064	GOBP_REGULATION_OF_GROWTH	resint_LV Sphericity, ED	0.429039
152	0.12582	0.01154	0.076781	0.050654	GSE19772_CTRL_VS_HCMV_INF_MONOCYTES_DN	resint_LV Sphericity, ED	0.429101
156	0.13088	0.012161	0.079882	0.050672	GSE7348_UNSTIM_VS_TOLERIZED_AND_LPS_STIM_MACROPHAGE_DN	resint_LV Sphericity, ES	0.429197
354	0.08871	0.012347	0.054148	0.050691	HP_ABNORMALITY_OF_THE_THYROID_GLAND	resint_LV Sphericity, ES	0.429217
80	0.15308	0.010207	0.093443	0.050697	MORF_PRDX3	resint_LV Sphericity, ED	0.429217
98	0.15063	0.011111	0.091951	0.050699	GAGCCTG_MIR484	resint_LV Sphericity, ED	0.429217
7	0.6417	0.012683	0.39171	0.050701	GOMF_AXON_GUIDANCE_RECEPTOR_ACTIVITY	resint_LV Sphericity, ED	0.429217
17	0.41152	0.012671	0.25122	0.050711	BOYAULT_LIVER_CANCER_SUBCLASS_G56_DN	resint_LV Sphericity, ED	0.429246
17	0.39386	0.012128	0.24046	0.050726	GOBP_NOTOCHORD_DEVELOPMENT	resint_LV Sphericity, ES	0.429316
60	0.19173	0.011078	0.11707	0.05074	GOBP_TETRAPYRROLE_METABOLIC_PROCESS	resint_LV Sphericity, ES	0.429378
82	0.16552	0.011173	0.10109	0.050792	VANLOO_SP3_TARGETS_DN	resint_LV Sphericity, ED	0.429706
52	0.22832	0.012284	0.13945	0.050792	HALLMARK_TGF_BETA_SIGNALING	resint_LV Sphericity, ED	0.429706
76	0.17898	0.011633	0.10933	0.05082	GOBP_PROTEIN_SUMOYLATION	resint_LV Sphericity, ES	0.429852
16	0.36244	0.010827	0.2214	0.050824	GOCC_SIN3_TYPE_COMPLEX	resint_LV Sphericity, ES	0.429852
71	0.17794	0.01118	0.1087	0.050832	HP_ABNORMAL_CIRCULATING_GONADOTROPIN_LEVEL	resint_LV Sphericity, ED	0.429852
185	0.10925	0.011045	0.066743	0.050836	GSE9601_NFKB_INHIBITOR_VS_PI3K_INHIBITOR_TREATED_HCMV_INF_MONOCYTE_UP	resint_LV Sphericity, ES	0.429852
14	0.50217	0.014033	0.3068	0.050844	HP_GONADOBLASTOMA	resint_LV Sphericity, ES	0.429864
26	0.28595	0.010886	0.17471	0.050857	REACTOME_APC_CDC20_MEDIATED_DEGRADATION_OF_NEK2A	resint_LV Sphericity, ED	0.429917
7	0.5055	0.0099909	0.30889	0.050874	HP_OSTEOCHONDROSIS	resint_LV Sphericity, ED	0.429982
8	0.62561	0.013218	0.38229	0.050878	NAISHIRO_CTNNB1_TARGETS_WITH_LEF1_MOTIF	resint_LV Sphericity, ED	0.429982
179	0.12021	0.011956	0.073464	0.050901	GSE9509_LPS_VS_LPS_AND_IL10_STIM_IL10_KO_MACROPHAGE_20MIN_UP	resint_LV Sphericity, ED	0.430072
5	0.65338	0.010915	0.39931	0.050902	GOBP_DNA_ENDOREDUPLICATION	resint_LV Sphericity, ED	0.430072
405	0.080489	0.011965	0.049198	0.050926	GOBP_REGULATION_OF_CELL_CELL_ADHESION	resint_LV Sphericity, ED	0.430179
4	0.70795	0.010578	0.43274	0.050934	GOCC_BASAL_CORTEX	resint_LV Sphericity, ED	0.430179
297	0.09195	0.011741	0.056207	0.050937	HP_ABNORMAL_FEAR_ANXIETY_RELATED_BEHAVIOR	resint_LV Sphericity, ES	0.430179
216	0.10438	0.011392	0.063806	0.050943	DUTERTRE_ESTRADIOL_RESPONSE_6HR_UP	resint_LV Sphericity, ED	0.430179
190	0.11339	0.011616	0.069315	0.050948	GSE24634_TREG_VS_TCONV_POST_DAY7_IL4_CONVERSION_DN	resint_LV Sphericity, ES	0.430179
87	0.17951	0.01248	0.10977	0.050999	BHAT_ESR1_TARGETS_NOT_VIA_AKT1_DN	resint_LV Sphericity, ED	0.430507
139	0.13564	0.011902	0.082949	0.051007	STAT3_02	resint_LV Sphericity, ES	0.430507
760	0.065102	0.013122	0.039814	0.05102	LASTOWSKA_NEUROBLASTOMA_COPY_NUMBER_DN	resint_LV Sphericity, ES	0.430507
40	0.2361	0.011144	0.14439	0.051021	REACTOME_SUMOYLATION_OF_TRANSCRIPTION_COFACTORS	resint_LV Sphericity, ED	0.430507
9	0.50482	0.011313	0.30875	0.051027	HP_ULNAR_BOWING	resint_LV Sphericity, ED	0.430507
83	0.1852	0.012578	0.11327	0.051027	KEGG_ECM_RECEPTOR_INTERACTION	resint_LV Sphericity, ES	0.430507
179	0.11302	0.011241	0.06913	0.051043	GSE22886_NAIVE_CD8_TCELL_VS_MONOCYTE_UP	resint_LV Sphericity, ED	0.430546
9	0.65265	0.014625	0.39922	0.051054	BIOCARTA_IL22BP_PATHWAY	resint_LV Sphericity, ES	0.430546
175	0.11831	0.011637	0.072372	0.051058	GSE13411_NAIVE_VS_SWITCHED_MEMORY_BCELL_UP	resint_LV Sphericity, ES	0.430546
299	0.089369	0.011449	0.054669	0.05106	CAGTGTT_MIR141_MIR200A	resint_LV Sphericity, ED	0.430546
8	0.61706	0.013038	0.37748	0.051065	HP_RADIAL_DEVIATION_OF_THE_HAND	resint_LV Sphericity, ED	0.430546
11	0.51531	0.012766	0.31526	0.05108	ZHENG_FOXP3_TARGETS_IN_T_LYMPHOCYTE_UP	resint_LV Sphericity, ED	0.430577
581	0.064912	0.011499	0.039713	0.051082	HP_ABNORMAL_LOWER_LIMB_BONE_MORPHOLOGY	resint_LV Sphericity, ED	0.430577
232	0.10706	0.012104	0.065516	0.051134	HP_ABDOMINAL_PAIN	resint_LV Sphericity, ES	0.430916
120	0.1485	0.012114	0.090885	0.05114	GOBP_VIRAL_GENOME_REPLICATION	resint_LV Sphericity, ES	0.430916
187	0.11965	0.012161	0.073227	0.051147	GSE28737_FOLLICULAR_VS_MARGINAL_ZONE_BCELL_DN	resint_LV Sphericity, ES	0.430916
980	0.051536	0.01172	0.031542	0.051149	TGACCTY_ERR1_Q2	resint_LV Sphericity, ES	0.430916
1537	0.042015	0.011767	0.02572	0.051187	OSMAN_BLOOD_CHAD63_KH_AGE_18_50YO_HIGH_DOSE_SUBJECTS_24HR_DN	resint_LV Sphericity, ED	0.43118
96	0.16898	0.012337	0.10345	0.051198	REACTOME_SENESCENCE_ASSOCIATED_SECRETORY_PHENOTYPE_SASP	resint_LV Sphericity, ED	0.431216
166	0.1237	0.011853	0.07574	0.051219	CHIANG_LIVER_CANCER_SUBCLASS_PROLIFERATION_UP	resint_LV Sphericity, ES	0.431337
4	0.77407	0.011566	0.47404	0.051252	GOBP_CELLULAR_RESPONSE_TO_UV_B	resint_LV Sphericity, ED	0.431361
44	0.26924	0.013327	0.16488	0.051254	DESCARTES_FETAL_KIDNEY_MESANGIAL_CELLS	resint_LV Sphericity, ED	0.431361
22	0.29313	0.010267	0.17952	0.051256	KEGG_GLYCOSYLPHOSPHATIDYLINOSITOL_GPI_ANCHOR_BIOSYNTHESIS	resint_LV Sphericity, ES	0.431361
80	0.1869	0.012462	0.11446	0.05126	GOMF_TRANSMEMBRANE_RECEPTOR_PROTEIN_KINASE_ACTIVITY	resint_LV Sphericity, ES	0.431361
159	0.1252	0.011743	0.076675	0.051261	GSE7768_OVA_WITH_LPS_VS_OVA_WITH_MPL_IMMUNIZED_MOUSE_WHOLE_SPLEEN_6H_DN	resint_LV Sphericity, ES	0.431361
29	0.3041	0.012226	0.18624	0.051262	GENTLES_LEUKEMIC_STEM_CELL_UP	resint_LV Sphericity, ED	0.431361
126	0.13389	0.01119	0.08201	0.051286	HP_VASCULAR_NEOPLASM	resint_LV Sphericity, ED	0.431413
16	0.42319	0.012642	0.25922	0.051288	GOBP_TRACHEA_DEVELOPMENT	resint_LV Sphericity, ED	0.431413
192	0.10758	0.011078	0.065896	0.051293	GSE21670_TGFB_VS_TGFB_AND_IL6_TREATED_STAT3_KO_CD4_TCELL_DN	resint_LV Sphericity, ED	0.431413
191	0.108	0.011093	0.066156	0.051295	GSE17721_PAM3CSK4_VS_GADIQUIMOD_24H_BMDC_DN	resint_LV Sphericity, ED	0.431413
13	0.44191	0.011901	0.27072	0.051307	GAO_STOMACH_24W_C6_PIT_CELL	resint_LV Sphericity, ED	0.431427
191	0.11343	0.01165	0.069489	0.05131	GSE5589_UNSTIM_VS_45MIN_LPS_AND_IL10_STIM_MACROPHAGE_DN	resint_LV Sphericity, ES	0.431427
347	0.084317	0.011621	0.05166	0.051332	GOMF_DNA_BINDING_TRANSCRIPTION_FACTOR_BINDING	resint_LV Sphericity, ES	0.431556
5	0.76409	0.012764	0.46817	0.051341	GOBP_ASCENDING_AORTA_DEVELOPMENT	resint_LV Sphericity, ED	0.431575
453	0.076271	0.011975	0.046736	0.051354	MIR92A_3P	resint_LV Sphericity, ES	0.431628
1123	0.048852	0.011842	0.029942	0.051396	GOBP_REGULATION_OF_PROTEIN_PHOSPHORYLATION	resint_LV Sphericity, ES	0.431877
13	0.50033	0.013474	0.30666	0.051397	REACTOME_INTERLEUKIN_15_SIGNALING	resint_LV Sphericity, ES	0.431877
14	0.40193	0.011232	0.24641	0.051443	GOBP_CELLULAR_RESPONSE_TO_ETHANOL	resint_LV Sphericity, ED	0.432207
228	0.10206	0.011441	0.062573	0.051454	MAML1_TARGET_GENES	resint_LV Sphericity, ES	0.432208
50	0.2338	0.012335	0.14335	0.051457	YTTCCNNNGGAMR_UNKNOWN	resint_LV Sphericity, ES	0.432208
5	0.85769	0.014327	0.52593	0.051475	MYLLYKANGAS_AMPLIFICATION_HOT_SPOT_18	resint_LV Sphericity, ED	0.432208
194	0.10735	0.011111	0.065828	0.051478	GSE37301_MULTIPOTENT_PROGENITOR_VS_COMMON_LYMPHOID_PROGENITOR_DN	resint_LV Sphericity, ED	0.432208
67	0.18412	0.01124	0.11291	0.051482	GOBP_REGULATION_OF_TOLL_LIKE_RECEPTOR_SIGNALING_PATHWAY	resint_LV Sphericity, ES	0.432208
44	0.25232	0.01249	0.15473	0.051485	SIG_BCR_SIGNALING_PATHWAY	resint_LV Sphericity, ES	0.432208
17	0.42471	0.013077	0.26045	0.05149	WP_NEPHROGENESIS	resint_LV Sphericity, ES	0.432208
24	0.32706	0.011964	0.2006	0.051519	MODULE_245	resint_LV Sphericity, ES	0.432347
367	0.079963	0.011328	0.049045	0.05152	GOCC_TRANSPORT_VESICLE	resint_LV Sphericity, ED	0.432347
13	0.45926	0.012368	0.28172	0.051536	HP_PROGRESSIVE_PULMONARY_FUNCTION_IMPAIRMENT	resint_LV Sphericity, ES	0.432425
185	0.12108	0.012241	0.074281	0.051552	CAMP_UP.V1_DN	resint_LV Sphericity, ES	0.432503
53	0.19727	0.010714	0.12102	0.051559	MIR299_3P	resint_LV Sphericity, ES	0.432505
238	0.10335	0.011833	0.06341	0.051573	FOXO3_01	resint_LV Sphericity, ED	0.432516
72	0.18457	0.011678	0.11324	0.051578	GOBP_MICROTUBULE_POLYMERIZATION	resint_LV Sphericity, ES	0.432516
23	0.34345	0.012299	0.21074	0.051585	GOCC_LUMENAL_SIDE_OF_ENDOPLASMIC_RETICULUM_MEMBRANE	resint_LV Sphericity, ED	0.432516
398	0.079142	0.011665	0.048562	0.05159	GOBP_ACTIN_FILAMENT_ORGANIZATION	resint_LV Sphericity, ED	0.432516
22	0.36617	0.012824	0.22469	0.051599	GOBP_ACUTE_INFLAMMATORY_RESPONSE_TO_ANTIGENIC_STIMULUS	resint_LV Sphericity, ES	0.432516
190	0.12117	0.012413	0.074357	0.051602	GSE42021_TREG_PLN_VS_CD24HI_TREG_THYMUS_UP	resint_LV Sphericity, ES	0.432516
199	0.11273	0.011816	0.069182	0.051609	GOBP_DEVELOPMENTAL_CELL_GROWTH	resint_LV Sphericity, ED	0.432516
5	0.78458	0.013106	0.48149	0.051614	HP_LIMITED_WRIST_EXTENSION	resint_LV Sphericity, ED	0.432516
190	0.10597	0.010856	0.065036	0.051624	GSE2770_UNTREATED_VS_IL4_TREATED_ACT_CD4_TCELL_2H_DN	resint_LV Sphericity, ES	0.432544
20	0.38343	0.012805	0.23535	0.051642	MIR5195_5P	resint_LV Sphericity, ES	0.432578
26	0.326	0.012411	0.20011	0.051655	WP_FGFR3_SIGNALLING_IN_CHONDROCYTE_PROLIFERATION_AND_TERMINAL_DIFFERENTIATION	resint_LV Sphericity, ED	0.432578
184	0.11215	0.011308	0.068844	0.051655	GSE36888_UNTREATED_VS_IL2_TREATED_STAT5_AB_KNOCKIN_TCELL_2H_DN	resint_LV Sphericity, ES	0.432578
181	0.11975	0.011977	0.073516	0.051672	GSE36476_CTRL_VS_TSST_ACT_16H_MEMORY_CD4_TCELL_OLD_UP	resint_LV Sphericity, ED	0.432578
30	0.28289	0.011567	0.17366	0.051672	REACTOME_RHOU_GTPASE_CYCLE	resint_LV Sphericity, ES	0.432578
245	0.099814	0.011593	0.061277	0.051678	MIR4505	resint_LV Sphericity, ES	0.432578
7	0.46268	0.0091446	0.28406	0.051683	GOMF_SIGNAL_RECOGNITION_PARTICLE_BINDING	resint_LV Sphericity, ED	0.432578
459	0.072482	0.011453	0.0445	0.051688	GOBP_REGULATION_OF_PROTEIN_SERINE_THREONINE_KINASE_ACTIVITY	resint_LV Sphericity, ED	0.432578
44	0.26266	0.013002	0.16127	0.051694	GOBP_REGULATION_OF_MORPHOGENESIS_OF_A_BRANCHING_STRUCTURE	resint_LV Sphericity, ED	0.432578
12	0.50955	0.013184	0.31288	0.051708	MYLLYKANGAS_AMPLIFICATION_HOT_SPOT_8	resint_LV Sphericity, ED	0.432578
345	0.081734	0.011233	0.050187	0.051708	GOBP_GOLGI_VESICLE_TRANSPORT	resint_LV Sphericity, ES	0.432578
13	0.45545	0.012265	0.27966	0.05171	HP_ABNORMALITY_OF_VITAMIN_E_METABOLISM	resint_LV Sphericity, ES	0.432578
286	0.086905	0.010893	0.053365	0.051719	MUELLER_PLURINET	resint_LV Sphericity, ES	0.432578
10	0.50638	0.011961	0.31095	0.051722	GOBP_REGULATION_OF_AMINO_ACID_IMPORT_ACROSS_PLASMA_MEMBRANE	resint_LV Sphericity, ED	0.432578
187	0.11	0.01118	0.067556	0.051741	GSE36078_UNTREATED_VS_AD5_INF_IL1R_KO_MOUSE_LUNG_DC_UP	resint_LV Sphericity, ED	0.432681
13	0.50295	0.013544	0.30892	0.051762	HASINA_NOL7_TARGETS_DN	resint_LV Sphericity, ES	0.4328
48	0.23316	0.012053	0.14322	0.051772	GOBP_DETECTION_OF_MECHANICAL_STIMULUS	resint_LV Sphericity, ED	0.432828
11	0.43822	0.010856	0.2692	0.051783	BIOCARTA_SRCRPTP_PATHWAY	resint_LV Sphericity, ES	0.432863
13	0.43311	0.011663	0.26608	0.051798	GOMF_TRANSFORMING_GROWTH_FACTOR_BETA_ACTIVATED_RECEPTOR_ACTIVITY	resint_LV Sphericity, ED	0.432933
51	0.22826	0.012162	0.14024	0.051807	GOBP_REGULATION_OF_NITRIC_OXIDE_METABOLIC_PROCESS	resint_LV Sphericity, ES	0.432952
206	0.11038	0.011769	0.067826	0.051831	GOBP_EXTRINSIC_APOPTOTIC_SIGNALING_PATHWAY	resint_LV Sphericity, ES	0.433096
99	0.15455	0.011458	0.094973	0.051842	MENON_FETAL_KIDNEY_5_PROXIMAL_TUBULE_CELLS	resint_LV Sphericity, ED	0.433109
104	0.17194	0.013063	0.10566	0.051846	MIR4728_3P	resint_LV Sphericity, ES	0.433109
134	0.14113	0.012161	0.086746	0.051884	FAN_EMBRYONIC_CTX_EX_4_EXCITATORY_NEURON	resint_LV Sphericity, ES	0.433371
186	0.11913	0.012076	0.073229	0.051901	GSE37534_UNTREATED_VS_GW1929_TREATED_CD4_TCELL_PPARG1_AND_FOXP3_TRASDUCED_UP	resint_LV Sphericity, ES	0.433456
10	0.43102	0.010181	0.26499	0.051927	HP_DIAPHRAGMATIC_EVENTRATION	resint_LV Sphericity, ES	0.433548
8	0.5624	0.011882	0.34577	0.051932	WP_FOLATEALCOHOL_AND_CANCER_PATHWAY_HYPOTHESES	resint_LV Sphericity, ED	0.433548
8	0.4673	0.0098732	0.28733	0.051946	GOBP_EPITHELIAL_CILIUM_MOVEMENT_INVOLVED_IN_DETERMINATION_OF_LEFT_RIGHT_ASYMMETRY	resint_LV Sphericity, ES	0.433548
16	0.4178	0.012481	0.2569	0.051952	REACTOME_FOXO_MEDIATED_TRANSCRIPTION_OF_CELL_CYCLE_GENES	resint_LV Sphericity, ES	0.433548
190	0.11767	0.012055	0.072356	0.051953	GSE40666_WT_VS_STAT1_KO_CD8_TCELL_UP	resint_LV Sphericity, ES	0.433548
151	0.12783	0.011687	0.078606	0.051958	ATGTTTC_MIR494	resint_LV Sphericity, ES	0.433548
59	0.20505	0.011749	0.12609	0.051959	HP_ABNORMALITY_OF_SECONDARY_SEXUAL_HAIR	resint_LV Sphericity, ES	0.433548
5	0.80637	0.01347	0.49591	0.05198	HP_FAILURE_OF_ERUPTION_OF_PERMANENT_TEETH	resint_LV Sphericity, ES	0.433667
38	0.2699	0.012418	0.16601	0.05201	GOMF_SODIUM_CHANNEL_REGULATOR_ACTIVITY	resint_LV Sphericity, ES	0.433861
288	0.097544	0.012269	0.06001	0.05204	AIZARANI_LIVER_C9_LSECS_1	resint_LV Sphericity, ED	0.434055
6	0.56243	0.010292	0.34602	0.052048	HP_DECREASED_LEVEL_OF_GABA_IN_SERUM	resint_LV Sphericity, ES	0.434066
1076	0.048336	0.011485	0.029741	0.052063	ZNF449_TARGET_GENES	resint_LV Sphericity, ES	0.434077
16	0.41162	0.012297	0.25328	0.052069	GOBP_POSITIVE_REGULATION_OF_TELOMERE_CAPPING	resint_LV Sphericity, ES	0.434077
6	0.55582	0.010171	0.34201	0.052075	HP_DISTAL_PERIPHERAL_SENSORY_NEUROPATHY	resint_LV Sphericity, ED	0.434077
16	0.43468	0.012985	0.26748	0.052081	GOBP_TRIPARTITE_REGIONAL_SUBDIVISION	resint_LV Sphericity, ED	0.434077
13	0.42641	0.011483	0.26239	0.052083	HP_DECREASED_CIRCULATING_LUTEINIZING_HORMONE_LEVEL	resint_LV Sphericity, ES	0.434077
5	0.73033	0.0122	0.44943	0.05209	MIR3912_3P	resint_LV Sphericity, ES	0.434079
177	0.12117	0.011985	0.074587	0.052132	GSE25088_WT_VS_STAT6_KO_MACROPHAGE_ROSIGLITAZONE_AND_IL4_STIM_DN	resint_LV Sphericity, ES	0.434173
19	0.36971	0.012034	0.22759	0.052146	REACTOME_UNBLOCKING_OF_NMDA_RECEPTORS_GLUTAMATE_BINDING_AND_ACTIVATION	resint_LV Sphericity, ED	0.434173
168	0.12004	0.01157	0.073898	0.052158	HP_INTELLECTUAL_DISABILITY_MODERATE	resint_LV Sphericity, ED	0.434173
179	0.11623	0.011561	0.071557	0.052158	GSE46242_TH1_VS_ANERGIC_TH1_CD4_TCELL_WITH_EGR2_DELETED_UP	resint_LV Sphericity, ES	0.434173
185	0.11976	0.012108	0.073733	0.052164	GOBP_TRANSFORMING_GROWTH_FACTOR_BETA_RECEPTOR_SIGNALING_PATHWAY	resint_LV Sphericity, ES	0.434173
349	0.087283	0.012064	0.053736	0.052166	FAN_EMBRYONIC_CTX_BIG_GROUPS_BRAIN_ENDOTHELIAL	resint_LV Sphericity, ED	0.434173
12	0.43796	0.011332	0.26966	0.052184	REACTOME_PREGNENOLONE_BIOSYNTHESIS	resint_LV Sphericity, ED	0.434173
375	0.0823	0.011782	0.050675	0.052188	ELF5_TARGET_GENES	resint_LV Sphericity, ES	0.434173
108	0.15513	0.012009	0.09552	0.052193	MIR124_5P	resint_LV Sphericity, ES	0.434173
53	0.19423	0.010549	0.1196	0.052198	REACTOME_DEGRADATION_OF_AXIN	resint_LV Sphericity, ES	0.434173
451	0.070786	0.01109	0.043588	0.052199	HP_ABNORMAL_MYELINATION	resint_LV Sphericity, ES	0.434173
11	0.4843	0.011998	0.29822	0.052199	GOBP_NEGATIVE_REGULATION_OF_CARDIOCYTE_DIFFERENTIATION	resint_LV Sphericity, ES	0.434173
86	0.15953	0.011027	0.098234	0.052203	HP_ABNORMALITY_OF_THE_MUSCULATURE_OF_THE_LOWER_LIMBS	resint_LV Sphericity, ES	0.434173
184	0.10694	0.010782	0.065851	0.052205	GSE6259_DEC205_POS_DC_VS_CD4_TCELL_UP	resint_LV Sphericity, ED	0.434173
233	0.1032	0.011693	0.06355	0.052206	ZF5_01	resint_LV Sphericity, ES	0.434173
49	0.22995	0.01201	0.14161	0.052209	CHIBA_RESPONSE_TO_TSA_UP	resint_LV Sphericity, ES	0.434173
190	0.11797	0.012085	0.072657	0.052228	GSE40273_XBP1_KO_VS_WT_TREG_DN	resint_LV Sphericity, ES	0.434219
249	0.1012	0.011848	0.062328	0.052231	SF1_Q6	resint_LV Sphericity, ES	0.434219
15	0.44623	0.012907	0.27484	0.05224	GOBP_MULTI_ORGANISM_CELLULAR_PROCESS	resint_LV Sphericity, ES	0.434219
52	0.22924	0.012333	0.1412	0.052252	MODULE_199	resint_LV Sphericity, ES	0.434219
43	0.23286	0.011395	0.14343	0.052253	LANDIS_BREAST_CANCER_PROGRESSION_UP	resint_LV Sphericity, ED	0.434219
37	0.24048	0.010918	0.14813	0.052255	GOBP_NEGATIVE_REGULATION_OF_TOLL_LIKE_RECEPTOR_SIGNALING_PATHWAY	resint_LV Sphericity, ES	0.434219
105	0.14705	0.011225	0.090598	0.052299	CUI_DEVELOPING_HEART_TRABECULAR_VENTRICULAR_CARDIOMYOCYTE	resint_LV Sphericity, ED	0.434529
93	0.16622	0.011945	0.10242	0.052318	BRUINS_UVC_RESPONSE_MIDDLE	resint_LV Sphericity, ES	0.434583
180	0.11797	0.011766	0.072693	0.052319	EGFR_UP.V1_DN	resint_LV Sphericity, ED	0.434583
192	0.10778	0.011099	0.066432	0.052367	GSE2770_UNTREATED_VS_ACT_CD4_TCELL_6H_DN	resint_LV Sphericity, ED	0.434894
61	0.19302	0.011245	0.11897	0.05237	ZNF704_TARGET_GENES	resint_LV Sphericity, ED	0.434894
49	0.21616	0.01129	0.13325	0.052383	HP_HYPOSMIA	resint_LV Sphericity, ED	0.434899
62	0.19836	0.01165	0.12227	0.052384	ZHANG_GATA6_TARGETS_DN	resint_LV Sphericity, ED	0.434899
157	0.11854	0.011049	0.073074	0.052392	GSE14000_TRANSLATED_RNA_VS_MRNA_16H_LPS_DC_UP	resint_LV Sphericity, ED	0.434909
197	0.11543	0.012038	0.071162	0.052404	GSE41867_NAIVE_VS_DAY6_LCMV_ARMSTRONG_EFFECTOR_CD8_TCELL_DN	resint_LV Sphericity, ES	0.434953
897	0.053018	0.011563	0.032688	0.052414	HP_GAIT_DISTURBANCE	resint_LV Sphericity, ES	0.43498
16	0.38981	0.011645	0.24035	0.052422	GOBP_REGULATION_OF_COLLATERAL_SPROUTING	resint_LV Sphericity, ES	0.434984
8	0.57268	0.0121	0.35311	0.052428	HP_ABNORMAL_RIB_OSSIFICATION	resint_LV Sphericity, ES	0.434984
346	0.084002	0.011561	0.051797	0.052439	HP_ABNORMALITY_OF_THE_UPPER_RESPIRATORY_TRACT	resint_LV Sphericity, ES	0.435004
240	0.099208	0.011406	0.061176	0.052444	GOBP_PROTEIN_DNA_COMPLEX_SUBUNIT_ORGANIZATION	resint_LV Sphericity, ES	0.435004
17	0.33513	0.010319	0.20668	0.052468	HP_MYELOID_LEUKEMIA	resint_LV Sphericity, ES	0.435148
8	0.4366	0.0092246	0.26928	0.05248	WP_HEME_BIOSYNTHESIS	resint_LV Sphericity, ED	0.435191
245	0.10084	0.011713	0.062201	0.05249	MIR5584_5P	resint_LV Sphericity, ED	0.435218
244	0.093614	0.010851	0.057744	0.052497	HP_ABNORMALITY_OF_CIRCULATING_ENZYME_LEVEL	resint_LV Sphericity, ES	0.43522
190	0.11709	0.011995	0.072232	0.052514	GSE43955_1H_VS_20H_ACT_CD4_TCELL_WITH_TGFB_IL6_DN	resint_LV Sphericity, ES	0.435305
6	0.64954	0.011886	0.40077	0.052548	GOBP_NEGATIVE_REGULATION_OF_INTERLEUKIN_4_PRODUCTION	resint_LV Sphericity, ES	0.435502
184	0.11301	0.011395	0.069731	0.052552	GSE2770_TGFB_AND_IL4_ACT_VS_ACT_CD4_TCELL_2H_DN	resint_LV Sphericity, ES	0.435502
7	0.69833	0.013802	0.4309	0.052558	GOBP_CRANIAL_SUTURE_MORPHOGENESIS	resint_LV Sphericity, ED	0.435502
12	0.43538	0.011265	0.26867	0.052572	GOBP_CAVEOLIN_MEDIATED_ENDOCYTOSIS	resint_LV Sphericity, ED	0.435562
235	0.10758	0.012241	0.066392	0.05258	IRF1_01	resint_LV Sphericity, ES	0.435572
13	0.41789	0.011254	0.25792	0.052601	WP_OSTEOPONTIN_SIGNALING	resint_LV Sphericity, ES	0.43569
9	0.47123	0.01056	0.29087	0.052618	GOBP_SEMAPHORIN_PLEXIN_SIGNALING_PATHWAY_INVOLVED_IN_AXON_GUIDANCE	resint_LV Sphericity, ES	0.435775
144	0.1317	0.01176	0.081296	0.052632	GSE21927_SPLENIC_C26GM_TUMOROUS_VS_BONE_MARROW_MONOCYTES_UP	resint_LV Sphericity, ES	0.435814
14	0.37117	0.010372	0.22914	0.052641	MODULE_227	resint_LV Sphericity, ED	0.435814
619	0.065476	0.011959	0.040423	0.052651	KMT2D_TARGET_GENES	resint_LV Sphericity, ES	0.435814
223	0.10267	0.011384	0.063389	0.052665	HP_ABNORMAL_MALE_REPRODUCTIVE_SYSTEM_PHYSIOLOGY	resint_LV Sphericity, ED	0.435814
9	0.48261	0.010815	0.29797	0.052665	REACTOME_PREVENTION_OF_PHAGOSOMAL_LYSOSOMAL_FUSION	resint_LV Sphericity, ES	0.435814
193	0.11022	0.011379	0.068051	0.052667	GSE12392_CD8A_POS_VS_NEG_SPLEEN_IFNB_KO_DC_DN	resint_LV Sphericity, ES	0.435814
72	0.1842	0.011655	0.11373	0.05267	MIR3935	resint_LV Sphericity, ED	0.435814
12	0.49565	0.012824	0.3061	0.052708	HP_MICROPHALLUS	resint_LV Sphericity, ED	0.436072
287	0.093935	0.011794	0.058019	0.05273	GOBP_TISSUE_MIGRATION	resint_LV Sphericity, ED	0.436198
35	0.27596	0.012186	0.17046	0.052746	SOBOLEV_PBMC_PANDEMRIX_AGE_18_64YO_MEDIUM_HIGH_ADVERSE_EVENT_SUBJECTS_1DY_UP	resint_LV Sphericity, ES	0.436227
19	0.41663	0.013562	0.25736	0.052747	WP_BMP_SIGNALING_PATHWAY_IN_EYELID_DEVELOPMENT	resint_LV Sphericity, ES	0.436227
15	0.37871	0.010954	0.23396	0.052762	GOCC_NBAF_COMPLEX	resint_LV Sphericity, ED	0.436295
25	0.32036	0.01196	0.19792	0.052777	HP_ABNORMALITY_OF_ENDOCRINE_PANCREAS_PHYSIOLOGY	resint_LV Sphericity, ED	0.436363
15	0.47342	0.013694	0.29252	0.052794	GOBP_CORONARY_VASCULATURE_MORPHOGENESIS	resint_LV Sphericity, ED	0.436448
181	0.10698	0.010699	0.066111	0.052821	GSE18791_UNSTIM_VS_NEWCATSLE_VIRUS_DC_18H_UP	resint_LV Sphericity, ED	0.436608
182	0.10989	0.01102	0.067913	0.052827	GSE14000_TRANSLATED_RNA_VS_MRNA_4H_LPS_DC_UP	resint_LV Sphericity, ED	0.436608
253	0.098299	0.011599	0.060753	0.05284	ER_Q6_01	resint_LV Sphericity, ES	0.43666
20	0.30958	0.010339	0.19136	0.052863	GOBP_PROTEIN_TARGETING_TO_LYSOSOME	resint_LV Sphericity, ED	0.436794
457	0.075452	0.011897	0.046644	0.052882	MIR548AN	resint_LV Sphericity, ED	0.436895
64	0.19052	0.011367	0.11778	0.05289	RAX2_TARGET_GENES	resint_LV Sphericity, ED	0.436905
52	0.21961	0.011815	0.13578	0.052907	PID_PTP1B_PATHWAY	resint_LV Sphericity, ES	0.436961
25	0.33113	0.012362	0.20476	0.052924	HP_CUTANEOUS_FINGER_SYNDACTYLY	resint_LV Sphericity, ED	0.436961
168	0.11912	0.011481	0.073658	0.052931	GOBP_REGULATION_OF_ACTIN_FILAMENT_LENGTH	resint_LV Sphericity, ES	0.436961
247	0.096334	0.011234	0.059571	0.052934	VDR_Q6	resint_LV Sphericity, ED	0.436961
191	0.10044	0.010316	0.062115	0.052941	GSE3982_MAST_CELL_VS_NEUTROPHIL_UP	resint_LV Sphericity, ED	0.436961
191	0.10838	0.011131	0.067022	0.052946	GSE17721_12H_VS_24H_PAM3CSK4_BMDC_UP	resint_LV Sphericity, ED	0.436961
5	0.81115	0.01355	0.50164	0.05295	FERRARI_RESPONSE_TO_FENRETINIDE_DN	resint_LV Sphericity, ES	0.436961
539	0.067343	0.011504	0.041648	0.052954	GOBP_APOPTOTIC_SIGNALING_PATHWAY	resint_LV Sphericity, ES	0.436961
187	0.11706	0.011898	0.0724	0.052964	GSE11057_NAIVE_VS_CENT_MEMORY_CD4_TCELL_DN	resint_LV Sphericity, ES	0.436961
55	0.21369	0.011823	0.13217	0.05297	GOBP_L_ALPHA_AMINO_ACID_TRANSMEMBRANE_TRANSPORT	resint_LV Sphericity, ED	0.436961
11	0.49894	0.01236	0.3086	0.052972	HP_ANTERIOR_SYNECHIAE_OF_THE_ANTERIOR_CHAMBER	resint_LV Sphericity, ES	0.436961
29	0.28548	0.011477	0.17659	0.052992	HP_AORTIC_DISSECTION	resint_LV Sphericity, ED	0.436961
5	0.60921	0.010177	0.37687	0.053003	GOMF_INOSITOL_1_3_4_5_TETRAKISPHOSPHATE_BINDING	resint_LV Sphericity, ED	0.436961
184	0.11467	0.011562	0.070937	0.053004	GSE11057_CD4_EFF_MEM_VS_PBMC_UP	resint_LV Sphericity, ES	0.436961
244	0.10209	0.011833	0.063155	0.05301	AREB6_02	resint_LV Sphericity, ES	0.436961
20	0.36116	0.012061	0.22343	0.053012	WP_GALANIN_RECEPTOR_PATHWAY	resint_LV Sphericity, ED	0.436961
196	0.10675	0.011105	0.066039	0.053012	MIR92A_2_5P	resint_LV Sphericity, ED	0.436961
5	0.88883	0.014848	0.54991	0.053022	ZIRN_TRETINOIN_RESPONSE_WT1_DN	resint_LV Sphericity, ES	0.436988
362	0.085581	0.012042	0.052954	0.053041	MIR4789_5P	resint_LV Sphericity, ES	0.437088
194	0.1043	0.010796	0.064541	0.053048	MIR5698	resint_LV Sphericity, ED	0.43709
6	0.55822	0.010215	0.34549	0.053082	HP_BACTERIAL_ENDOCARDITIS	resint_LV Sphericity, ED	0.437308
15	0.41577	0.012026	0.25733	0.053088	LI_CYTIDINE_ANALOGS_CYCTOTOXICITY	resint_LV Sphericity, ES	0.437308
56	0.20617	0.011509	0.12761	0.053096	HP_NEOPLASM_OF_THE_PERIPHERAL_NERVOUS_SYSTEM	resint_LV Sphericity, ES	0.437318
9	0.49182	0.011021	0.30445	0.053116	HP_VERTEBRAL_WEDGING	resint_LV Sphericity, ED	0.437379
262	0.095232	0.011433	0.058951	0.053117	GOBP_PROTEIN_LOCALIZATION_TO_PLASMA_MEMBRANE	resint_LV Sphericity, ED	0.437379
189	0.11684	0.011938	0.072334	0.053134	GSE4142_NAIVE_VS_GC_BCELL_UP	resint_LV Sphericity, ES	0.437434
4	0.8976	0.013412	0.55572	0.053141	GOBP_PURINE_RIBONUCLEOSIDE_SALVAGE	resint_LV Sphericity, ES	0.437434
489	0.072852	0.011871	0.045104	0.053144	MIR4500	resint_LV Sphericity, ES	0.437434
88	0.16494	0.011532	0.10213	0.053157	HP_AIRWAY_OBSTRUCTION	resint_LV Sphericity, ED	0.437478
45	0.23773	0.011901	0.1472	0.053163	HP_ABNORMALITY_OF_THE_THYMUS	resint_LV Sphericity, ES	0.437478
18	0.36951	0.011707	0.22882	0.053179	BIOCARTA_CCR3_PATHWAY	resint_LV Sphericity, ED	0.437554
66	0.19037	0.011534	0.11789	0.05319	HP_DENTAL_CROWDING	resint_LV Sphericity, ES	0.437589
12	0.50209	0.012991	0.31095	0.053199	HP_ABNORMALITY_OF_THE_PINEAL_GLAND	resint_LV Sphericity, ES	0.437607
18	0.38826	0.012301	0.2405	0.053234	GOBP_REGULATION_OF_VENTRICULAR_CARDIAC_MUSCLE_CELL_MEMBRANE_REPOLARIZATION	resint_LV Sphericity, ED	0.437811
21	0.33168	0.01135	0.20547	0.053245	GOCC_MICROTUBULE_PLUS_END	resint_LV Sphericity, ES	0.437811
1394	0.043288	0.011596	0.026817	0.053249	SFMBT1_TARGET_GENES	resint_LV Sphericity, ES	0.437811
286	0.095207	0.011934	0.058981	0.053251	GCTNWTTGK_UNKNOWN	resint_LV Sphericity, ES	0.437811
10	0.36946	0.0087269	0.22889	0.053263	GOMF_UDP_GLUCOSYLTRANSFERASE_ACTIVITY	resint_LV Sphericity, ED	0.437854
112	0.15263	0.012031	0.094567	0.053274	MIR5590_5P	resint_LV Sphericity, ED	0.437889
7	0.58445	0.011551	0.3622	0.053311	GOBP_PLUS_END_DIRECTED_ORGANELLE_TRANSPORT_ALONG_MICROTUBULE	resint_LV Sphericity, ED	0.438039
194	0.10802	0.01118	0.066944	0.053317	GSE15930_STIM_VS_STIM_AND_TRICHOSTATINA_48H_CD8_T_CELL_DN	resint_LV Sphericity, ED	0.438039
193	0.10794	0.011144	0.066897	0.053323	GSE36009_UNSTIM_VS_LPS_STIM_DC_DN	resint_LV Sphericity, ES	0.438039
714	0.059918	0.011722	0.037136	0.05333	ZNF843_TARGET_GENES	resint_LV Sphericity, ES	0.438039
6	0.70639	0.012926	0.43781	0.053332	GOBP_BRAIN_DERIVED_NEUROTROPHIC_FACTOR_RECEPTOR_SIGNALING_PATHWAY	resint_LV Sphericity, ES	0.438039
55	0.21157	0.011705	0.13113	0.053333	GOMF_PROTEIN_PHOSPHORYLATED_AMINO_ACID_BINDING	resint_LV Sphericity, ES	0.438039
299	0.089739	0.011497	0.055621	0.05334	ZFP3_TARGET_GENES	resint_LV Sphericity, ED	0.43804
141	0.12837	0.011344	0.079575	0.053362	GOBP_PYRUVATE_METABOLIC_PROCESS	resint_LV Sphericity, ED	0.43815
7	0.65699	0.012985	0.40728	0.053367	GOBP_RESPONSE_TO_CGMP	resint_LV Sphericity, ES	0.43815
6	0.61431	0.011241	0.38085	0.05338	GOCC_INTEGRAL_COMPONENT_OF_CYTOPLASMIC_SIDE_OF_ENDOPLASMIC_RETICULUM_MEMBRANE	resint_LV Sphericity, ED	0.438201
12	0.49797	0.012884	0.30874	0.053393	HP_ABNORMAL_NASAL_BASE	resint_LV Sphericity, ED	0.438252
104	0.15629	0.011874	0.09693	0.053443	ATGCAGT_MIR217	resint_LV Sphericity, ES	0.438607
23	0.3268	0.011703	0.20271	0.053471	GOBP_NEGATIVE_REGULATION_OF_MONONUCLEAR_CELL_MIGRATION	resint_LV Sphericity, ES	0.438713
237	0.10064	0.011499	0.062427	0.053479	HP_ABNORMAL_UMBILICUS_MORPHOLOGY	resint_LV Sphericity, ED	0.438713
21	0.31888	0.010912	0.19781	0.053482	GOBP_REGULATION_OF_TOLL_LIKE_RECEPTOR_4_SIGNALING_PATHWAY	resint_LV Sphericity, ES	0.438713
68	0.17941	0.011033	0.1113	0.053484	HP_ABNORMAL_BLISTERING_OF_THE_SKIN	resint_LV Sphericity, ED	0.438713
161	0.13302	0.012554	0.082517	0.05349	LAKE_ADULT_KIDNEY_C11_THIN_ASCENDING_LIMB	resint_LV Sphericity, ED	0.438713
779	0.057538	0.011735	0.035701	0.053524	ZAK_PBMC_MRKAD5_HIV_1_GAG_POL_NEF_AGE_20_50YO_1DY_DN	resint_LV Sphericity, ES	0.438936
7	0.61283	0.012112	0.38028	0.053543	GOBP_REGULATION_OF_INORGANIC_ANION_TRANSMEMBRANE_TRANSPORT	resint_LV Sphericity, ED	0.438997
52	0.20607	0.011087	0.12788	0.053545	IKEDA_MIR1_TARGETS_UP	resint_LV Sphericity, ES	0.438997
246	0.10134	0.011795	0.062895	0.053563	CEBPB_02	resint_LV Sphericity, ED	0.439011
47	0.24633	0.012601	0.15288	0.053566	HP_ABNORMALITY_OF_THE_POSTERIOR_PITUITARY	resint_LV Sphericity, ES	0.439011
11	0.43907	0.010877	0.2725	0.05357	GOMF_PROTEIN_SERINE_THREONINE_PHOSPHATASE_INHIBITOR_ACTIVITY	resint_LV Sphericity, ES	0.439011
9	0.47406	0.010623	0.29422	0.053574	GOMF_PEPTIDE_ALPHA_N_ACETYLTRANSFERASE_ACTIVITY	resint_LV Sphericity, ES	0.439011
174	0.11893	0.011665	0.073821	0.053589	GSE29618_PRE_VS_DAY7_FLU_VACCINE_MONOCYTE_UP	resint_LV Sphericity, ES	0.439039
9	0.50015	0.011208	0.31045	0.053591	GOBP_NEGATIVE_REGULATION_OF_UBIQUITIN_PROTEIN_LIGASE_ACTIVITY	resint_LV Sphericity, ED	0.439039
37	0.26756	0.012147	0.16608	0.053601	CUI_DEVELOPING_HEART_5TH_WEEK_ATRIAL_CARDIOMYOCYTE	resint_LV Sphericity, ED	0.43906
67	0.19985	0.012199	0.12406	0.05361	MIR34A_3P	resint_LV Sphericity, ES	0.43906
18	0.39275	0.012444	0.24382	0.053617	HP_ABNORMAL_SEX_DETERMINATION	resint_LV Sphericity, ES	0.43906
36	0.24744	0.011082	0.15362	0.053628	GOMF_CORE_PROMOTER_SEQUENCE_SPECIFIC_DNA_BINDING	resint_LV Sphericity, ES	0.43906
179	0.1146	0.011399	0.071151	0.053631	E2F3_UP.V1_UP	resint_LV Sphericity, ED	0.43906
12	0.50464	0.013057	0.31333	0.053643	REACTOME_ERYTHROPOIETIN_ACTIVATES_PHOSPHOINOSITIDE_3_KINASE_PI3K	resint_LV Sphericity, ED	0.43906
173	0.11214	0.010967	0.069626	0.053646	GSE11864_UNTREATED_VS_CSF1_IN_MAC_UP	resint_LV Sphericity, ED	0.43906
45	0.22349	0.011187	0.13877	0.053648	CHAUHAN_RESPONSE_TO_METHOXYESTRADIOL_UP	resint_LV Sphericity, ES	0.43906
148	0.13063	0.011825	0.081116	0.053665	GOBP_PLATELET_ACTIVATION	resint_LV Sphericity, ED	0.439064
406	0.077335	0.01151	0.048023	0.053667	MIR367_3P	resint_LV Sphericity, ED	0.439064
193	0.10525	0.010866	0.06536	0.053669	GSE17721_0.5H_VS_4H_LPS_BMDC_UP	resint_LV Sphericity, ES	0.439064
34	0.28361	0.012344	0.17612	0.053678	GOMF_STEROL_TRANSPORTER_ACTIVITY	resint_LV Sphericity, ED	0.439082
6	0.69439	0.012706	0.43126	0.053693	GOBP_NEGATIVE_REGULATION_OF_DENDRITIC_CELL_DIFFERENTIATION	resint_LV Sphericity, ED	0.439095
104	0.14017	0.010649	0.087056	0.053697	GOMF_RIBONUCLEASE_ACTIVITY	resint_LV Sphericity, ED	0.439095
86	0.14778	0.010215	0.091784	0.0537	REACTOME_APC_C_MEDIATED_DEGRADATION_OF_CELL_CYCLE_PROTEINS	resint_LV Sphericity, ED	0.439095
26	0.27872	0.010611	0.17312	0.053711	GOBP_REGULATION_OF_MITOCHONDRIAL_FISSION	resint_LV Sphericity, ES	0.439123
187	0.10919	0.011098	0.067823	0.053717	GSE15330_LYMPHOID_MULTIPOTENT_VS_GRANULOCYTE_MONOCYTE_PROGENITOR_IKAROS_KO_DN	resint_LV Sphericity, ED	0.439123
149	0.13337	0.012113	0.082852	0.053731	MANNE_COVID19_ICU_VS_HEALTHY_DONOR_PLATELETS_DN	resint_LV Sphericity, ES	0.439181
458	0.076088	0.01201	0.047271	0.053749	MIR9_5P	resint_LV Sphericity, ES	0.439258
44	0.24274	0.012016	0.15081	0.053754	SIG_BCR_SIGNALING_PATHWAY	resint_LV Sphericity, ED	0.439258
190	0.11664	0.011949	0.072471	0.053763	GSE42021_TREG_PLN_VS_CD24HI_TREG_THYMUS_UP	resint_LV Sphericity, ED	0.439276
170	0.11646	0.011291	0.072365	0.053778	REACTOME_APOPTOSIS	resint_LV Sphericity, ES	0.439343
7	0.61334	0.012122	0.38117	0.053808	GOBP_ALKANESULFONATE_METABOLIC_PROCESS	resint_LV Sphericity, ES	0.439532
12	0.45658	0.011813	0.28376	0.053815	HP_EXTRAPYRAMIDAL_MUSCULAR_RIGIDITY	resint_LV Sphericity, ED	0.439533
103	0.15631	0.011819	0.097164	0.053846	SCHAEFFER_PROSTATE_DEVELOPMENT_12HR_UP	resint_LV Sphericity, ED	0.439583
124	0.13767	0.011414	0.085574	0.053846	GOBP_STEROID_HORMONE_MEDIATED_SIGNALING_PATHWAY	resint_LV Sphericity, ES	0.439583
13	0.49295	0.013275	0.30643	0.053853	GOBP_ADULT_HEART_DEVELOPMENT	resint_LV Sphericity, ES	0.439583
5	0.81342	0.013588	0.50565	0.053854	GOBP_CHONDROCYTE_HYPERTROPHY	resint_LV Sphericity, ED	0.439583
185	0.10751	0.01087	0.066837	0.05386	GSE23505_IL6_IL1_IL23_VS_IL6_IL1_TGFB_TREATED_CD4_TCELL_UP	resint_LV Sphericity, ED	0.439583
184	0.11033	0.011124	0.068587	0.053862	GSE360_LOW_DOSE_B_MALAYI_VS_M_TUBERCULOSIS_MAC_UP	resint_LV Sphericity, ES	0.439583
714	0.057625	0.011273	0.035825	0.053872	TP73_TARGET_GENES	resint_LV Sphericity, ES	0.439609
32	0.26724	0.011285	0.16615	0.053882	SCHAEFFER_PROSTATE_DEVELOPMENT_AND_CANCER_BOX4_DN	resint_LV Sphericity, ED	0.439635
186	0.1134	0.011495	0.070512	0.053902	GSE13484_3H_UNSTIM_VS_YF17D_VACCINE_STIM_PBMC_DN	resint_LV Sphericity, ED	0.439743
79	0.18518	0.01227	0.11515	0.053915	SANA_TNF_SIGNALING_UP	resint_LV Sphericity, ED	0.439757
19	0.3358	0.01093	0.20883	0.053929	BIOCARTA_ECM_PATHWAY	resint_LV Sphericity, ES	0.439757
30	0.29058	0.011882	0.18071	0.05393	GOBP_NEUROTROPHIN_TRK_RECEPTOR_SIGNALING_PATHWAY	resint_LV Sphericity, ES	0.439757
16	0.35866	0.010714	0.22305	0.053931	HP_INTERMITTENT_DIARRHEA	resint_LV Sphericity, ED	0.439757
62	0.21256	0.012484	0.1322	0.053947	DAVICIONI_TARGETS_OF_PAX_FOXO1_FUSIONS_DN	resint_LV Sphericity, ED	0.439831
43	0.23762	0.011628	0.1478	0.053963	REACTOME_INTERLEUKIN_3_INTERLEUKIN_5_AND_GM_CSF_SIGNALING	resint_LV Sphericity, ED	0.439836
13	0.46027	0.012395	0.2863	0.053965	CAIRO_PML_TARGETS_BOUND_BY_MYC_DN	resint_LV Sphericity, ES	0.439836
8	0.6025	0.01273	0.37477	0.053968	CLIMENT_BREAST_CANCER_COPY_NUMBER_DN	resint_LV Sphericity, ED	0.439836
36	0.26137	0.011705	0.16259	0.05398	GOMF_ENDONUCLEASE_ACTIVITY_ACTIVE_WITH_EITHER_RIBO_OR_DEOXYRIBONUCLEIC_ACIDS_AND_PRODUCING_5_PHOSPHOMONOESTERS	resint_LV Sphericity, ED	0.439878
8	0.62199	0.013142	0.38694	0.053987	GOMF_CORECEPTOR_ACTIVITY_INVOLVED_IN_WNT_SIGNALING_PATHWAY	resint_LV Sphericity, ED	0.439879
1502	0.040544	0.011237	0.025226	0.054008	GOBP_REGULATION_OF_PROTEIN_MODIFICATION_PROCESS	resint_LV Sphericity, ED	0.439889
61	0.19354	0.011275	0.12042	0.054016	GOBP_NEGATIVE_REGULATION_OF_RNA_CATABOLIC_PROCESS	resint_LV Sphericity, ED	0.439889
10	0.53074	0.012537	0.33025	0.054024	REACTOME_SIGNAL_ATTENUATION	resint_LV Sphericity, ES	0.439889
154	0.12585	0.011618	0.07831	0.054031	WP_INSULIN_SIGNALING	resint_LV Sphericity, ES	0.439889
17	0.36635	0.01128	0.22797	0.054034	HP_ABNORMAL_VISUAL_FIXATION	resint_LV Sphericity, ED	0.439889
9	0.47082	0.010551	0.29298	0.054035	HP_LONG_TRACT_SIGNS	resint_LV Sphericity, ES	0.439889
240	0.099473	0.011437	0.0619	0.054036	MYOD_01	resint_LV Sphericity, ED	0.439889
66	0.16529	0.010015	0.10287	0.054052	HP_EXERCISE_INTOLERANCE	resint_LV Sphericity, ED	0.439964
194	0.10877	0.011258	0.067704	0.054082	GSE7831_UNSTIM_VS_INFLUENZA_STIM_PDC_4H_UP	resint_LV Sphericity, ED	0.440113
61	0.20449	0.011913	0.12728	0.054084	GOBP_POSITIVE_REGULATION_OF_FAT_CELL_DIFFERENTIATION	resint_LV Sphericity, ED	0.440113
15	0.38507	0.011138	0.23972	0.054106	HP_HYPOPLASTIC_ISCHIA	resint_LV Sphericity, ES	0.440214
7	0.67544	0.01335	0.42049	0.05411	REACTOME_ERYTHROPOIETIN_ACTIVATES_STAT5	resint_LV Sphericity, ED	0.440214
29	0.24648	0.0099095	0.15346	0.054128	GOCC_CYTOCHROME_COMPLEX	resint_LV Sphericity, ES	0.440244
318	0.094819	0.012521	0.059037	0.054137	GOBP_REGULATION_OF_CYTOSOLIC_CALCIUM_ION_CONCENTRATION	resint_LV Sphericity, ES	0.440244
189	0.10369	0.010595	0.064563	0.054138	GSE36826_WT_VS_IL1R_KO_SKIN_STAPH_AUREUS_INF_UP	resint_LV Sphericity, ES	0.440244
100	0.16007	0.011926	0.099665	0.054141	HP_THICK_EYEBROW	resint_LV Sphericity, ES	0.440244
84	0.16371	0.011184	0.10195	0.054166	MIR122_5P	resint_LV Sphericity, ED	0.440392
385	0.084539	0.01226	0.052653	0.054191	MIR466	resint_LV Sphericity, ES	0.440485
228	0.098954	0.011093	0.061632	0.054194	CP2_02	resint_LV Sphericity, ES	0.440485
11	0.50644	0.012546	0.31544	0.054198	GOCC_INHIBITORY_SYNAPSE	resint_LV Sphericity, ED	0.440485
26	0.3094	0.011779	0.19273	0.054216	HP_ANAL_STENOSIS	resint_LV Sphericity, ES	0.440514
194	0.10879	0.01126	0.067764	0.054218	GSE14769_UNSTIM_VS_360MIN_LPS_BMDM_DN	resint_LV Sphericity, ES	0.440514
166	0.10989	0.01053	0.068455	0.054222	KEGG_HUNTINGTONS_DISEASE	resint_LV Sphericity, ES	0.440514
102	0.16536	0.012442	0.10302	0.054245	HAY_BONE_MARROW_CD34_POS_HSC	resint_LV Sphericity, ES	0.440645
115	0.13786	0.011011	0.085899	0.054262	CCTGTGA_MIR513	resint_LV Sphericity, ED	0.440727
165	0.12311	0.011761	0.076717	0.054281	WP_VITAMIN_D_RECEPTOR_PATHWAY	resint_LV Sphericity, ED	0.440795
100	0.15211	0.011334	0.094808	0.054316	KEGG_MELANOGENESIS	resint_LV Sphericity, ED	0.440795
597	0.059578	0.010694	0.037136	0.054329	GOBP_MODIFICATION_DEPENDENT_MACROMOLECULE_CATABOLIC_PROCESS	resint_LV Sphericity, ED	0.440795
232	0.10409	0.011769	0.06488	0.054333	ARNT_02	resint_LV Sphericity, ES	0.440795
191	0.11465	0.011775	0.071464	0.054333	GSE39916_B_CELL_SPLEEN_VS_PLASMA_CELL_BONE_MARROW_UP	resint_LV Sphericity, ES	0.440795
188	0.11657	0.011879	0.072661	0.054333	GSE39556_UNTREATED_VS_3H_POLYIC_INJ_MOUSE_NK_CELL_DN	resint_LV Sphericity, ES	0.440795
25	0.27441	0.010244	0.17106	0.054343	GOBP_POSITIVE_REGULATION_OF_TRANSCRIPTION_INITIATION_FROM_RNA_POLYMERASE_II_PROMOTER	resint_LV Sphericity, ES	0.440795
85	0.16831	0.011567	0.10492	0.054346	HP_NEPHROPATHY	resint_LV Sphericity, ES	0.440795
235	0.10593	0.012053	0.066033	0.054352	HNF1_Q6	resint_LV Sphericity, ED	0.440795
43	0.25259	0.012361	0.15747	0.054361	HOLLERN_MICROACINAR_BREAST_TUMOR_UP	resint_LV Sphericity, ES	0.440795
13	0.38125	0.010267	0.23768	0.054364	XU_RESPONSE_TO_TRETINOIN_AND_NSC682994_DN	resint_LV Sphericity, ED	0.440795
7	0.51351	0.010149	0.32014	0.054365	HP_PHOCOMELIA	resint_LV Sphericity, ES	0.440795
22	0.32192	0.011275	0.2007	0.054366	CLIMENT_BREAST_CANCER_COPY_NUMBER_UP	resint_LV Sphericity, ES	0.440795
71	0.17088	0.010737	0.10654	0.054366	GOCC_SWI_SNF_SUPERFAMILY_TYPE_COMPLEX	resint_LV Sphericity, ES	0.440795
16	0.42548	0.01271	0.26527	0.054376	GOBP_BLOOD_COAGULATION_INTRINSIC_PATHWAY	resint_LV Sphericity, ES	0.44082
59	0.20378	0.011676	0.12706	0.054391	WEIGEL_OXIDATIVE_STRESS_BY_HNE_AND_TBH	resint_LV Sphericity, ES	0.440886
43	0.22858	0.011186	0.14255	0.054421	PID_INSULIN_PATHWAY	resint_LV Sphericity, ED	0.441019
124	0.14211	0.011783	0.088627	0.054421	MIR6715B_3P	resint_LV Sphericity, ES	0.441019
90	0.16381	0.011582	0.10217	0.054432	MIR370_3P	resint_LV Sphericity, ES	0.441052
6	0.57237	0.010474	0.357	0.054444	GOBP_PURINE_NUCLEOSIDE_DIPHOSPHATE_BIOSYNTHETIC_PROCESS	resint_LV Sphericity, ES	0.441094
727	0.057985	0.011442	0.036171	0.054465	HP_ABNORMALITY_OF_THE_DENTITION	resint_LV Sphericity, ES	0.441209
190	0.11318	0.011594	0.070607	0.054481	WP_FOCAL_ADHESION	resint_LV Sphericity, ED	0.441283
5	0.55532	0.0092765	0.34646	0.054492	HP_PROGRESSIVE_LEUKOENCEPHALOPATHY	resint_LV Sphericity, ES	0.441317
194	0.10701	0.011075	0.066774	0.054531	GSE21063_WT_VS_NFATC1_KO_BCELL_UP	resint_LV Sphericity, ED	0.441577
190	0.11442	0.011721	0.071408	0.054551	MIR520F_3P	resint_LV Sphericity, ES	0.441644
14	0.38696	0.010814	0.2415	0.054553	GOBP_NEGATIVE_REGULATION_OF_SMOOTH_MUSCLE_CELL_DIFFERENTIATION	resint_LV Sphericity, ED	0.441644
129	0.13677	0.011565	0.085364	0.054564	MIR4660	resint_LV Sphericity, ES	0.441663
66	0.19102	0.011573	0.11922	0.054569	HP_CUTIS_MARMORATA	resint_LV Sphericity, ED	0.441663
180	0.12175	0.012143	0.075994	0.054583	GOCC_CLATHRIN_COATED_VESICLE	resint_LV Sphericity, ES	0.441706
12	0.48377	0.012517	0.30198	0.054588	HP_PERIPHERAL_OPACIFICATION_OF_THE_CORNEA	resint_LV Sphericity, ES	0.441706
21	0.28393	0.0097159	0.17727	0.05462	GOCC_REPLISOME	resint_LV Sphericity, ES	0.441817
124	0.13587	0.011265	0.084831	0.054626	GOBP_REGULATION_OF_REGULATED_SECRETORY_PATHWAY	resint_LV Sphericity, ES	0.441817
574	0.065331	0.011506	0.040791	0.054631	GOBP_POSITIVE_REGULATION_OF_CELL_DEATH	resint_LV Sphericity, ES	0.441817
128	0.13285	0.01119	0.082948	0.054633	GSE13522_CTRL_VS_T_CRUZI_Y_STRAIN_INF_SKIN_IFNG_KO_DN	resint_LV Sphericity, ES	0.441817
187	0.11609	0.011799	0.072486	0.054636	GSE7852_TREG_VS_TCONV_THYMUS_DN	resint_LV Sphericity, ES	0.441817
552	0.070629	0.012206	0.044107	0.054663	TGTTTAC_MIR30A5P_MIR30C_MIR30D_MIR30B_MIR30E5P	resint_LV Sphericity, ES	0.441941
27	0.29617	0.01149	0.18496	0.054665	HP_SEVERE_POSTNATAL_GROWTH_RETARDATION	resint_LV Sphericity, ED	0.441941
190	0.098533	0.010094	0.061539	0.054681	GSE411_WT_VS_SOCS3_KO_MACROPHAGE_IL6_STIM_100MIN_UP	resint_LV Sphericity, ED	0.441998
177	0.11319	0.011196	0.070697	0.054689	GSE9960_HEALTHY_VS_GRAM_NEG_AND_POS_SEPSIS_PBMC_DN	resint_LV Sphericity, ES	0.441998
15	0.43193	0.012494	0.2698	0.054703	GOBP_VIRAL_TRANSLATION	resint_LV Sphericity, ED	0.441998
335	0.084736	0.011479	0.052929	0.054705	HP_GASTROESOPHAGEAL_REFLUX	resint_LV Sphericity, ES	0.441998
86	0.16782	0.0116	0.10483	0.054707	GOBP_POSITIVE_REGULATION_OF_PHOSPHATIDYLINOSITOL_3_KINASE_SIGNALING	resint_LV Sphericity, ED	0.441998
82	0.18743	0.012652	0.11708	0.054717	REACTOME_INTEGRIN_CELL_SURFACE_INTERACTIONS	resint_LV Sphericity, ES	0.441998
81	0.17362	0.011649	0.10846	0.054724	HP_DEHYDRATION	resint_LV Sphericity, ED	0.441998
287	0.092517	0.011616	0.057797	0.054727	MODULE_19	resint_LV Sphericity, ED	0.441998
103	0.1574	0.011901	0.098338	0.054743	MIR362_3P	resint_LV Sphericity, ED	0.442025
708	0.057874	0.011276	0.036158	0.054744	GOBP_CHROMATIN_ORGANIZATION	resint_LV Sphericity, ES	0.442025
21	0.34757	0.011894	0.21717	0.054757	REACTOME_COMMON_PATHWAY_OF_FIBRIN_CLOT_FORMATION	resint_LV Sphericity, ES	0.442074
153	0.12886	0.011859	0.080531	0.054788	GACTGTT_MIR212_MIR132	resint_LV Sphericity, ES	0.442191
1215	0.047047	0.01183	0.029403	0.0548	MURARO_PANCREAS_DUCTAL_CELL	resint_LV Sphericity, ED	0.442191
192	0.10783	0.011104	0.067393	0.054802	GSE17186_CD21LOW_VS_CD21HIGH_TRANSITIONAL_BCELL_DN	resint_LV Sphericity, ED	0.442191
103	0.14253	0.010777	0.089088	0.054818	JAZAG_TGFB1_SIGNALING_VIA_SMAD4_UP	resint_LV Sphericity, ES	0.442191
171	0.11929	0.011599	0.074566	0.054835	GSE22886_NAIVE_CD4_TCELL_VS_MEMORY_TCELL_UP	resint_LV Sphericity, ES	0.442191
145	0.12933	0.011589	0.080849	0.054849	DNMT1_TARGET_GENES	resint_LV Sphericity, ES	0.442191
891	0.052174	0.011343	0.032617	0.054852	HP_ABNORMAL_FACIAL_SHAPE	resint_LV Sphericity, ES	0.442191
185	0.11461	0.011587	0.07165	0.054858	HALLMARK_HEME_METABOLISM	resint_LV Sphericity, ES	0.442191
6	0.56976	0.010426	0.3562	0.054859	GOCC_CARDIAC_MYOFIBRIL	resint_LV Sphericity, ES	0.442191
69	0.18146	0.011241	0.11345	0.054861	MIR367_5P	resint_LV Sphericity, ED	0.442191
60	0.21844	0.012621	0.13657	0.054862	GOBP_REGULATION_OF_HEART_GROWTH	resint_LV Sphericity, ES	0.442191
23	0.3315	0.011871	0.20725	0.054864	GUENTHER_GROWTH_SPHERICAL_VS_ADHERENT_DN	resint_LV Sphericity, ES	0.442191
241	0.098224	0.011316	0.061412	0.054873	PAX4_03	resint_LV Sphericity, ES	0.442191
193	0.11983	0.012371	0.074923	0.054882	HALLMARK_TNFA_SIGNALING_VIA_NFKB	resint_LV Sphericity, ES	0.442191
73	0.17509	0.011154	0.10948	0.054883	REACTOME_SUMOYLATION_OF_DNA_DAMAGE_RESPONSE_AND_REPAIR_PROTEINS	resint_LV Sphericity, ED	0.442191
15	0.38232	0.011059	0.23905	0.054885	REACTOME_PROLACTIN_RECEPTOR_SIGNALING	resint_LV Sphericity, ES	0.442191
111	0.16282	0.012777	0.10181	0.054888	ZHU_CMV_ALL_DN	resint_LV Sphericity, ES	0.442191
76	0.19025	0.012366	0.11896	0.054896	MIR211_3P	resint_LV Sphericity, ES	0.4422
88	0.16393	0.011461	0.10252	0.054922	GOBP_POSITIVE_REGULATION_OF_PEPTIDE_HORMONE_SECRETION	resint_LV Sphericity, ES	0.442354
107	0.15817	0.012188	0.098941	0.054959	COMP1_01	resint_LV Sphericity, ES	0.442597
87	0.16753	0.011647	0.1048	0.054971	REACTOME_P75_NTR_RECEPTOR_MEDIATED_SIGNALLING	resint_LV Sphericity, ES	0.442599
5	0.75655	0.012638	0.47328	0.054973	HP_RETROCEREBELLAR_CYST	resint_LV Sphericity, ED	0.442599
186	0.11059	0.011211	0.069203	0.055018	GSE21380_NON_TFH_VS_TFH_CD4_TCELL_DN	resint_LV Sphericity, ED	0.442906
41	0.24031	0.011483	0.15038	0.055032	REACTOME_SIGNALING_BY_FGFR2_IN_DISEASE	resint_LV Sphericity, ES	0.442924
90	0.1493	0.010556	0.09343	0.055034	REACTOME_PCP_CE_PATHWAY	resint_LV Sphericity, ES	0.442924
6	0.6062	0.011093	0.37951	0.055105	HP_EEG_WITH_GENERALIZED_SHARP_SLOW_WAVES	resint_LV Sphericity, ES	0.44341
41	0.25164	0.012025	0.15754	0.055114	GRAHAM_CML_QUIESCENT_VS_NORMAL_QUIESCENT_DN	resint_LV Sphericity, ED	0.44341
186	0.11341	0.011496	0.071004	0.055115	GSE21380_NON_TFH_VS_TFH_CD4_TCELL_DN	resint_LV Sphericity, ES	0.44341
28	0.29945	0.01183	0.18751	0.055138	GOBP_MATERNAL_PLACENTA_DEVELOPMENT	resint_LV Sphericity, ES	0.443509
228	0.1042	0.011681	0.06525	0.055147	CIZ_01	resint_LV Sphericity, ED	0.443509
181	0.10659	0.01066	0.066746	0.055148	HP_ABNORMAL_MUSCLE_FIBER_MORPHOLOGY	resint_LV Sphericity, ES	0.443509
191	0.1037	0.010651	0.064945	0.055169	GSE7460_CD8_TCELL_VS_TREG_ACT_UP	resint_LV Sphericity, ED	0.443576
4	0.76598	0.011445	0.47971	0.05517	GOCC_CUL4B_RING_E3_UBIQUITIN_LIGASE_COMPLEX	resint_LV Sphericity, ES	0.443576
80	0.15273	0.010184	0.095662	0.05519	GOBP_ANAPHASE_PROMOTING_COMPLEX_DEPENDENT_CATABOLIC_PROCESS	resint_LV Sphericity, ED	0.443651
7	0.69678	0.013771	0.43643	0.055194	GOCC_PI_BODY	resint_LV Sphericity, ED	0.443651
86	0.16669	0.011522	0.10441	0.0552	AGGTGCA_MIR500	resint_LV Sphericity, ES	0.443651
12	0.51351	0.013286	0.32167	0.055208	GOBP_BRANCHING_INVOLVED_IN_PROSTATE_GLAND_MORPHOGENESIS	resint_LV Sphericity, ED	0.44366
11	0.42595	0.010552	0.26683	0.055215	GOMF_NUCLEAR_EXPORT_SIGNAL_RECEPTOR_ACTIVITY	resint_LV Sphericity, ED	0.443661
431	0.073948	0.011332	0.046325	0.055222	GOBP_CELL_GROWTH	resint_LV Sphericity, ED	0.443662
7	0.62546	0.012362	0.3919	0.055256	GOBP_REGULATION_OF_PEPTIDYL_CYSTEINE_S_NITROSYLATION	resint_LV Sphericity, ES	0.443826
359	0.080098	0.011225	0.050191	0.055267	GOMF_GUANYL_NUCLEOTIDE_BINDING	resint_LV Sphericity, ES	0.443826
119	0.14526	0.0118	0.091023	0.055269	MIR5585_5P	resint_LV Sphericity, ES	0.443826
6	0.65718	0.012025	0.4118	0.05527	HP_PINEAL_CYST	resint_LV Sphericity, ES	0.443826
18	0.34857	0.011044	0.21846	0.055298	GOBP_CYTOPLASMIC_SEQUESTERING_OF_PROTEIN	resint_LV Sphericity, ES	0.443957
9	0.47544	0.010654	0.29798	0.055305	BIOCARTA_VITCB_PATHWAY	resint_LV Sphericity, ES	0.443957
66	0.16662	0.010095	0.10443	0.055307	REACTOME_G1_S_DNA_DAMAGE_CHECKPOINTS	resint_LV Sphericity, ED	0.443957
149	0.12156	0.01104	0.076203	0.055347	HP_HAND_POLYDACTYLY	resint_LV Sphericity, ED	0.444035
12	0.52637	0.013619	0.32999	0.055353	GOBP_NEURAL_CREST_FORMATION	resint_LV Sphericity, ES	0.444035
44	0.22071	0.010925	0.13837	0.055361	PID_TNF_PATHWAY	resint_LV Sphericity, ES	0.444035
120	0.14146	0.01154	0.088691	0.055365	MIR4423_3P	resint_LV Sphericity, ED	0.444035
34	0.26709	0.011625	0.16746	0.055374	GOBP_LUNG_EPITHELIUM_DEVELOPMENT	resint_LV Sphericity, ED	0.444035
14	0.45094	0.012602	0.28274	0.055374	BIOCARTA_BCELLSURVIVAL_PATHWAY	resint_LV Sphericity, ED	0.444035
17	0.38393	0.011822	0.24074	0.055388	NADERI_BREAST_CANCER_PROGNOSIS_DN	resint_LV Sphericity, ED	0.444035
4	0.74091	0.01107	0.46459	0.055393	GOCC_PCAF_COMPLEX	resint_LV Sphericity, ED	0.444035
211	0.10749	0.011598	0.067407	0.055398	OSWALD_HEMATOPOIETIC_STEM_CELL_IN_COLLAGEN_GEL_UP	resint_LV Sphericity, ES	0.444035
233	0.10597	0.012007	0.066454	0.055408	GOBP_VASCULAR_PROCESS_IN_CIRCULATORY_SYSTEM	resint_LV Sphericity, ED	0.444035
50	0.2339	0.012341	0.14668	0.055408	GOBP_MONOCYTE_CHEMOTAXIS	resint_LV Sphericity, ES	0.444035
20	0.35226	0.011764	0.22091	0.055412	GOBP_REGULATION_OF_CELL_CELL_ADHESION_MEDIATED_BY_CADHERIN	resint_LV Sphericity, ES	0.444035
366	0.082911	0.01173	0.051996	0.055414	TRAVAGLINI_LUNG_ALVEOLAR_EPITHELIAL_TYPE_1_CELL	resint_LV Sphericity, ED	0.444035
14	0.45106	0.012605	0.28289	0.055423	BREUHAHN_GROWTH_FACTOR_SIGNALING_IN_LIVER_CANCER	resint_LV Sphericity, ED	0.444035
1123	0.04653	0.011279	0.029183	0.05543	GOBP_REGULATION_OF_PROTEIN_PHOSPHORYLATION	resint_LV Sphericity, ED	0.444035
117	0.13549	0.010914	0.084984	0.055444	GOBP_ESTABLISHMENT_OF_TISSUE_POLARITY	resint_LV Sphericity, ES	0.444035
3	0.8813	0.011404	0.5528	0.055451	GOBP_TRANSFORMING_GROWTH_FACTOR_BETA3_PRODUCTION	resint_LV Sphericity, ED	0.444035
241	0.1031	0.011878	0.06467	0.055451	REACTOME_LEISHMANIA_INFECTION	resint_LV Sphericity, ES	0.444035
19	0.33865	0.011023	0.21244	0.055462	HP_ENTROPION	resint_LV Sphericity, ED	0.444035
12	0.45588	0.011795	0.28597	0.055462	GOMF_OLIGOPEPTIDE_BINDING	resint_LV Sphericity, ES	0.444035
191	0.1124	0.011545	0.070514	0.055474	GSE8621_UNSTIM_VS_LPS_PRIMED_AND_LPS_STIM_MACROPHAGE_DN	resint_LV Sphericity, ES	0.444035
44	0.22141	0.01096	0.13891	0.055484	MIR764	resint_LV Sphericity, ES	0.444035
42	0.22981	0.011115	0.14418	0.05549	LIANG_HEMATOPOIESIS_STEM_CELL_NUMBER_LARGE_VS_TINY_DN	resint_LV Sphericity, ED	0.444035
1189	0.042628	0.010612	0.026744	0.05549	HAY_BONE_MARROW_ERYTHROBLAST	resint_LV Sphericity, ED	0.444035
28	0.25754	0.010174	0.16159	0.055495	HP_LIMITED_ELBOW_EXTENSION	resint_LV Sphericity, ED	0.444035
89	0.15842	0.011139	0.099405	0.05551	MIR217_3P	resint_LV Sphericity, ED	0.444035
231	0.10199	0.011507	0.063998	0.055517	FOXO1_01	resint_LV Sphericity, ED	0.444035
13	0.39077	0.010523	0.24521	0.055524	GOMF_UBIQUITINATION_LIKE_MODIFICATION_DEPENDENT_PROTEIN_BINDING	resint_LV Sphericity, ES	0.444035
187	0.10842	0.01102	0.068043	0.055537	GSE17721_0.5H_VS_4H_LPS_BMDC_DN	resint_LV Sphericity, ED	0.444035
170	0.12573	0.01219	0.078907	0.055543	GSE2706_LPS_VS_R848_AND_LPS_8H_STIM_DC_DN	resint_LV Sphericity, ES	0.444035
181	0.11224	0.011225	0.070448	0.055564	GSE1460_INTRATHYMIC_T_PROGENITOR_VS_NAIVE_CD4_TCELL_ADULT_BLOOD_DN	resint_LV Sphericity, ED	0.444035
200	0.11351	0.011927	0.071249	0.055567	GRAESSMANN_RESPONSE_TO_MC_AND_SERUM_DEPRIVATION_UP	resint_LV Sphericity, ES	0.444035
67	0.20933	0.012778	0.1314	0.055579	GOBP_NEPHRON_MORPHOGENESIS	resint_LV Sphericity, ES	0.444035
57	0.18679	0.01052	0.11725	0.055584	KANNAN_TP53_TARGETS_UP	resint_LV Sphericity, ED	0.444035
21	0.33851	0.011583	0.21249	0.055585	HP_ABNORMAL_DURA_MATER_MORPHOLOGY	resint_LV Sphericity, ED	0.444035
12	0.37817	0.0097847	0.23739	0.055585	GOCC_SWR1_COMPLEX	resint_LV Sphericity, ES	0.444035
181	0.11171	0.011172	0.070125	0.05559	GSE17974_2.5H_VS_72H_IL4_AND_ANTI_IL12_ACT_CD4_TCELL_UP	resint_LV Sphericity, ES	0.444035
186	0.10931	0.011081	0.068622	0.05559	GSE37533_PPARG2_FOXP3_VS_FOXP3_TRANSDUCED_CD4_TCELL_UP	resint_LV Sphericity, ES	0.444035
10	0.46917	0.011082	0.29453	0.055595	GOBP_HISTONE_H4_DEACETYLATION	resint_LV Sphericity, ES	0.444035
108	0.1449	0.011217	0.090968	0.055604	ATCATGA_MIR433	resint_LV Sphericity, ED	0.444035
191	0.10608	0.010895	0.066598	0.055605	GSE17721_LPS_VS_PAM3CSK4_8H_BMDC_UP	resint_LV Sphericity, ED	0.444035
22	0.32208	0.01128	0.2022	0.055606	HP_GLOSSOPTOSIS	resint_LV Sphericity, ES	0.444035
32	0.29156	0.012312	0.18307	0.05563	GOMF_ALPHA_TUBULIN_BINDING	resint_LV Sphericity, ED	0.444172
48	0.21014	0.010863	0.13198	0.055672	GOMF_TRANSFERASE_ACTIVITY_TRANSFERRING_PENTOSYL_GROUPS	resint_LV Sphericity, ED	0.444366
134	0.12986	0.01119	0.081559	0.055674	HP_DRY_SKIN	resint_LV Sphericity, ED	0.444366
242	0.1006	0.011614	0.063183	0.055675	MIR6832_3P	resint_LV Sphericity, ED	0.444366
62	0.17472	0.010261	0.10976	0.055718	REACTOME_ASYMMETRIC_LOCALIZATION_OF_PCP_PROTEINS	resint_LV Sphericity, ED	0.444654
17	0.35084	0.010803	0.22046	0.055772	GOMF_3_5_DNA_HELICASE_ACTIVITY	resint_LV Sphericity, ES	0.444819
104	0.14848	0.011281	0.093313	0.055786	GOBP_AXON_EXTENSION	resint_LV Sphericity, ED	0.444819
35	0.25089	0.011079	0.15767	0.055786	BIOCARTA_IL2RB_PATHWAY	resint_LV Sphericity, ED	0.444819
1367	0.04337	0.011515	0.027255	0.055786	HMGB1_TARGET_GENES	resint_LV Sphericity, ES	0.444819
9	0.58671	0.013148	0.36873	0.055794	GOMF_ADRENERGIC_RECEPTOR_ACTIVITY	resint_LV Sphericity, ES	0.444819
9	0.58671	0.013148	0.36873	0.055794	REACTOME_ADRENOCEPTORS	resint_LV Sphericity, ES	0.444819
192	0.10626	0.010942	0.066789	0.055822	GSE16385_IFNG_TNF_VS_IL4_STIM_MACROPHAGE_UP	resint_LV Sphericity, ED	0.444819
5	0.79651	0.013306	0.50069	0.055834	BIOCARTA_PLCD_PATHWAY	resint_LV Sphericity, ED	0.444819
18	0.36901	0.011692	0.23196	0.055834	HP_ABDOMINAL_AORTIC_ANEURYSM	resint_LV Sphericity, ES	0.444819
4	0.88825	0.013272	0.55836	0.055835	HP_DEVIATED_NASAL_SEPTUM	resint_LV Sphericity, ED	0.444819
9	0.52591	0.011785	0.3306	0.055836	MIR184	resint_LV Sphericity, ES	0.444819
88	0.16743	0.011706	0.10525	0.05584	HP_INCREASED_BONE_MINERAL_DENSITY	resint_LV Sphericity, ES	0.444819
181	0.10569	0.01057	0.066441	0.055843	GSE1112_OT1_VS_HY_CD8AB_THYMOCYTE_RTOC_CULTURE_DN	resint_LV Sphericity, ED	0.444819
9	0.45095	0.010106	0.2835	0.055848	GOBP_SEMAPHORIN_PLEXIN_SIGNALING_PATHWAY_INVOLVED_IN_AXON_GUIDANCE	resint_LV Sphericity, ED	0.444819
125	0.11897	0.0099036	0.074793	0.055849	MORF_IKBKG	resint_LV Sphericity, ED	0.444819
26	0.30627	0.01166	0.19254	0.055849	BIOCARTA_GH_PATHWAY	resint_LV Sphericity, ED	0.444819
194	0.1049	0.010858	0.065956	0.055867	GSE21063_WT_VS_NFATC1_KO_3H_ANTI_IGM_STIM_BCELL_DN	resint_LV Sphericity, ED	0.444907
21	0.32669	0.011179	0.20544	0.055905	HP_ABNORMAL_THALAMIC_MRI_SIGNAL_INTENSITY	resint_LV Sphericity, ES	0.445155
188	0.10663	0.010866	0.06706	0.055926	GSE22886_NAIVE_CD8_TCELL_VS_NEUTROPHIL_UP	resint_LV Sphericity, ES	0.445228
66	0.18107	0.010971	0.11388	0.055928	HP_BILATERAL_SINGLE_TRANSVERSE_PALMAR_CREASES	resint_LV Sphericity, ED	0.445228
68	0.18571	0.01142	0.11681	0.055952	LIN_NPAS4_TARGETS_DN	resint_LV Sphericity, ES	0.445286
159	0.12428	0.011657	0.078174	0.055953	WNT_UP.V1_DN	resint_LV Sphericity, ES	0.445286
337	0.081758	0.011108	0.051429	0.055956	HP_REGIONAL_ABNORMALITY_OF_SKIN	resint_LV Sphericity, ED	0.445286
180	0.10992	0.010963	0.069149	0.055971	TGASTMAGC_NFE2_01	resint_LV Sphericity, ES	0.44535
5	0.80391	0.013429	0.50577	0.055985	REN_MIF_TARGETS_DN	resint_LV Sphericity, ES	0.445407
7	0.51505	0.01018	0.32408	0.056007	GOCC_RIBONUCLEASE_MRP_COMPLEX	resint_LV Sphericity, ED	0.445482
12	0.43775	0.011326	0.27545	0.056017	GHO_ATF5_TARGETS_UP	resint_LV Sphericity, ES	0.445482
236	0.098566	0.011239	0.062025	0.056025	HSF2_01	resint_LV Sphericity, ED	0.445482
7	0.53071	0.010489	0.33398	0.056033	GOBP_POLYAMINE_TRANSPORT	resint_LV Sphericity, ED	0.445482
17	0.40069	0.012338	0.25216	0.056036	HP_ABNORMALITY_OF_THE_GLABELLA	resint_LV Sphericity, ED	0.445482
32	0.26917	0.011367	0.16939	0.056036	PID_MAPK_TRK_PATHWAY	resint_LV Sphericity, ES	0.445482
215	0.10699	0.011651	0.067338	0.056052	FAN_OVARY_CL16_LYMPHATIC_ENDOTHELIAL_CELL	resint_LV Sphericity, ES	0.445555
59	0.16995	0.0097376	0.10698	0.056074	GOBP_REGULATION_OF_CELLULAR_AMINO_ACID_METABOLIC_PROCESS	resint_LV Sphericity, ED	0.445631
10	0.44085	0.010413	0.27751	0.056083	REACTOME_INHIBITION_OF_REPLICATION_INITIATION_OF_DAMAGED_DNA_BY_RB1_E2F1	resint_LV Sphericity, ED	0.445631
5	0.70512	0.011779	0.44387	0.056088	GOBP_RETROGRADE_NEURONAL_DENSE_CORE_VESICLE_TRANSPORT	resint_LV Sphericity, ES	0.445631
5	0.7714	0.012886	0.4856	0.05609	HP_RETROCEREBELLAR_CYST	resint_LV Sphericity, ES	0.445631
12	0.43067	0.011143	0.27113	0.056104	MODULE_402	resint_LV Sphericity, ES	0.445631
31	0.25222	0.010483	0.15879	0.05611	HP_LARGE_HANDS	resint_LV Sphericity, ED	0.445631
12	0.40548	0.010491	0.25528	0.05611	HP_CARPAL_BONE_HYPOPLASIA	resint_LV Sphericity, ED	0.445631
33	0.26561	0.01139	0.16724	0.056132	GOBP_REGULATION_OF_CALCINEURIN_MEDIATED_SIGNALING	resint_LV Sphericity, ED	0.445699
732	0.059231	0.011726	0.037296	0.056139	LEE_BMP2_TARGETS_UP	resint_LV Sphericity, ES	0.445699
47	0.25313	0.012949	0.15941	0.056157	HUANG_FOXA2_TARGETS_UP	resint_LV Sphericity, ES	0.445699
131	0.13799	0.011757	0.086897	0.056159	GOMF_PROTEIN_TYROSINE_KINASE_ACTIVITY	resint_LV Sphericity, ED	0.445699
3	1.0141	0.013123	0.63862	0.05616	HP_ABNORMALITY_OF_URINARY_URIC_ACID_CONCENTRATION	resint_LV Sphericity, ED	0.445699
338	0.088516	0.012044	0.055743	0.05616	MIR3609	resint_LV Sphericity, ES	0.445699
80	0.17039	0.011362	0.10731	0.056168	MIR193A_3P_MIR193B_3P	resint_LV Sphericity, ED	0.445707
450	0.074491	0.011657	0.046917	0.056185	MIR92B_3P	resint_LV Sphericity, ES	0.445764
179	0.11152	0.011092	0.070238	0.056189	GSE360_CTRL_VS_M_TUBERCULOSIS_MAC_DN	resint_LV Sphericity, ED	0.445764
185	0.11849	0.011979	0.074633	0.056198	GSE40666_UNTREATED_VS_IFNA_STIM_STAT4_KO_EFFECTOR_CD8_TCELL_90MIN_DN	resint_LV Sphericity, ES	0.445781
22	0.34346	0.012029	0.21635	0.056206	YANG_BREAST_CANCER_ESR1_BULK_DN	resint_LV Sphericity, ED	0.445789
4	0.75909	0.011342	0.4782	0.056219	HP_MULTIPLE_JOINT_DISLOCATION	resint_LV Sphericity, ED	0.445807
25	0.33191	0.012391	0.2091	0.056226	MCMURRAY_TP53_HRAS_COOPERATION_RESPONSE_UP	resint_LV Sphericity, ED	0.445807
10	0.47122	0.011131	0.29686	0.056229	GOBP_NEGATIVE_REGULATION_OF_MUSCLE_ORGAN_DEVELOPMENT	resint_LV Sphericity, ED	0.445807
29	0.28861	0.011603	0.18184	0.056246	GOBP_HISTONE_H3_K9_METHYLATION	resint_LV Sphericity, ES	0.445858
570	0.06285	0.011032	0.039601	0.056253	HP_ABNORMALITY_OF_THE_PINNA	resint_LV Sphericity, ED	0.445858
11	0.40382	0.010004	0.25446	0.056265	HP_FLAT_CAPITAL_FEMORAL_EPIPHYSIS	resint_LV Sphericity, ED	0.445858
9	0.60574	0.013574	0.38169	0.056267	GOBP_POSITIVE_REGULATION_OF_GONAD_DEVELOPMENT	resint_LV Sphericity, ES	0.445858
7	0.57187	0.011303	0.36036	0.05627	REACTOME_DEFECTIVE_CHST3_CAUSES_SEDCJD	resint_LV Sphericity, ES	0.445858
38	0.25151	0.011572	0.15851	0.056297	WP_IL5_SIGNALING_PATHWAY	resint_LV Sphericity, ED	0.446017
318	0.085436	0.011282	0.053847	0.056308	TTCYNRGAA_STAT5B_01	resint_LV Sphericity, ES	0.44605
294	0.091933	0.011681	0.057946	0.05632	MIR3180_5P	resint_LV Sphericity, ED	0.44609
7	0.54276	0.010727	0.34217	0.056354	HP_PROMINENT_CALCANEUS	resint_LV Sphericity, ED	0.446282
403	0.079968	0.011859	0.050418	0.056367	MIR29A_3P	resint_LV Sphericity, ES	0.446282
18	0.37083	0.011749	0.2338	0.05637	GOBP_STORE_OPERATED_CALCIUM_ENTRY	resint_LV Sphericity, ES	0.446282
166	0.11893	0.011396	0.074985	0.056372	GOBP_MOVEMENT_IN_HOST_ENVIRONMENT	resint_LV Sphericity, ED	0.446282
964	0.055101	0.012434	0.034747	0.056406	NABA_MATRISOME	resint_LV Sphericity, ES	0.446497
54	0.21522	0.011799	0.13576	0.056457	PLASARI_TGFB1_SIGNALING_VIA_NFIC_10HR_UP	resint_LV Sphericity, ED	0.446846
220	0.097291	0.010716	0.061385	0.0565	HP_RENAL_CYST	resint_LV Sphericity, ED	0.447131
19	0.34948	0.011376	0.22052	0.056512	DAZARD_UV_RESPONSE_CLUSTER_G4	resint_LV Sphericity, ES	0.447171
36	0.24432	0.010942	0.15418	0.056529	REACTOME_NR1H3_NR1H2_REGULATE_GENE_EXPRESSION_LINKED_TO_CHOLESTEROL_TRANSPORT_AND_EFFLUX	resint_LV Sphericity, ES	0.447227
165	0.12473	0.011916	0.078714	0.056533	WP_VITAMIN_D_RECEPTOR_PATHWAY	resint_LV Sphericity, ES	0.447227
15	0.38058	0.011008	0.24018	0.056541	GOBP_RETINAL_METABOLIC_PROCESS	resint_LV Sphericity, ED	0.447236
35	0.25858	0.011419	0.16322	0.056579	HALLMARK_ANGIOGENESIS	resint_LV Sphericity, ED	0.447357
8	0.62894	0.013289	0.39701	0.056581	GOBP_REGULATION_OF_CHEMOKINE_MEDIATED_SIGNALING_PATHWAY	resint_LV Sphericity, ED	0.447357
41	0.24813	0.011858	0.15663	0.056587	PID_RHOA_REG_PATHWAY	resint_LV Sphericity, ES	0.447357
5	0.71925	0.012015	0.45403	0.056589	REACTOME_SIGNALING_BY_MEMBRANE_TETHERED_FUSIONS_OF_PDGFRA_OR_PDGFRB	resint_LV Sphericity, ES	0.447357
8	0.51637	0.01091	0.32597	0.056595	GOBP_NEGATIVE_REGULATION_OF_ENDOTHELIAL_CELL_DIFFERENTIATION	resint_LV Sphericity, ES	0.447357
125	0.14212	0.01183	0.089715	0.056598	GOBP_MAMMARY_GLAND_DEVELOPMENT	resint_LV Sphericity, ED	0.447357
227	0.1008	0.011275	0.063641	0.056621	AAGCACT_MIR520F	resint_LV Sphericity, ED	0.447378
11	0.46384	0.011491	0.29287	0.056633	MIR128_2_5P	resint_LV Sphericity, ES	0.447378
16	0.39448	0.011784	0.24909	0.056641	HP_TRANSIENT_NEONATAL_DIABETES_MELLITUS	resint_LV Sphericity, ES	0.447378
91	0.17046	0.012118	0.10764	0.056646	ZHENG_CORD_BLOOD_C4_PUTATIVE_EARLY_ERYTHROID_COMMITMENT	resint_LV Sphericity, ES	0.447378
99	0.1625	0.012047	0.10261	0.05665	GOBP_MOLTING_CYCLE	resint_LV Sphericity, ES	0.447378
5	0.7427	0.012407	0.469	0.056654	HP_SHORT_MIDDLE_PHALANX_OF_THE_2ND_FINGER	resint_LV Sphericity, ED	0.447378
535	0.066372	0.011298	0.041914	0.056658	HP_ABNORMALITY_OF_LOWER_LIMB_JOINT	resint_LV Sphericity, ES	0.447378
115	0.15122	0.012078	0.095499	0.056661	AZARE_NEOPLASTIC_TRANSFORMATION_BY_STAT3_UP	resint_LV Sphericity, ED	0.447378
202	0.11256	0.011886	0.071086	0.056668	REACTOME_G_ALPHA_Q_SIGNALLING_EVENTS	resint_LV Sphericity, ES	0.447378
15	0.39369	0.011388	0.24863	0.05667	SYED_ESTRADIOL_RESPONSE	resint_LV Sphericity, ES	0.447378
14	0.60011	0.01677	0.37901	0.056681	NIKOLSKY_BREAST_CANCER_14Q22_AMPLICON	resint_LV Sphericity, ES	0.44741
6	0.77215	0.014129	0.48769	0.056688	GOBP_LUNG_GROWTH	resint_LV Sphericity, ED	0.44741
347	0.084917	0.011704	0.053642	0.056715	YNGTTNNNATT_UNKNOWN	resint_LV Sphericity, ED	0.447569
186	0.11121	0.011273	0.070255	0.056723	GSE2770_TGFB_AND_IL4_VS_IL12_TREATED_ACT_CD4_TCELL_48H_DN	resint_LV Sphericity, ED	0.447577
175	0.11515	0.011326	0.072753	0.056744	MIR548M	resint_LV Sphericity, ED	0.447688
192	0.10414	0.010724	0.065803	0.056765	GSE21670_UNTREATED_VS_IL6_TREATED_CD4_TCELL_DN	resint_LV Sphericity, ES	0.447799
188	0.11147	0.01136	0.070447	0.056792	GSE16385_UNTREATED_VS_12H_ROSIGLITAZONE_IL4_TREATED_MACROPHAGE_DN	resint_LV Sphericity, ED	0.447934
10	0.53434	0.012621	0.33769	0.056798	HP_ELEVATED_SERUM_ALANINE_AMINOTRANSFERASE	resint_LV Sphericity, ES	0.447934
192	0.11374	0.011712	0.071885	0.056803	GSE32986_CURDLAN_HIGHDOSE_VS_GMCSF_AND_CURDLAN_HIGHDOSE_STIM_DC_DN	resint_LV Sphericity, ES	0.447934
18	0.42244	0.013384	0.267	0.056813	GOCC_PERINUCLEAR_ENDOPLASMIC_RETICULUM	resint_LV Sphericity, ES	0.447958
13	0.45759	0.012323	0.28926	0.056846	HP_ANTERIOR_RIB_CUPPING	resint_LV Sphericity, ED	0.448135
168	0.11511	0.011095	0.072772	0.056856	GOMF_PHOSPHOPROTEIN_PHOSPHATASE_ACTIVITY	resint_LV Sphericity, ES	0.448135
28	0.29249	0.011555	0.18491	0.05686	HP_INCREASED_NUCHAL_TRANSLUCENCY	resint_LV Sphericity, ES	0.448135
1418	0.040796	0.011015	0.025793	0.056869	GOBP_POSITIVE_REGULATION_OF_PROTEIN_METABOLIC_PROCESS	resint_LV Sphericity, ED	0.448135
148	0.12288	0.011123	0.077689	0.056874	CHIARADONNA_NEOPLASTIC_TRANSFORMATION_CDC25_DN	resint_LV Sphericity, ED	0.448135
1058	0.047074	0.011097	0.029764	0.056882	GOCC_NUCLEAR_OUTER_MEMBRANE_ENDOPLASMIC_RETICULUM_MEMBRANE_NETWORK	resint_LV Sphericity, ES	0.448135
183	0.10801	0.010861	0.068291	0.056887	GSE21360_PRIMARY_VS_SECONDARY_MEMORY_CD8_TCELL_DN	resint_LV Sphericity, ES	0.448135
7	0.51908	0.010259	0.32822	0.056891	GOBP_HISTONE_H3_K9_TRIMETHYLATION	resint_LV Sphericity, ED	0.448135
6	0.66622	0.012191	0.42131	0.056916	HP_DEFECTIVE_T_CELL_PROLIFERATION	resint_LV Sphericity, ES	0.448169
49	0.23208	0.012121	0.14678	0.056928	MODULE_329	resint_LV Sphericity, ES	0.448169
7	0.52841	0.010444	0.33419	0.05693	HP_PRECOCIOUS_PUBERTY_IN_FEMALES	resint_LV Sphericity, ED	0.448169
10	0.47906	0.011316	0.30298	0.05693	GOBP_REGULATION_OF_TRANSLATION_IN_RESPONSE_TO_ENDOPLASMIC_RETICULUM_STRESS	resint_LV Sphericity, ED	0.448169
189	0.11257	0.011501	0.071193	0.056933	GSE11973_MIR223_KOVS_WT_BONE_MARROW_NEUTROPHIL_UP	resint_LV Sphericity, ES	0.448169
6	0.49072	0.0089795	0.31037	0.056938	GOCC_RAGULATOR_COMPLEX	resint_LV Sphericity, ED	0.448169
95	0.15139	0.010996	0.095754	0.056944	HP_APLASIA_HYPOPLASIA_OF_THE_RIBS	resint_LV Sphericity, ED	0.448169
50	0.20616	0.010877	0.13041	0.056964	BOYAULT_LIVER_CANCER_SUBCLASS_G23_UP	resint_LV Sphericity, ED	0.448226
405	0.075982	0.011295	0.048066	0.056971	MIR363_3P	resint_LV Sphericity, ED	0.448226
647	0.060961	0.011375	0.038565	0.056979	HP_ABNORMAL_INTESTINE_MORPHOLOGY	resint_LV Sphericity, ES	0.448226
21	0.3185	0.010899	0.2015	0.056986	GOBP_PROTEASOMAL_UBIQUITIN_INDEPENDENT_PROTEIN_CATABOLIC_PROCESS	resint_LV Sphericity, ES	0.448226
49	0.22693	0.011852	0.14357	0.056988	HP_PRIMITIVE_NEUROECTODERMAL_TUMOR	resint_LV Sphericity, ES	0.448226
204	0.094716	0.01005	0.059923	0.056993	MORF_ACP1	resint_LV Sphericity, ES	0.448226
717	0.06026	0.011812	0.038129	0.057014	MIR570_3P	resint_LV Sphericity, ES	0.448337
12	0.36382	0.0094135	0.23023	0.057035	REACTOME_UNWINDING_OF_DNA	resint_LV Sphericity, ED	0.448447
14	0.42282	0.011816	0.26761	0.05706	REACTOME_SEMA3A_PAK_DEPENDENT_AXON_REPULSION	resint_LV Sphericity, ES	0.448544
4	0.92417	0.013809	0.58492	0.057065	GOBP_RESPONSE_TO_ALDOSTERONE	resint_LV Sphericity, ES	0.448544
53	0.18305	0.0099422	0.11587	0.057078	REACTOME_AUF1_HNRNP_D0_BINDS_AND_DESTABILIZES_MRNA	resint_LV Sphericity, ED	0.448544
181	0.11082	0.011084	0.070148	0.057082	GSE360_T_GONDII_VS_B_MALAYI_LOW_DOSE_DC_DN	resint_LV Sphericity, ES	0.448544
192	0.10526	0.01084	0.066632	0.057085	GSE24634_NAIVE_CD4_TCELL_VS_DAY3_IL4_CONV_TREG_DN	resint_LV Sphericity, ES	0.448544
187	0.11509	0.011697	0.072852	0.057092	GSE24634_TEFF_VS_TCONV_DAY7_IN_CULTURE_DN	resint_LV Sphericity, ES	0.448544
11	0.36662	0.0090822	0.23208	0.0571	GOCC_MLL3_4_COMPLEX	resint_LV Sphericity, ED	0.448544
185	0.11276	0.0114	0.071382	0.057103	HP_IMMUNODEFICIENCY	resint_LV Sphericity, ES	0.448544
31	0.28729	0.011941	0.18189	0.057125	GOBP_CELL_JUNCTION_MAINTENANCE	resint_LV Sphericity, ES	0.448623
120	0.13685	0.011163	0.086643	0.057127	MORF_FLT1	resint_LV Sphericity, ES	0.448623
53	0.19388	0.01053	0.12276	0.057137	HP_PRIMARY_ADRENAL_INSUFFICIENCY	resint_LV Sphericity, ED	0.448647
25	0.29597	0.011049	0.18741	0.057152	PID_IL3_PATHWAY	resint_LV Sphericity, ED	0.44871
81	0.15515	0.01041	0.098274	0.057201	HP_GLIOSIS	resint_LV Sphericity, ED	0.44904
51	0.20452	0.010897	0.12956	0.057228	HP_ABNORMAL_PULMONARY_VALVE_MORPHOLOGY	resint_LV Sphericity, ES	0.449112
183	0.10304	0.010361	0.065273	0.05723	GSE14308_TH2_VS_NAIVE_CD4_TCELL_DN	resint_LV Sphericity, ED	0.449112
195	0.10808	0.011215	0.06847	0.057231	TONKS_TARGETS_OF_RUNX1_RUNX1T1_FUSION_MONOCYTE_UP	resint_LV Sphericity, ED	0.449112
187	0.10936	0.011115	0.069284	0.057238	GSE7831_CPG_VS_INFLUENZA_STIM_PDC_4H_UP	resint_LV Sphericity, ES	0.449112
16	0.38378	0.011465	0.24315	0.057247	REACTOME_SPRY_REGULATION_OF_FGF_SIGNALING	resint_LV Sphericity, ES	0.449128
14	0.47873	0.013378	0.30333	0.057263	GOBP_REGULATION_OF_CELL_COMMUNICATION_BY_ELECTRICAL_COUPLING	resint_LV Sphericity, ES	0.449199
43	0.2069	0.010125	0.1311	0.057274	HOXC11_TARGET_GENES	resint_LV Sphericity, ED	0.449231
12	0.48608	0.012577	0.30805	0.0573	HP_ABNORMAL_SPEECH_PROSODY	resint_LV Sphericity, ED	0.449286
174	0.11582	0.011359	0.073398	0.057302	GSE45365_WT_VS_IFNAR_KO_CD8A_DC_MCMV_INFECTION_DN	resint_LV Sphericity, ED	0.449286
190	0.10332	0.010585	0.065482	0.057305	HALLMARK_MTORC1_SIGNALING	resint_LV Sphericity, ES	0.449286
191	0.10731	0.011021	0.068008	0.057309	RAY_TUMORIGENESIS_BY_ERBB2_CDC25A_UP	resint_LV Sphericity, ES	0.449286
91	0.15697	0.01116	0.099499	0.057333	HP_APLASIA_HYPOPLASIA_INVOLVING_FOREARM_BONES	resint_LV Sphericity, ES	0.44942
16	0.36027	0.010762	0.22838	0.057355	GOMF_PHOSPHATASE_ACTIVATOR_ACTIVITY	resint_LV Sphericity, ES	0.449515
29	0.27956	0.011239	0.17723	0.057365	GOBP_HISTONE_H3_K9_METHYLATION	resint_LV Sphericity, ED	0.449515
256	0.09481	0.011253	0.060107	0.057366	MIR568	resint_LV Sphericity, ED	0.449515
4	0.85712	0.012807	0.5435	0.057405	GOBP_DEFINITIVE_ERYTHROCYTE_DIFFERENTIATION	resint_LV Sphericity, ED	0.449672
19	0.40024	0.013028	0.25379	0.057406	WP_IMATINIB_AND_CHRONIC_MYELOID_LEUKEMIA	resint_LV Sphericity, ED	0.449672
17	0.31721	0.0097673	0.20115	0.057407	GOCC_SEH1_ASSOCIATED_COMPLEX	resint_LV Sphericity, ED	0.449672
24	0.35458	0.01297	0.22487	0.057428	GOBP_ENDOCARDIAL_CUSHION_FORMATION	resint_LV Sphericity, ED	0.449736
191	0.10522	0.010807	0.066734	0.057436	GSE17721_POLYIC_VS_PAM3CSK4_6H_BMDC_UP	resint_LV Sphericity, ED	0.449736
101	0.15725	0.011774	0.099734	0.057442	REACTOME_PI3K_AKT_SIGNALING_IN_CANCER	resint_LV Sphericity, ES	0.449736
17	0.40709	0.012535	0.2582	0.057448	REACTOME_RORA_ACTIVATES_GENE_EXPRESSION	resint_LV Sphericity, ED	0.449736
290	0.092463	0.011669	0.058648	0.057455	MIR5010_3P	resint_LV Sphericity, ED	0.449736
552	0.067771	0.011712	0.042988	0.057464	TGTTTAC_MIR30A5P_MIR30C_MIR30D_MIR30B_MIR30E5P	resint_LV Sphericity, ED	0.449736
15	0.38827	0.011231	0.24629	0.057466	GOBP_NOREPINEPHRINE_SECRETION	resint_LV Sphericity, ED	0.449736
5	0.67747	0.011317	0.42975	0.057471	HP_THIN_CLAVICLES	resint_LV Sphericity, ED	0.449736
57	0.22159	0.01248	0.14058	0.05749	GOBP_REGULATION_OF_VASOCONSTRICTION	resint_LV Sphericity, ES	0.449808
23	0.29103	0.010422	0.18465	0.057502	HP_OVERWEIGHT	resint_LV Sphericity, ES	0.449808
6	0.54955	0.010056	0.34868	0.057512	REACTOME_SYNTHESIS_OF_DOLICHYL_PHOSPHATE	resint_LV Sphericity, ES	0.449808
181	0.1049	0.010491	0.066564	0.057531	DARWICHE_SKIN_TUMOR_PROMOTER_DN	resint_LV Sphericity, ED	0.449808
509	0.069144	0.011489	0.043875	0.057531	WGTTNNNNNAAA_UNKNOWN	resint_LV Sphericity, ED	0.449808
153	0.12654	0.011645	0.080295	0.057531	GOBP_NEURON_PROJECTION_EXTENSION	resint_LV Sphericity, ES	0.449808
16	0.39347	0.011754	0.24968	0.057532	KIM_HYPOXIA	resint_LV Sphericity, ED	0.449808
51	0.20552	0.010951	0.13042	0.05754	FLOTHO_PEDIATRIC_ALL_THERAPY_RESPONSE_UP	resint_LV Sphericity, ES	0.449808
228	0.10293	0.011538	0.065319	0.057549	GATA1_04	resint_LV Sphericity, ES	0.449808
183	0.11627	0.011692	0.07379	0.057552	GSE15330_HSC_VS_MEGAKARYOCYTE_ERYTHROID_PROGENITOR_IKAROS_KO_DN	resint_LV Sphericity, ES	0.449808
7	0.67861	0.013412	0.43067	0.057557	GOBP_CELL_FATE_SPECIFICATION_INVOLVED_IN_PATTERN_SPECIFICATION	resint_LV Sphericity, ES	0.449808
6	0.61216	0.011202	0.38852	0.057565	QI_PBMC_ZOSTAVAX_AGE_50_75YO_1DY_UP	resint_LV Sphericity, ED	0.449816
130	0.13347	0.011329	0.084723	0.057593	GSE21033_1H_VS_12H_POLYIC_STIM_DC_DN	resint_LV Sphericity, ED	0.449981
167	0.12198	0.011723	0.077448	0.057636	MIR142_3P	resint_LV Sphericity, ES	0.450223
32	0.29226	0.012341	0.18556	0.057643	HP_ABNORMAL_LACRIMAL_DUCT_MORPHOLOGY	resint_LV Sphericity, ED	0.450223
22	0.31958	0.011193	0.20291	0.057645	HP_HYDROCELE_TESTIS	resint_LV Sphericity, ED	0.450223
12	0.48444	0.012534	0.30762	0.057659	GOMF_CYCLIN_DEPENDENT_PROTEIN_SERINE_THREONINE_KINASE_INHIBITOR_ACTIVITY	resint_LV Sphericity, ES	0.450239
39	0.22944	0.010694	0.1457	0.057664	GOBP_REGULATION_OF_DNA_TEMPLATED_TRANSCRIPTION_INITIATION	resint_LV Sphericity, ES	0.450239
6	0.7296	0.013351	0.46332	0.057669	GOBP_REGULATION_OF_SMAD_PROTEIN_COMPLEX_ASSEMBLY	resint_LV Sphericity, ED	0.450239
124	0.13269	0.011002	0.08427	0.057678	CCTNTMAGA_UNKNOWN	resint_LV Sphericity, ED	0.450239
73	0.19674	0.012534	0.12495	0.057682	BRUECKNER_TARGETS_OF_MIRLET7A3_DN	resint_LV Sphericity, ES	0.450239
1488	0.040381	0.011145	0.02565	0.057713	GOBP_REGULATION_OF_PHOSPHORUS_METABOLIC_PROCESS	resint_LV Sphericity, ED	0.450427
54	0.20788	0.011397	0.13205	0.057727	DIRMEIER_LMP1_RESPONSE_LATE_UP	resint_LV Sphericity, ES	0.450482
137	0.12909	0.011246	0.082027	0.057784	MIR3663_3P	resint_LV Sphericity, ES	0.450864
80	0.16513	0.011011	0.10494	0.0578	REACTOME_TRANSCRIPTIONAL_REGULATION_OF_WHITE_ADIPOCYTE_DIFFERENTIATION	resint_LV Sphericity, ED	0.450864
32	0.28122	0.011876	0.17872	0.057805	MIR365B_5P	resint_LV Sphericity, ED	0.450864
6	0.65093	0.011911	0.41368	0.057811	GOBP_NEGATIVE_REGULATION_OF_MONOCYTE_CHEMOTAXIS	resint_LV Sphericity, ED	0.450864
56	0.20147	0.011247	0.12804	0.057813	GNF2_CDC27	resint_LV Sphericity, ES	0.450864
113	0.1432	0.011338	0.091013	0.057818	MIR3612	resint_LV Sphericity, ES	0.450864
143	0.13456	0.011974	0.085533	0.057848	RTTTNNNYTGGM_UNKNOWN	resint_LV Sphericity, ED	0.450966
469	0.068947	0.011009	0.043826	0.057848	GOBP_REGULATION_OF_CYTOSKELETON_ORGANIZATION	resint_LV Sphericity, ED	0.450966
189	0.10662	0.010894	0.067776	0.057852	GSE360_CTRL_VS_T_GONDII_MAC_UP	resint_LV Sphericity, ES	0.450966
10	0.50133	0.011842	0.3187	0.057862	WP_LIVER_X_RECEPTOR_PATHWAY	resint_LV Sphericity, ED	0.450989
518	0.068819	0.011532	0.043753	0.05788	GOMF_CELL_ADHESION_MOLECULE_BINDING	resint_LV Sphericity, ES	0.451052
17	0.33336	0.010265	0.21195	0.057887	GOBP_ANTIGEN_PROCESSING_AND_PRESENTATION_OF_ENDOGENOUS_PEPTIDE_ANTIGEN	resint_LV Sphericity, ED	0.451052
15	0.3561	0.0103	0.22642	0.057895	GOBP_REGULATION_OF_TRANSLATIONAL_INITIATION_IN_RESPONSE_TO_STRESS	resint_LV Sphericity, ES	0.451052
187	0.10907	0.011085	0.069348	0.057898	GSE14308_TH2_VS_TH1_DN	resint_LV Sphericity, ES	0.451052
11	0.43554	0.01079	0.27695	0.057908	HP_CHOLESTATIC_LIVER_DISEASE	resint_LV Sphericity, ES	0.451067
8	0.5456	0.011528	0.34694	0.057914	TCGA_GLIOBLASTOMA_MUTATED	resint_LV Sphericity, ED	0.451067
13	0.43455	0.011702	0.27635	0.05793	GOBP_REGULATION_OF_PLASMINOGEN_ACTIVATION	resint_LV Sphericity, ES	0.4511
76	0.17511	0.011382	0.11136	0.057936	YAO_HOXA10_TARGETS_VIA_PROGESTERONE_UP	resint_LV Sphericity, ES	0.4511
123	0.14392	0.011885	0.091532	0.057942	MIR590_5P	resint_LV Sphericity, ED	0.4511
47	0.23399	0.01197	0.14882	0.057947	HP_SCROTAL_HYPOPLASIA	resint_LV Sphericity, ES	0.4511
24	0.34179	0.012502	0.21741	0.05797	GOBP_REGULATION_OF_NON_CANONICAL_WNT_SIGNALING_PATHWAY	resint_LV Sphericity, ES	0.4511
80	0.17377	0.011587	0.11054	0.057996	SMID_BREAST_CANCER_LUMINAL_A_UP	resint_LV Sphericity, ED	0.4511
6	0.60827	0.01113	0.38698	0.058003	HP_ABNORMAL_CEREBRAL_VEIN_MORPHOLOGY	resint_LV Sphericity, ES	0.4511
16	0.41384	0.012363	0.26329	0.05801	HP_ALACRIMA	resint_LV Sphericity, ES	0.4511
21	0.31511	0.010783	0.20049	0.058018	GOBP_NEGATIVE_REGULATION_OF_LIPID_STORAGE	resint_LV Sphericity, ED	0.4511
177	0.1195	0.01182	0.07603	0.058018	TURASHVILI_BREAST_DUCTAL_CARCINOMA_VS_DUCTAL_NORMAL_DN	resint_LV Sphericity, ES	0.4511
16	0.32047	0.0095736	0.20392	0.058035	HP_GENERALIZED_NEONATAL_HYPOTONIA	resint_LV Sphericity, ED	0.4511
59	0.20696	0.011858	0.13169	0.058038	GOBP_NEGATIVE_REGULATION_OF_HORMONE_SECRETION	resint_LV Sphericity, ES	0.4511
6	0.61353	0.011227	0.39041	0.058042	GOBP_SMOOTHENED_SIGNALING_PATHWAY_INVOLVED_IN_VENTRAL_SPINAL_CORD_PATTERNING	resint_LV Sphericity, ED	0.4511
189	0.11161	0.011404	0.071024	0.058044	TCF11MAFG_01	resint_LV Sphericity, ES	0.4511
16	0.31515	0.0094145	0.20055	0.058053	REACTOME_DISEASES_ASSOCIATED_WITH_N_GLYCOSYLATION_OF_PROTEINS	resint_LV Sphericity, ES	0.4511
143	0.12691	0.011294	0.080767	0.058057	CGTSACG_PAX3_B	resint_LV Sphericity, ED	0.4511
9	0.49856	0.011172	0.31729	0.058061	HP_SPONDYLOMETAPHYSEAL_DYSPLASIA	resint_LV Sphericity, ED	0.4511
7	0.63287	0.012508	0.40276	0.058062	GOBP_DETECTION_OF_MUSCLE_STRETCH	resint_LV Sphericity, ED	0.4511
42	0.21002	0.010158	0.13366	0.058068	HP_COARSE_HAIR	resint_LV Sphericity, ED	0.4511
141	0.12248	0.010824	0.077958	0.058081	CAGCAGG_MIR370	resint_LV Sphericity, ED	0.4511
374	0.081807	0.011697	0.052069	0.058085	TTGCACT_MIR130A_MIR301_MIR130B	resint_LV Sphericity, ES	0.4511
49	0.22277	0.011635	0.14181	0.058113	GOBP_REGULATION_OF_VASCULAR_ASSOCIATED_SMOOTH_MUSCLE_CELL_PROLIFERATION	resint_LV Sphericity, ES	0.4511
83	0.17585	0.011942	0.11194	0.058114	DACOSTA_UV_RESPONSE_VIA_ERCC3_XPCS_DN	resint_LV Sphericity, ES	0.4511
62	0.18677	0.010969	0.1189	0.058115	SCHERER_PBMC_APSV_WETVAX_AGE_18_32YO_2_TO_4DY_UP	resint_LV Sphericity, ED	0.4511
3	1.0006	0.012948	0.63698	0.058115	HP_EPISODIC_FLACCID_WEAKNESS	resint_LV Sphericity, ES	0.4511
9	0.4848	0.010864	0.30863	0.058121	HP_THIN_BONY_CORTEX	resint_LV Sphericity, ES	0.4511
134	0.12847	0.01107	0.08179	0.058127	GSE12963_UNINF_VS_ENV_AND_NEF_DEFICIENT_HIV1_INF_CD4_TCELL_DN	resint_LV Sphericity, ES	0.4511
25	0.30911	0.01154	0.1968	0.058136	REACTOME_SIGNALING_BY_ERYTHROPOIETIN	resint_LV Sphericity, ED	0.4511
186	0.10016	0.010153	0.063769	0.058137	GSE27786_LIN_NEG_VS_NEUTROPHIL_UP	resint_LV Sphericity, ED	0.4511
6	0.59341	0.010859	0.37784	0.058153	MOTAMED_RESPONSE_TO_ANDROGEN_DN	resint_LV Sphericity, ED	0.4511
14	0.39383	0.011006	0.25076	0.058154	MIR1470	resint_LV Sphericity, ED	0.4511
193	0.10164	0.010494	0.064719	0.058154	GSE27786_CD4_TCELL_VS_NKTCELL_UP	resint_LV Sphericity, ED	0.4511
403	0.074677	0.011074	0.04755	0.058161	MODULE_52	resint_LV Sphericity, ED	0.4511
47	0.21305	0.010899	0.13566	0.058163	WP_EXERCISEINDUCED_CIRCADIAN_REGULATION	resint_LV Sphericity, ED	0.4511
5	0.72204	0.012062	0.45979	0.058173	GOBP_POSITIVE_REGULATION_OF_FC_GAMMA_RECEPTOR_SIGNALING_PATHWAY_INVOLVED_IN_PHAGOCYTOSIS	resint_LV Sphericity, ED	0.4511
172	0.11173	0.010896	0.071154	0.058182	MIR6893_5P	resint_LV Sphericity, ED	0.4511
75	0.18259	0.01179	0.11628	0.058192	GOBP_HOMOTYPIC_CELL_CELL_ADHESION	resint_LV Sphericity, ES	0.4511
163	0.12054	0.011446	0.076768	0.058199	MIR548AV_3P	resint_LV Sphericity, ES	0.4511
7	0.4627	0.0091448	0.29474	0.058235	HP_INCREASED_MUSCLE_GLYCOGEN_CONTENT	resint_LV Sphericity, ED	0.4511
36	0.23458	0.010505	0.14943	0.058236	REACTOME_RHOH_GTPASE_CYCLE	resint_LV Sphericity, ES	0.4511
35	0.25593	0.011302	0.16303	0.058238	GOBP_NEURON_PROJECTION_EXTENSION_INVOLVED_IN_NEURON_PROJECTION_GUIDANCE	resint_LV Sphericity, ED	0.4511
3	1.1305	0.014629	0.7202	0.058243	HP_RECURRENT_ENTEROVIRAL_INFECTIONS	resint_LV Sphericity, ES	0.4511
49	0.21963	0.011471	0.13993	0.05826	HP_PRIMITIVE_NEUROECTODERMAL_TUMOR	resint_LV Sphericity, ED	0.4511
78	0.1653	0.010884	0.10532	0.058272	REACTOME_REGULATION_OF_HSF1_MEDIATED_HEAT_SHOCK_RESPONSE	resint_LV Sphericity, ED	0.4511
415	0.075265	0.011322	0.047954	0.058273	HP_APLASIA_HYPOPLASIA_INVOLVING_BONES_OF_THE_UPPER_LIMBS	resint_LV Sphericity, ES	0.4511
83	0.16873	0.011459	0.10752	0.058291	MIR599	resint_LV Sphericity, ED	0.4511
120	0.13864	0.011309	0.088342	0.058291	HP_STROKE	resint_LV Sphericity, ES	0.4511
15	0.39041	0.011293	0.24878	0.0583	HP_ABNORMALITY_OF_THE_DISTAL_PHALANX_OF_THE_5TH_FINGER	resint_LV Sphericity, ED	0.4511
54	0.20296	0.011127	0.12933	0.0583	GOBP_REGULATION_OF_MONOOXYGENASE_ACTIVITY	resint_LV Sphericity, ES	0.4511
6	0.64488	0.011801	0.41095	0.058304	GOBP_RIBONUCLEOSIDE_DIPHOSPHATE_BIOSYNTHETIC_PROCESS	resint_LV Sphericity, ES	0.4511
186	0.10916	0.011066	0.069567	0.058311	GSE43955_1H_VS_42H_ACT_CD4_TCELL_UP	resint_LV Sphericity, ES	0.4511
17	0.40573	0.012493	0.25857	0.058314	REACTOME_PI_3K_CASCADE_FGFR3	resint_LV Sphericity, ES	0.4511
194	0.10521	0.010889	0.06705	0.058325	GOBP_REGULATION_OF_ENDOCYTOSIS	resint_LV Sphericity, ED	0.4511
139	0.12405	0.010885	0.07906	0.058325	MORF_CDC10	resint_LV Sphericity, ES	0.4511
13	0.42496	0.011444	0.27085	0.058331	GOBP_OTIC_VESICLE_DEVELOPMENT	resint_LV Sphericity, ES	0.4511
507	0.068079	0.01129	0.043391	0.058337	ZNF596_TARGET_GENES	resint_LV Sphericity, ED	0.4511
22	0.36588	0.012814	0.2332	0.058339	WP_MIRNA_TARGETS_IN_ECM_AND_MEMBRANE_RECEPTORS	resint_LV Sphericity, ES	0.4511
400	0.081776	0.012083	0.052125	0.058351	MIR548T_5P	resint_LV Sphericity, ES	0.4511
185	0.10517	0.010633	0.067042	0.058359	GSE1460_CD4_THYMOCYTE_VS_NAIVE_CD4_TCELL_ADULT_BLOOD_DN	resint_LV Sphericity, ED	0.4511
197	0.10682	0.011141	0.068097	0.05837	NAKAYA_PLASMACYTOID_DENDRITIC_CELL_FLUARIX_FLUVIRIN_AGE_18_50YO_7DY_UP	resint_LV Sphericity, ES	0.4511
19	0.31357	0.010207	0.1999	0.058371	MCCABE_HOXC6_TARGETS_CANCER_DN	resint_LV Sphericity, ES	0.4511
81	0.16539	0.011097	0.10544	0.058376	MIR4474_3P	resint_LV Sphericity, ED	0.4511
26	0.31565	0.012017	0.20123	0.058377	BIOCARTA_ERK_PATHWAY	resint_LV Sphericity, ED	0.4511
66	0.18993	0.011508	0.12109	0.058382	GOCC_CALCIUM_CHANNEL_COMPLEX	resint_LV Sphericity, ES	0.4511
4	0.75226	0.01124	0.47959	0.058384	GOBP_REGULATION_OF_CYSTEINE_TYPE_ENDOPEPTIDASE_ACTIVITY_INVOLVED_IN_EXECUTION_PHASE_OF_APOPTOSIS	resint_LV Sphericity, ES	0.4511
4	0.6977	0.010425	0.44481	0.058389	GOBP_POSITIVE_REGULATION_OF_BASEMENT_MEMBRANE_ASSEMBLY_INVOLVED_IN_EMBRYONIC_BODY_MORPHOGENESIS	resint_LV Sphericity, ED	0.4511
1548	0.040662	0.011425	0.025924	0.058391	GOBP_CELL_CELL_SIGNALING	resint_LV Sphericity, ED	0.4511
26	0.29469	0.011219	0.18788	0.058394	HP_HEMIPLEGIA	resint_LV Sphericity, ES	0.4511
36	0.24457	0.010953	0.15595	0.058414	HP_HIGH_PITCHED_VOICE	resint_LV Sphericity, ES	0.451177
31	0.25189	0.01047	0.16062	0.058418	ANDERSON_BLOOD_CN54GP140_ADJUVANTED_WITH_GLA_AF_AGE_18_45YO_7DY_UP	resint_LV Sphericity, ED	0.451177
55	0.20014	0.011073	0.12763	0.058437	HP_MORPHOLOGICAL_ABNORMALITY_OF_THE_INNER_EAR	resint_LV Sphericity, ES	0.451223
168	0.1249	0.012039	0.079654	0.058439	GSE21063_WT_VS_NFATC1_KO_16H_ANTI_IGM_STIM_BCELL_DN	resint_LV Sphericity, ES	0.451223
25	0.31315	0.011691	0.19971	0.058445	GOMF_ALDO_KETO_REDUCTASE_NADP_ACTIVITY	resint_LV Sphericity, ED	0.451223
8	0.60712	0.012827	0.38722	0.058463	GOBP_DORSAL_VENTRAL_AXIS_SPECIFICATION	resint_LV Sphericity, ES	0.451308
6	0.73072	0.013371	0.46609	0.058475	GOBP_PROSTATE_GLANDULAR_ACINUS_MORPHOGENESIS	resint_LV Sphericity, ES	0.451308
60	0.17888	0.010335	0.1141	0.058477	GOBP_TETRAPYRROLE_METABOLIC_PROCESS	resint_LV Sphericity, ED	0.451308
16	0.35587	0.010631	0.22702	0.058499	AMIT_SERUM_RESPONSE_20_MCF10A	resint_LV Sphericity, ES	0.451424
28	0.26017	0.010278	0.16599	0.058521	REACTOME_REGULATION_OF_MECP2_EXPRESSION_AND_ACTIVITY	resint_LV Sphericity, ED	0.451509
78	0.15818	0.010415	0.10092	0.058524	GOBP_REGULATION_OF_ATPASE_ACTIVITY	resint_LV Sphericity, ED	0.451509
3	0.93146	0.012053	0.59432	0.058537	HP_MULTIPLE_GLOMERULAR_CYSTS	resint_LV Sphericity, ES	0.451555
174	0.11148	0.010934	0.071134	0.058545	GSE16450_CTRL_VS_IFNA_6H_STIM_IMMATURE_NEURON_CELL_LINE_DN	resint_LV Sphericity, ED	0.451563
5	0.60885	0.010171	0.38857	0.058576	GOBP_VOLUNTARY_MUSCULOSKELETAL_MOVEMENT	resint_LV Sphericity, ES	0.451748
31	0.29788	0.012381	0.19013	0.058601	SIMBULAN_UV_RESPONSE_NORMAL_DN	resint_LV Sphericity, ES	0.451824
453	0.073833	0.011592	0.047126	0.058602	MIR548A_3P	resint_LV Sphericity, ED	0.451824
27	0.26991	0.010471	0.17229	0.058618	DURANTE_ADULT_OLFACTORY_NEUROEPITHELIUM_RESPIRATORY_COLUMNAR_CELLS	resint_LV Sphericity, ED	0.451824
130	0.14156	0.012015	0.090363	0.058621	TAKEDA_TARGETS_OF_NUP98_HOXA9_FUSION_10D_DN	resint_LV Sphericity, ES	0.451824
5	0.75498	0.012612	0.48196	0.058626	GOBP_MAINTENANCE_OF_ANIMAL_ORGAN_IDENTITY	resint_LV Sphericity, ES	0.451824
188	0.097673	0.0099535	0.062355	0.058637	GSE33162_UNTREATED_VS_4H_LPS_STIM_HDAC3_KO_MACROPHAGE_UP	resint_LV Sphericity, ED	0.451824
233	0.094448	0.010701	0.060297	0.058641	HP_CONTRACTURES_OF_THE_JOINTS_OF_THE_UPPER_LIMBS	resint_LV Sphericity, ED	0.451824
138	0.12461	0.010895	0.079558	0.058648	MIR504_3P	resint_LV Sphericity, ES	0.451824
29	0.31085	0.012497	0.19847	0.058654	GOBP_MAINTENANCE_OF_BLOOD_BRAIN_BARRIER	resint_LV Sphericity, ES	0.451824
149	0.13366	0.01214	0.085339	0.058656	TONKS_TARGETS_OF_RUNX1_RUNX1T1_FUSION_ERYTHROCYTE_UP	resint_LV Sphericity, ES	0.451824
142	0.12439	0.011031	0.079424	0.058672	CCCAGAG_MIR326	resint_LV Sphericity, ED	0.45187
13	0.34023	0.0091623	0.21725	0.058677	NGO_MALIGNANT_GLIOMA_1P_LOH	resint_LV Sphericity, ED	0.45187
71	0.18893	0.011871	0.12065	0.058695	DESCARTES_MAIN_FETAL_THYMOCYTES	resint_LV Sphericity, ES	0.45187
8	0.49132	0.010381	0.31377	0.058699	SA_G2_AND_M_PHASES	resint_LV Sphericity, ES	0.45187
12	0.4332	0.011209	0.27666	0.058705	DING_LUNG_CANCER_MUTATED_FREQUENTLY	resint_LV Sphericity, ES	0.45187
1110	0.046134	0.011123	0.029464	0.058706	ZNF618_TARGET_GENES	resint_LV Sphericity, ED	0.45187
218	0.10669	0.011698	0.068139	0.058711	GOBP_REGULATION_OF_EPITHELIAL_CELL_MIGRATION	resint_LV Sphericity, ES	0.45187
188	0.10436	0.010635	0.066657	0.058725	GSE17721_LPS_VS_PAM3CSK4_24H_BMDC_DN	resint_LV Sphericity, ED	0.451901
186	0.11024	0.011175	0.070416	0.058729	GSE46606_IRF4HIGH_VS_IRF4MID_CD40L_IL2_IL5_DAY1_STIMULATED_BCELL_DN	resint_LV Sphericity, ES	0.451901
187	0.099618	0.010125	0.063631	0.058736	GSE12845_NAIVE_VS_PRE_GC_TONSIL_BCELL_DN	resint_LV Sphericity, ED	0.451901
16	0.34523	0.010313	0.22055	0.058761	HP_ABNORMAL_SERUM_IRON_CONCENTRATION	resint_LV Sphericity, ES	0.452039
135	0.12809	0.011078	0.081837	0.058776	SMITH_TERT_TARGETS_UP	resint_LV Sphericity, ES	0.4521
26	0.30207	0.0115	0.19301	0.0588	HP_SHORT_PHALANX_OF_THE_THUMB	resint_LV Sphericity, ED	0.452231
541	0.068278	0.011685	0.043631	0.058813	GGATTA_PITX2_Q2	resint_LV Sphericity, ES	0.452246
127	0.13541	0.011361	0.086531	0.058816	HP_ABNORMAL_FACIAL_EXPRESSION	resint_LV Sphericity, ES	0.452246
62	0.19481	0.011441	0.1245	0.058842	HOFFMANN_SMALL_PRE_BII_TO_IMMATURE_B_LYMPHOCYTE_UP	resint_LV Sphericity, ES	0.452369
164	0.11647	0.011093	0.074442	0.058848	GSE45365_HEALTHY_VS_MCMV_INFECTION_CD11B_DC_IFNAR_KO_UP	resint_LV Sphericity, ES	0.452369
80	0.1715	0.011435	0.10961	0.058853	GOCC_CAVEOLA	resint_LV Sphericity, ED	0.452369
88	0.15396	0.010764	0.098408	0.058864	KIM_GASTRIC_CANCER_CHEMOSENSITIVITY	resint_LV Sphericity, ED	0.452391
172	0.11292	0.011012	0.07218	0.05887	FERNANDEZ_BOUND_BY_MYC	resint_LV Sphericity, ED	0.452391
187	0.097691	0.0099292	0.06245	0.058882	GSE23505_IL6_IL1_VS_IL6_IL1_TGFB_TREATED_CD4_TCELL_DN	resint_LV Sphericity, ED	0.452391
10	0.51447	0.012152	0.32889	0.05889	HP_NARROW_PALM	resint_LV Sphericity, ED	0.452391
125	0.13225	0.011009	0.084547	0.058891	MIR3184_5P	resint_LV Sphericity, ES	0.452391
341	0.082835	0.01132	0.052961	0.058909	GOBP_REGULATION_OF_WNT_SIGNALING_PATHWAY	resint_LV Sphericity, ES	0.45246
188	0.10686	0.01089	0.068325	0.058914	GSE43955_1H_VS_20H_ACT_CD4_TCELL_UP	resint_LV Sphericity, ED	0.45246
17	0.31135	0.0095869	0.1991	0.058947	GOBP_POSITIVE_REGULATION_OF_MITOCHONDRIAL_FISSION	resint_LV Sphericity, ED	0.45266
8	0.52002	0.010987	0.33258	0.058964	MIR6125	resint_LV Sphericity, ED	0.452681
26	0.30129	0.01147	0.1927	0.058976	GOBP_NEGATIVE_REGULATION_OF_MUSCLE_HYPERTROPHY	resint_LV Sphericity, ES	0.452681
213	0.1012	0.010969	0.064726	0.058977	HP_PECTUS_EXCAVATUM	resint_LV Sphericity, ED	0.452681
174	0.11433	0.011213	0.073127	0.058981	GSE32986_UNSTIM_VS_GMCSF_STIM_DC_UP	resint_LV Sphericity, ES	0.452681
54	0.21643	0.011865	0.13843	0.058986	GOBP_REGULATION_OF_SMOOTH_MUSCLE_CONTRACTION	resint_LV Sphericity, ED	0.452681
199	0.10912	0.011437	0.069798	0.058996	HP_MICROPENIS	resint_LV Sphericity, ES	0.452681
110	0.14721	0.0115	0.094169	0.059005	FIGUEROA_AML_METHYLATION_CLUSTER_7_UP	resint_LV Sphericity, ED	0.452681
94	0.15161	0.010954	0.096985	0.059011	GAVIN_FOXP3_TARGETS_CLUSTER_T7	resint_LV Sphericity, ED	0.452681
11	0.52467	0.012998	0.33564	0.059013	GOBP_NEGATIVE_REGULATION_OF_CYTOSOLIC_CALCIUM_ION_CONCENTRATION	resint_LV Sphericity, ES	0.452681
152	0.11816	0.010838	0.075607	0.059055	GSE34156_UNTREATED_VS_24H_NOD2_AND_TLR1_TLR2_LIGAND_TREATED_MONOCYTE_DN	resint_LV Sphericity, ES	0.452915
13	0.41935	0.011293	0.26835	0.059073	REACTOME_ERKS_ARE_INACTIVATED	resint_LV Sphericity, ES	0.452915
6	0.73238	0.013402	0.46872	0.059092	HP_THINNING_OF_DESCEMET_MEMBRANE	resint_LV Sphericity, ES	0.452915
43	0.24132	0.011809	0.15446	0.059109	HP_CONGENITAL_SENSORINEURAL_HEARING_IMPAIRMENT	resint_LV Sphericity, ES	0.452915
60	0.21632	0.012498	0.13846	0.059114	HP_HYPOKALEMIA	resint_LV Sphericity, ES	0.452915
185	0.10219	0.010331	0.065409	0.059115	GSE28237_FOLLICULAR_VS_EARLY_GC_BCELL_UP	resint_LV Sphericity, ED	0.452915
189	0.099538	0.01017	0.063711	0.059115	GSE360_CTRL_VS_L_DONOVANI_MAC_UP	resint_LV Sphericity, ED	0.452915
87	0.17478	0.012151	0.11188	0.059127	ZHONG_PFC_MAJOR_TYPES_OPC	resint_LV Sphericity, ES	0.452915
166	0.1137	0.010894	0.072778	0.059128	GSE40274_CTRL_VS_EOS_TRANSDUCED_ACTIVATED_CD4_TCELL_UP	resint_LV Sphericity, ED	0.452915
27	0.3131	0.012147	0.20043	0.059131	PID_GLYPICAN_1PATHWAY	resint_LV Sphericity, ES	0.452915
32	0.23204	0.0097988	0.14854	0.059136	HP_HYPOPLASTIC_LABIA_MAJORA	resint_LV Sphericity, ED	0.452915
52	0.21744	0.011698	0.13919	0.059137	MIR4714_3P	resint_LV Sphericity, ES	0.452915
334	0.082701	0.011187	0.052945	0.059152	MIR302A_3P_MIR302B_3P_MIR302C_3P_MIR302D_3P	resint_LV Sphericity, ED	0.452915
18	0.33422	0.010589	0.21397	0.059156	BIOCARTA_CHEMICAL_PATHWAY	resint_LV Sphericity, ED	0.452915
14	0.33839	0.0094563	0.21664	0.059158	HP_JOINT_HEMORRHAGE	resint_LV Sphericity, ED	0.452915
125	0.13293	0.011066	0.085109	0.059167	GOBP_POSITIVE_REGULATION_OF_PROTEIN_LOCALIZATION_TO_MEMBRANE	resint_LV Sphericity, ES	0.452915
93	0.15266	0.010971	0.097743	0.05917	HP_MICROMELIA	resint_LV Sphericity, ED	0.452915
35	0.26087	0.01152	0.16702	0.05917	MIR652_5P	resint_LV Sphericity, ES	0.452915
1163	0.043409	0.010696	0.027795	0.059185	BRCA2_TARGET_GENES	resint_LV Sphericity, ED	0.452946
175	0.10272	0.010103	0.065775	0.059188	GSE46025_WT_VS_FOXO1_KO_KLRG1_LOW_CD8_EFFECTOR_TCELL_UP	resint_LV Sphericity, ED	0.452946
24	0.34744	0.012709	0.22249	0.0592	RORIE_TARGETS_OF_EWSR1_FLI1_FUSION_DN	resint_LV Sphericity, ES	0.452984
233	0.10801	0.012238	0.069181	0.059236	S8_01	resint_LV Sphericity, ES	0.45319
5	0.56152	0.0093801	0.35966	0.059243	HP_UNDETECTABLE_VISUAL_EVOKED_POTENTIALS	resint_LV Sphericity, ES	0.45319
69	0.18491	0.011454	0.11844	0.059248	MIR2116_3P	resint_LV Sphericity, ES	0.45319
196	0.10552	0.010977	0.067597	0.059265	HP_NEOPLASM_OF_THE_GENITOURINARY_TRACT	resint_LV Sphericity, ED	0.453258
59	0.20731	0.011878	0.13281	0.059271	MIR203A_5P	resint_LV Sphericity, ED	0.453258
190	0.09986	0.01023	0.063985	0.05931	GSE15930_NAIVE_VS_48H_IN_VITRO_STIM_IL12_CD8_TCELL_DN	resint_LV Sphericity, ED	0.453502
7	0.63977	0.012645	0.40995	0.059317	GOBP_REGULATION_OF_ATRIAL_CARDIAC_MUSCLE_CELL_MEMBRANE_DEPOLARIZATION	resint_LV Sphericity, ED	0.453502
11	0.49827	0.012344	0.31931	0.059334	HP_RIB_SEGMENTATION_ABNORMALITIES	resint_LV Sphericity, ED	0.453578
982	0.049374	0.011239	0.031644	0.059352	GOBP_POSITIVE_REGULATION_OF_PROTEIN_MODIFICATION_PROCESS	resint_LV Sphericity, ES	0.453608
42	0.21449	0.010374	0.13747	0.059358	MA_MYELOID_DIFFERENTIATION_DN	resint_LV Sphericity, ED	0.453608
30	0.2731	0.011167	0.17504	0.059362	GOBP_POSITIVE_REGULATION_OF_CELL_SUBSTRATE_JUNCTION_ORGANIZATION	resint_LV Sphericity, ED	0.453608
25	0.28215	0.010533	0.18084	0.059366	REACTOME_EFFECTS_OF_PIP2_HYDROLYSIS	resint_LV Sphericity, ES	0.453608
195	0.10589	0.010987	0.067882	0.059407	GSE30962_ACUTE_VS_CHRONIC_LCMV_SECONDARY_INF_CD8_TCELL_UP	resint_LV Sphericity, ED	0.453763
15	0.39539	0.011437	0.2535	0.059424	HP_ELEVATED_HEMOGLOBIN_A1C	resint_LV Sphericity, ED	0.453763
13	0.37516	0.010103	0.24053	0.059426	GOBP_MATURATION_OF_LSU_RRNA_FROM_TRICISTRONIC_RRNA_TRANSCRIPT_SSU_RRNA_5_8S_RRNA_LSU_RRNA	resint_LV Sphericity, ED	0.453763
130	0.12909	0.010957	0.082768	0.059432	HP_ABNORMAL_TOENAIL_MORPHOLOGY	resint_LV Sphericity, ED	0.453763
14	0.43763	0.01223	0.28061	0.059442	GOBP_POSITIVE_REGULATION_OF_NON_CANONICAL_WNT_SIGNALING_PATHWAY	resint_LV Sphericity, ES	0.453763
312	0.084044	0.010995	0.053891	0.059445	GOBP_PROTEIN_LOCALIZATION_TO_CELL_PERIPHERY	resint_LV Sphericity, ED	0.453763
732	0.056186	0.011124	0.036029	0.059449	RNGTGGGC_UNKNOWN	resint_LV Sphericity, ED	0.453763
15	0.38721	0.0112	0.24829	0.059449	REACTOME_ERBB2_REGULATES_CELL_MOTILITY	resint_LV Sphericity, ES	0.453763
40	0.24267	0.011455	0.15561	0.05945	HP_OBSTRUCTIVE_SLEEP_APNEA	resint_LV Sphericity, ES	0.453763
78	0.16093	0.010596	0.1032	0.059461	KUNINGER_IGF1_VS_PDGFB_TARGETS_UP	resint_LV Sphericity, ED	0.453763
54	0.20719	0.011359	0.13288	0.059479	GTGTCAA_MIR514	resint_LV Sphericity, ES	0.453763
9	0.41119	0.0092145	0.26372	0.059481	HP_POST_PARTUM_HEMORRHAGE	resint_LV Sphericity, ED	0.453763
33	0.24203	0.010379	0.15523	0.059483	JIANG_AGING_HYPOTHALAMUS_DN	resint_LV Sphericity, ED	0.453763
9	0.59522	0.013339	0.38176	0.05949	GOBP_CELL_PROLIFERATION_INVOLVED_IN_METANEPHROS_DEVELOPMENT	resint_LV Sphericity, ES	0.453763
11	0.40644	0.010069	0.26068	0.059492	HP_SOMATIC_MOSAICISM	resint_LV Sphericity, ES	0.453763
82	0.17675	0.011932	0.11337	0.059499	GOBP_REGULATION_OF_ORGAN_GROWTH	resint_LV Sphericity, ED	0.453763
177	0.11721	0.011593	0.075184	0.059514	GSE37605_FOXP3_FUSION_GFP_VS_IRES_GFP_TREG_C57BL6_UP	resint_LV Sphericity, ES	0.453824
58	0.19181	0.010897	0.12305	0.059522	GOBP_MEMBRANE_PROTEIN_PROTEOLYSIS	resint_LV Sphericity, ED	0.453831
237	0.09736	0.011124	0.062466	0.059552	REACTOME_CHROMATIN_MODIFYING_ENZYMES	resint_LV Sphericity, ES	0.453917
146	0.12937	0.011632	0.083005	0.059555	KEGG_WNT_SIGNALING_PATHWAY	resint_LV Sphericity, ES	0.453917
208	0.10108	0.010829	0.064856	0.05956	GOBP_NEURON_APOPTOTIC_PROCESS	resint_LV Sphericity, ED	0.453917
155	0.13166	0.012194	0.084476	0.059564	VART_KSHV_INFECTION_ANGIOGENIC_MARKERS_UP	resint_LV Sphericity, ES	0.453917
411	0.069476	0.010402	0.044581	0.059577	GOBP_COVALENT_CHROMATIN_MODIFICATION	resint_LV Sphericity, ED	0.453917
82	0.14689	0.0099156	0.094259	0.059582	REACTOME_REGULATION_OF_MRNA_STABILITY_BY_PROTEINS_THAT_BIND_AU_RICH_ELEMENTS	resint_LV Sphericity, ED	0.453917
68	0.19673	0.012098	0.12625	0.059598	MIR3938	resint_LV Sphericity, ED	0.453917
52	0.21926	0.011796	0.14071	0.059601	GOBP_POSITIVE_REGULATION_OF_CELL_MATRIX_ADHESION	resint_LV Sphericity, ED	0.453917
114	0.15274	0.012146	0.09802	0.059602	MIR223_3P	resint_LV Sphericity, ES	0.453917
8	0.60416	0.012765	0.38775	0.059612	GOBP_POSITIVE_REGULATION_OF_EPITHELIAL_CELL_PROLIFERATION_INVOLVED_IN_WOUND_HEALING	resint_LV Sphericity, ES	0.453917
17	0.40405	0.012441	0.25937	0.059646	GOBP_MAINTENANCE_OF_CELL_POLARITY	resint_LV Sphericity, ES	0.453917
11	0.38601	0.0095627	0.24781	0.05966	HP_RECURRENT_SPONTANEOUS_ABORTION	resint_LV Sphericity, ED	0.453917
132	0.12947	0.011073	0.083116	0.059661	GSE13547_WT_VS_ZFX_KO_BCELL_ANTI_IGM_STIM_12H_UP	resint_LV Sphericity, ED	0.453917
10	0.4526	0.010691	0.29055	0.059661	GOBP_CELLULAR_RESPONSE_TO_OXIDISED_LOW_DENSITY_LIPOPROTEIN_PARTICLE_STIMULUS	resint_LV Sphericity, ED	0.453917
40	0.23463	0.011075	0.15063	0.059665	MYOGNF1_01	resint_LV Sphericity, ES	0.453917
400	0.077452	0.011444	0.049725	0.059674	MIR25_3P	resint_LV Sphericity, ES	0.453917
71	0.15963	0.01003	0.1025	0.0597	REACTOME_REGULATION_OF_RUNX2_EXPRESSION_AND_ACTIVITY	resint_LV Sphericity, ED	0.453917
139	0.13451	0.011803	0.08637	0.059705	GOBP_RESPONSE_TO_CALCIUM_ION	resint_LV Sphericity, ES	0.453917
232	0.098797	0.011171	0.063441	0.059707	PU1_Q6	resint_LV Sphericity, ES	0.453917
180	0.11143	0.011114	0.071553	0.059711	GSE24634_TREG_VS_TCONV_POST_DAY5_IL4_CONVERSION_DN	resint_LV Sphericity, ED	0.453917
16	0.34041	0.010169	0.21859	0.059712	REACTOME_SYNTHESIS_OF_GLYCOSYLPHOSPHATIDYLINOSITOL_GPI	resint_LV Sphericity, ES	0.453917
143	0.12235	0.010888	0.078572	0.059717	GSE16385_IFNG_TNF_VS_ROSIGLITAZONE_STIM_MACROPHAGE_DN	resint_LV Sphericity, ED	0.453917
24	0.28702	0.010499	0.18434	0.05974	HP_TRACHEAL_STENOSIS	resint_LV Sphericity, ES	0.453917
233	0.10078	0.011419	0.064728	0.059743	GAUSSMANN_MLL_AF4_FUSION_TARGETS_G_UP	resint_LV Sphericity, ES	0.453917
100	0.1619	0.012063	0.10399	0.05976	PEDERSEN_METASTASIS_BY_ERBB2_ISOFORM_4	resint_LV Sphericity, ES	0.453917
216	0.10337	0.011282	0.066398	0.059763	HP_ABNORMAL_LARGE_INTESTINE_MORPHOLOGY	resint_LV Sphericity, ES	0.453917
16	0.41158	0.012295	0.26438	0.059769	REACTOME_PI3K_EVENTS_IN_ERBB2_SIGNALING	resint_LV Sphericity, ES	0.453917
7	0.5683	0.011232	0.36505	0.059774	REACTOME_DEFECTIVE_CHSY1_CAUSES_TPBS	resint_LV Sphericity, ES	0.453917
61	0.20534	0.011962	0.13191	0.059785	GOMF_TRANSMEMBRANE_RECEPTOR_PROTEIN_TYROSINE_KINASE_ACTIVITY	resint_LV Sphericity, ES	0.453917
34	0.25437	0.011072	0.16341	0.059788	HP_HYPOPLASTIC_HEART	resint_LV Sphericity, ED	0.453917
376	0.077845	0.011159	0.050008	0.059788	BERENJENO_TRANSFORMED_BY_RHOA_DN	resint_LV Sphericity, ES	0.453917
19	0.33413	0.010876	0.21465	0.059788	REACTOME_APOPTOTIC_FACTOR_MEDIATED_RESPONSE	resint_LV Sphericity, ES	0.453917
186	0.10279	0.01042	0.066035	0.059789	GSE46606_IRF4HIGH_VS_IRF4MID_CD40L_IL2_IL5_DAY1_STIMULATED_BCELL_UP	resint_LV Sphericity, ED	0.453917
22	0.31446	0.011013	0.20202	0.059794	REACTOME_RESPONSE_OF_MTB_TO_PHAGOCYTOSIS	resint_LV Sphericity, ES	0.453917
386	0.075403	0.010949	0.048442	0.059795	MORF_MAGEA9	resint_LV Sphericity, ED	0.453917
58	0.19974	0.011347	0.12832	0.059796	WESTON_VEGFA_TARGETS_3HR	resint_LV Sphericity, ED	0.453917
5	0.71135	0.011883	0.457	0.059797	HP_CHORIOCAPILLARIS_ATROPHY	resint_LV Sphericity, ES	0.453917
154	0.11504	0.010621	0.073915	0.059812	HP_HYPSARRHYTHMIA	resint_LV Sphericity, ED	0.453917
33	0.27759	0.011904	0.17836	0.05982	WP_NUCLEAR_RECEPTORS_IN_LIPID_METABOLISM_AND_TOXICITY	resint_LV Sphericity, ED	0.453917
56	0.19965	0.011146	0.12829	0.059831	MODULE_418	resint_LV Sphericity, ED	0.453917
219	0.1006	0.011055	0.06464	0.059832	WINTER_HYPOXIA_METAGENE	resint_LV Sphericity, ED	0.453917
22	0.32614	0.011423	0.20957	0.059836	LANDIS_ERBB2_BREAST_TUMORS_65_UP	resint_LV Sphericity, ES	0.453917
15	0.36359	0.010517	0.23363	0.059836	REACTOME_METABOLISM_OF_NITRIC_OXIDE_NOS3_ACTIVATION_AND_REGULATION	resint_LV Sphericity, ES	0.453917
26	0.25994	0.0098961	0.16706	0.059871	GOBP_ENDOPLASMIC_RETICULUM_TO_CYTOSOL_TRANSPORT	resint_LV Sphericity, ED	0.454087
67	0.18493	0.011289	0.11886	0.059883	WP_NONGENOMIC_ACTIONS_OF_125_DIHYDROXYVITAMIN_D3	resint_LV Sphericity, ES	0.454087
8	0.45123	0.0095338	0.29003	0.059885	GOBP_FORMATION_OF_TRANSLATION_PREINITIATION_COMPLEX	resint_LV Sphericity, ED	0.454087
128	0.12784	0.010768	0.082172	0.059892	KRAS.AMP.LUNG_UP.V1_DN	resint_LV Sphericity, ED	0.454087
199	0.10983	0.011511	0.070596	0.059895	MIR3185	resint_LV Sphericity, ES	0.454087
6	0.68453	0.012526	0.44003	0.059905	GOBP_NK_T_CELL_PROLIFERATION	resint_LV Sphericity, ED	0.454087
70	0.16021	0.0099954	0.10299	0.059908	GOMF_RECEPTOR_TYROSINE_KINASE_BINDING	resint_LV Sphericity, ED	0.454087
7	0.54184	0.010709	0.34834	0.059922	GOBP_PIGMENT_CATABOLIC_PROCESS	resint_LV Sphericity, ES	0.454087
8	0.60166	0.012712	0.38682	0.059934	GOBP_NEUROENDOCRINE_CELL_DIFFERENTIATION	resint_LV Sphericity, ES	0.454087
34	0.24285	0.01057	0.15613	0.059936	SQSTM1_TARGET_GENES	resint_LV Sphericity, ED	0.454087
538	0.064135	0.010947	0.041234	0.059936	TRAVAGLINI_LUNG_TREM2_DENDRITIC_CELL	resint_LV Sphericity, ES	0.454087
32	0.26184	0.011057	0.16835	0.059944	HP_PULMONARY_EMBOLISM	resint_LV Sphericity, ES	0.454087
5	0.68117	0.011379	0.43798	0.05995	GOBP_ADP_BIOSYNTHETIC_PROCESS	resint_LV Sphericity, ED	0.454087
15	0.39407	0.011399	0.2534	0.059968	GOBP_TOXIN_METABOLIC_PROCESS	resint_LV Sphericity, ED	0.454109
55	0.18148	0.01004	0.1167	0.059969	HP_GASTROINTESTINAL_DYSMOTILITY	resint_LV Sphericity, ES	0.454109
82	0.18595	0.012552	0.11958	0.05998	LAKE_ADULT_KIDNEY_C29_UNKNOWN_NOVEL_PT_CFH_POS_SUBPOPULATION_S2	resint_LV Sphericity, ED	0.454109
5	0.6371	0.010643	0.40971	0.059981	GOBP_DNA_ENDOREDUPLICATION	resint_LV Sphericity, ES	0.454109
856	0.050554	0.010784	0.032515	0.060004	HP_ABNORMALITY_OF_THE_LIVER	resint_LV Sphericity, ES	0.454229
353	0.078659	0.010933	0.050595	0.060021	MORF_RAD51L3	resint_LV Sphericity, ED	0.454305
192	0.10961	0.011287	0.070505	0.060032	GSE26343_WT_VS_NFAT5_KO_MACROPHAGE_DN	resint_LV Sphericity, ED	0.454335
203	0.10434	0.011045	0.067128	0.060053	HP_LIMB_UNDERGROWTH	resint_LV Sphericity, ES	0.45444
202	0.1022	0.010792	0.065754	0.060061	GOBP_NEGATIVE_REGULATION_OF_WNT_SIGNALING_PATHWAY	resint_LV Sphericity, ES	0.454447
7	0.5943	0.011746	0.38243	0.060099	GOBP_REGULATION_OF_MAST_CELL_CHEMOTAXIS	resint_LV Sphericity, ES	0.454636
36	0.26077	0.011678	0.1678	0.0601	HP_APLASIA_HYPOPLASIA_OF_THE_PHALANGES_OF_THE_THUMB	resint_LV Sphericity, ED	0.454636
12	0.40632	0.010513	0.26149	0.06012	GOBP_REGULATION_OF_MYOBLAST_PROLIFERATION	resint_LV Sphericity, ED	0.454678
96	0.1622	0.011842	0.1044	0.060138	MIR154_3P	resint_LV Sphericity, ED	0.454678
18	0.3366	0.010665	0.21665	0.060148	SARTIPY_NORMAL_AT_INSULIN_RESISTANCE_DN	resint_LV Sphericity, ES	0.454678
172	0.11749	0.011458	0.075626	0.060148	GSE18281_CORTICAL_THYMOCYTE_VS_WHOLE_CORTEX_THYMUS_UP	resint_LV Sphericity, ES	0.454678
192	0.10953	0.011279	0.070501	0.06015	GSE3039_CD4_TCELL_VS_ALPHABETA_CD8_TCELL_UP	resint_LV Sphericity, ES	0.454678
10	0.50832	0.012007	0.3272	0.060154	GOBP_REGULATION_OF_CELL_CELL_ADHESION_MEDIATED_BY_INTEGRIN	resint_LV Sphericity, ES	0.454678
6	0.57859	0.010587	0.37243	0.060155	BIOCARTA_PELP1_PATHWAY	resint_LV Sphericity, ED	0.454678
129	0.14584	0.012331	0.093881	0.060169	CUI_DEVELOPING_HEART_VALVAR_ENDOTHELIAL_CELL	resint_LV Sphericity, ES	0.454731
49	0.2083	0.010879	0.13411	0.060191	GOBP_REGULATION_OF_MYELOID_LEUKOCYTE_MEDIATED_IMMUNITY	resint_LV Sphericity, ES	0.454757
7	0.65042	0.012855	0.41876	0.060195	GOMF_HYDROPEROXY_ICOSATETRAENOATE_DEHYDRATASE_ACTIVITY	resint_LV Sphericity, ED	0.454757
12	0.48851	0.01264	0.31452	0.060199	GOBP_POSITIVE_REGULATION_OF_HORMONE_METABOLIC_PROCESS	resint_LV Sphericity, ED	0.454757
309	0.08934	0.011632	0.057526	0.060217	MIR4652_3P	resint_LV Sphericity, ED	0.454757
5	0.61184	0.010221	0.39397	0.06022	GOBP_AGGRESOME_ASSEMBLY	resint_LV Sphericity, ED	0.454757
26	0.28515	0.010856	0.18362	0.060223	HP_ARTERIAL_THROMBOSIS	resint_LV Sphericity, ED	0.454757
70	0.16041	0.010008	0.1033	0.060238	GOBP_REGULATION_OF_HEMATOPOIETIC_STEM_CELL_DIFFERENTIATION	resint_LV Sphericity, ES	0.454757
312	0.085587	0.011197	0.055116	0.06024	AAGCCAT_MIR135A_MIR135B	resint_LV Sphericity, ED	0.454757
7	0.63661	0.012582	0.40997	0.06024	GOBP_NEGATIVE_REGULATION_OF_SMAD_PROTEIN_SIGNAL_TRANSDUCTION	resint_LV Sphericity, ES	0.454757
32	0.2613	0.011034	0.16827	0.060243	WP_OVERVIEW_OF_LEUKOCYTEINTRINSIC_HIPPO_PATHWAY_FUNCTIONS	resint_LV Sphericity, ES	0.454757
889	0.0498	0.010815	0.032075	0.060268	HP_GENERALIZED_HYPOTONIA	resint_LV Sphericity, ES	0.454893
21	0.3251	0.011125	0.2094	0.060279	GOMF_RNA_POLYMERASE_II_TRANSCRIPTION_COREGULATOR_BINDING	resint_LV Sphericity, ES	0.454922
11	0.46206	0.011447	0.29765	0.060295	GOBP_ANGIOTENSIN_ACTIVATED_SIGNALING_PATHWAY	resint_LV Sphericity, ES	0.454965
12	0.54412	0.014079	0.35054	0.060312	REACTOME_EICOSANOIDS	resint_LV Sphericity, ED	0.454965
15	0.46024	0.013313	0.29651	0.060318	WP_IL9_SIGNALING_PATHWAY	resint_LV Sphericity, ES	0.454965
487	0.068211	0.011093	0.043945	0.060319	WEST_ADRENOCORTICAL_TUMOR_DN	resint_LV Sphericity, ED	0.454965
155	0.11847	0.010973	0.076326	0.06032	MIR4709_3P	resint_LV Sphericity, ES	0.454965
20	0.39074	0.013049	0.25176	0.060338	GOBP_ETHANOL_METABOLIC_PROCESS	resint_LV Sphericity, ED	0.45501
40	0.26122	0.01233	0.16831	0.06034	GNF2_TIMP2	resint_LV Sphericity, ED	0.45501
65	0.18166	0.010923	0.11706	0.06036	GTTAAAG_MIR302B	resint_LV Sphericity, ED	0.455107
8	0.59836	0.012642	0.38563	0.060387	GOBP_ATRIAL_CARDIAC_MUSCLE_CELL_MEMBRANE_REPOLARIZATION	resint_LV Sphericity, ED	0.455109
43	0.23222	0.011364	0.14966	0.06039	HP_ABNORMALITY_OF_EXOCRINE_PANCREAS_PHYSIOLOGY	resint_LV Sphericity, ES	0.455109
18	0.36698	0.011627	0.23652	0.060395	BIOCARTA_CALCINEURIN_PATHWAY	resint_LV Sphericity, ED	0.455109
894	0.052984	0.011538	0.034149	0.060395	MIR3662	resint_LV Sphericity, ES	0.455109
11	0.45914	0.011374	0.29594	0.060404	GOBP_REGULATION_OF_RETROGRADE_PROTEIN_TRANSPORT_ER_TO_CYTOSOL	resint_LV Sphericity, ES	0.455109
36	0.24646	0.011038	0.15887	0.060414	RASHI_RESPONSE_TO_IONIZING_RADIATION_1	resint_LV Sphericity, ES	0.455109
176	0.11868	0.011706	0.076503	0.060427	HNF3_Q6	resint_LV Sphericity, ED	0.455109
244	0.10215	0.011841	0.065852	0.060427	TTAYRTAA_E4BP4_01	resint_LV Sphericity, ES	0.455109
5	0.58714	0.009808	0.3785	0.060436	GOBP_ASYMMETRIC_NEUROBLAST_DIVISION	resint_LV Sphericity, ED	0.455109
192	0.11929	0.012283	0.076901	0.060441	HALLMARK_INFLAMMATORY_RESPONSE	resint_LV Sphericity, ES	0.455109
61	0.1788	0.010416	0.11527	0.060443	MORF_ETV3	resint_LV Sphericity, ED	0.455109
7	0.52863	0.010448	0.34081	0.060445	HP_ENLARGEMENT_OF_THE_COSTOCHONDRAL_JUNCTION	resint_LV Sphericity, ES	0.455109
87	0.15897	0.011052	0.1025	0.060464	HP_ABNORMAL_PERIPHERAL_MYELINATION	resint_LV Sphericity, ES	0.455136
182	0.10606	0.010636	0.068387	0.06047	GSE22140_GERMFREE_VS_SPF_ARTHRITIC_MOUSE_CD4_TCELL_DN	resint_LV Sphericity, ED	0.455136
22	0.36743	0.012869	0.23691	0.06047	HP_PROLONGED_QTC_INTERVAL	resint_LV Sphericity, ES	0.455136
27	0.27948	0.010842	0.18021	0.060477	GOMF_PHOSPHATIDYLINOSITOL_3_4_BISPHOSPHATE_BINDING	resint_LV Sphericity, ED	0.455136
167	0.11922	0.011458	0.076882	0.060491	MIR19A_5P	resint_LV Sphericity, ES	0.455136
59	0.17551	0.010056	0.11318	0.060496	WP_PROTEASOME_DEGRADATION	resint_LV Sphericity, ES	0.455136
453	0.072743	0.011421	0.046911	0.060502	MIR548E_3P	resint_LV Sphericity, ED	0.455136
182	0.10909	0.01094	0.070356	0.060506	GSE12845_NAIVE_VS_DARKZONE_GC_TONSIL_BCELL_UP	resint_LV Sphericity, ED	0.455136
181	0.10246	0.010247	0.066079	0.060512	GSE1925_CTRL_VS_24H_IFNG_STIM_MACROPHAGE_DN	resint_LV Sphericity, ED	0.455136
68	0.18383	0.011305	0.11857	0.060534	BLANCO_MELO_COVID19_SARS_COV_2_INFECTION_A594_ACE2_EXPRESSING_CELLS_RUXOLITINIB_DN	resint_LV Sphericity, ED	0.455248
30	0.26322	0.010763	0.16981	0.060567	GOCC_LUMENAL_SIDE_OF_MEMBRANE	resint_LV Sphericity, ED	0.455441
77	0.16881	0.011044	0.10891	0.060582	GOBP_RESPONSE_TO_LEUKEMIA_INHIBITORY_FACTOR	resint_LV Sphericity, ED	0.455441
82	0.26556	0.017926	0.17134	0.060588	chr2q31	resint_LV Sphericity, ED	0.455441
5	0.65164	0.010885	0.42043	0.060588	GOBP_NEGATIVE_REGULATION_OF_CELL_PROLIFERATION_INVOLVED_IN_KIDNEY_DEVELOPMENT	resint_LV Sphericity, ES	0.455441
13	0.44848	0.012077	0.28937	0.060598	HP_ABNORMAL_PROPORTION_OF_CD8_POSITIVE_T_CELLS	resint_LV Sphericity, ES	0.455464
4	0.65506	0.0097877	0.42269	0.060609	GOBP_PLATELET_DERIVED_GROWTH_FACTOR_RECEPTOR_ALPHA_SIGNALING_PATHWAY	resint_LV Sphericity, ED	0.455483
177	0.10876	0.010758	0.070184	0.060624	GSE1925_3H_VS_24H_IFNG_STIM_MACROPHAGE_UP	resint_LV Sphericity, ES	0.455483
385	0.079516	0.011531	0.051318	0.060641	MIR466	resint_LV Sphericity, ED	0.455483
7	0.59429	0.011746	0.38354	0.060642	GOBP_REGULATION_OF_NEUROTRANSMITTER_RECEPTOR_LOCALIZATION_TO_POSTSYNAPTIC_SPECIALIZATION_MEMBRANE	resint_LV Sphericity, ES	0.455483
8	0.54163	0.011444	0.34956	0.060642	GOBP_NEGATIVE_REGULATION_OF_ESTABLISHMENT_OF_PROTEIN_LOCALIZATION_TO_MITOCHONDRION	resint_LV Sphericity, ES	0.455483
5	0.70899	0.011843	0.45758	0.060647	MIR4638_5P	resint_LV Sphericity, ES	0.455483
89	0.16383	0.011519	0.10574	0.06065	DE_YY1_TARGETS_DN	resint_LV Sphericity, ES	0.455483
186	0.1078	0.010928	0.069594	0.060695	GSE20715_WT_VS_TLR4_KO_6H_OZONE_LUNG_UP	resint_LV Sphericity, ED	0.455767
41	0.23153	0.011064	0.14947	0.060703	MODULE_280	resint_LV Sphericity, ED	0.455774
13	0.35389	0.00953	0.22847	0.06071	GOBP_MUSCLE_ATROPHY	resint_LV Sphericity, ED	0.455774
66	0.17776	0.01077	0.11479	0.06075	GOBP_POSITIVE_REGULATION_OF_INSULIN_SECRETION	resint_LV Sphericity, ES	0.456021
187	0.10223	0.01039	0.066018	0.060763	GSE14000_4H_VS_16H_LPS_DC_TRANSLATED_RNA_DN	resint_LV Sphericity, ES	0.456066
162	0.12352	0.011693	0.079778	0.060785	GOCC_ADHERENS_JUNCTION	resint_LV Sphericity, ED	0.456178
7	0.52137	0.010304	0.33678	0.06081	GOBP_NEGATIVE_REGULATION_OF_TRANSFORMING_GROWTH_FACTOR_BETA1_PRODUCTION	resint_LV Sphericity, ED	0.456312
7	0.62894	0.012431	0.40637	0.060854	WP_HIF1A_AND_PPARG_REGULATION_OF_GLYCOLYSIS	resint_LV Sphericity, ES	0.456412
85	0.14339	0.0098538	0.092645	0.060856	GOBP_REGULATION_OF_HEMATOPOIETIC_PROGENITOR_CELL_DIFFERENTIATION	resint_LV Sphericity, ED	0.456412
15	0.4244	0.012276	0.27421	0.060857	GOBP_L_GLUTAMATE_IMPORT_ACROSS_PLASMA_MEMBRANE	resint_LV Sphericity, ES	0.456412
1574	0.038642	0.01094	0.024969	0.060868	HMG20B_TARGET_GENES	resint_LV Sphericity, ED	0.456412
15	0.43816	0.012674	0.28312	0.060869	HP_ABNORMALITY_OF_THE_NASAL_SEPTUM	resint_LV Sphericity, ED	0.456412
5	0.60713	0.010142	0.39232	0.060875	GOMF_ERBB_3_CLASS_RECEPTOR_BINDING	resint_LV Sphericity, ES	0.456412
83	0.16659	0.011314	0.10765	0.060877	MODULE_138	resint_LV Sphericity, ES	0.456412
186	0.10037	0.010174	0.064858	0.060881	GSE3982_CTRL_VS_LPS_4H_MAC_UP	resint_LV Sphericity, ED	0.456412
27	0.30763	0.011934	0.1988	0.060887	GOBP_EPITHELIAL_TUBE_BRANCHING_INVOLVED_IN_LUNG_MORPHOGENESIS	resint_LV Sphericity, ED	0.456412
182	0.11113	0.011144	0.071821	0.060909	MIR5003_5P	resint_LV Sphericity, ED	0.456514
12	0.47681	0.012337	0.30818	0.060921	GOBP_REGULATION_OF_GONAD_DEVELOPMENT	resint_LV Sphericity, ES	0.456514
191	0.1011	0.010384	0.065349	0.060928	GSE9988_LOW_LPS_VS_VEHICLE_TREATED_MONOCYTE_DN	resint_LV Sphericity, ED	0.456514
186	0.11317	0.011472	0.073153	0.06093	GSE2128_C57BL6_VS_NOD_THYMOCYTE_MIMETOPE_NEGATIVE_SELECTION_DN	resint_LV Sphericity, ES	0.456514
20	0.32671	0.01091	0.21118	0.060936	HP_ABNORMALITY_OF_THE_FETAL_CARDIOVASCULAR_SYSTEM	resint_LV Sphericity, ED	0.456514
86	0.17039	0.011778	0.11015	0.060955	DESCARTES_FETAL_LUNG_MESOTHELIAL_CELLS	resint_LV Sphericity, ES	0.456562
10	0.4868	0.011499	0.31472	0.060966	HP_INCREASED_CIRCULATING_ACTH_LEVEL	resint_LV Sphericity, ES	0.456562
20	0.39718	0.013264	0.25679	0.060975	MOROSETTI_FACIOSCAPULOHUMERAL_MUSCULAR_DISTROPHY_UP	resint_LV Sphericity, ES	0.456562
299	0.086755	0.011115	0.056092	0.060982	CAGTGTT_MIR141_MIR200A	resint_LV Sphericity, ES	0.456562
8	0.54411	0.011496	0.3518	0.060984	GOBP_CRANIAL_NERVE_STRUCTURAL_ORGANIZATION	resint_LV Sphericity, ED	0.456562
30	0.24204	0.0098971	0.1565	0.060985	CAFFAREL_RESPONSE_TO_THC_24HR_5_UP	resint_LV Sphericity, ED	0.456562
23	0.34928	0.012508	0.22589	0.061027	HP_ST_SEGMENT_ELEVATION	resint_LV Sphericity, ES	0.456816
20	0.37014	0.012361	0.23938	0.061033	HP_SEVERE_INFECTION	resint_LV Sphericity, ED	0.456816
35	0.24062	0.010626	0.15563	0.061053	MARTIN_INTERACT_WITH_HDAC	resint_LV Sphericity, ES	0.456889
28	0.27933	0.011035	0.18068	0.061057	GOMF_STEROID_DEHYDROGENASE_ACTIVITY	resint_LV Sphericity, ES	0.456889
320	0.086005	0.011392	0.055632	0.061065	AGCACTT_MIR93_MIR302A_MIR302B_MIR302C_MIR302D_MIR372_MIR373_MIR520E_MIR520A_MIR526B_MIR520B_MIR520C_MIR520D	resint_LV Sphericity, ES	0.456896
148	0.11924	0.010794	0.077136	0.061078	GSE21033_CTRL_VS_POLYIC_STIM_DC_6H_DN	resint_LV Sphericity, ES	0.45694
32	0.27151	0.011465	0.17565	0.061091	GOBP_REGULATION_OF_VOLTAGE_GATED_CALCIUM_CHANNEL_ACTIVITY	resint_LV Sphericity, ED	0.456954
20	0.28146	0.0093994	0.18209	0.061094	GOMF_EXODEOXYRIBONUCLEASE_ACTIVITY	resint_LV Sphericity, ED	0.456954
229	0.09735	0.010936	0.062983	0.061103	HP_DECREASED_FERTILITY	resint_LV Sphericity, ES	0.456968
453	0.070577	0.011081	0.045666	0.061122	MIR32_5P	resint_LV Sphericity, ED	0.457057
19	0.36795	0.011977	0.23811	0.061144	BIOCARTA_TGFB_PATHWAY	resint_LV Sphericity, ES	0.457142
24	0.27767	0.010157	0.1797	0.061154	REACTOME_SEMA4D_IN_SEMAPHORIN_SIGNALING	resint_LV Sphericity, ED	0.457142
141	0.13432	0.01187	0.086924	0.061156	SNF5_DN.V1_DN	resint_LV Sphericity, ED	0.457142
11	0.43427	0.010758	0.28105	0.061164	GOBP_NEGATIVE_REGULATION_OF_CELL_ADHESION_MEDIATED_BY_INTEGRIN	resint_LV Sphericity, ES	0.457142
5	0.77882	0.01301	0.50409	0.061184	GOMF_VOLTAGE_GATED_CALCIUM_CHANNEL_ACTIVITY_INVOLVED_IN_CARDIAC_MUSCLE_CELL_ACTION_POTENTIAL	resint_LV Sphericity, ES	0.457142
120	0.13609	0.011101	0.088086	0.061185	HP_ABNORMALITY_OF_ADRENAL_PHYSIOLOGY	resint_LV Sphericity, ED	0.457142
31	0.26768	0.011126	0.17326	0.061186	WP_OVARIAN_INFERTILITY_GENES	resint_LV Sphericity, ES	0.457142
191	0.10507	0.010792	0.068012	0.06119	GSE39820_CTRL_VS_TGFBETA3_IL6_CD4_TCELL_UP	resint_LV Sphericity, ES	0.457142
97	0.14473	0.010622	0.093686	0.061198	HP_WEBBED_NECK	resint_LV Sphericity, ED	0.457148
779	0.053747	0.010962	0.034795	0.061223	ZAK_PBMC_MRKAD5_HIV_1_GAG_POL_NEF_AGE_20_50YO_1DY_DN	resint_LV Sphericity, ED	0.457282
250	0.088427	0.010373	0.057252	0.06124	GOBP_MITOCHONDRIAL_TRANSPORT	resint_LV Sphericity, ED	0.457356
156	0.12498	0.011612	0.080928	0.061262	GOBP_RESPONSE_TO_NUTRIENT	resint_LV Sphericity, ES	0.457467
966	0.049396	0.011157	0.031987	0.061275	CACGTG_MYC_Q2	resint_LV Sphericity, ES	0.457511
80	0.15777	0.01052	0.10217	0.061283	HILLION_HMGA1B_TARGETS	resint_LV Sphericity, ED	0.457518
221	0.091972	0.010153	0.059568	0.061303	MODULE_32	resint_LV Sphericity, ES	0.457522
37	0.2278	0.010343	0.14754	0.061304	HP_FLARED_METAPHYSIS	resint_LV Sphericity, ED	0.457522
23	0.33991	0.012172	0.22016	0.061309	HP_ST_SEGMENT_ELEVATION	resint_LV Sphericity, ED	0.457522
125	0.12935	0.010768	0.083782	0.061318	GOBP_NUCLEOTIDE_PHOSPHORYLATION	resint_LV Sphericity, ED	0.457522
179	0.10489	0.010432	0.067937	0.061319	GSE22611_UNSTIM_VS_2H_MDP_STIM_NOD2_TRANSDUCED_HEK293T_CELL_DN	resint_LV Sphericity, ED	0.457522
6	0.50466	0.0092347	0.32692	0.061338	GOBP_CANONICAL_WNT_SIGNALING_PATHWAY_INVOLVED_IN_REGULATION_OF_CELL_PROLIFERATION	resint_LV Sphericity, ED	0.457611
43	0.24216	0.01185	0.15689	0.061362	HP_CORONARY_ARTERY_ATHEROSCLEROSIS	resint_LV Sphericity, ES	0.457691
8	0.45492	0.0096117	0.29473	0.061363	HP_AUDITORY_HALLUCINATIONS	resint_LV Sphericity, ED	0.457691
187	0.10027	0.010191	0.064967	0.061374	GSE5589_WT_VS_IL6_KO_LPS_AND_IL10_STIM_MACROPHAGE_45MIN_UP	resint_LV Sphericity, ED	0.457704
10	0.45968	0.010858	0.29785	0.061384	BOYAULT_LIVER_CANCER_SUBCLASS_G23_DN	resint_LV Sphericity, ES	0.457704
7	0.59053	0.011671	0.38264	0.061386	GOBP_MALATE_METABOLIC_PROCESS	resint_LV Sphericity, ED	0.457704
207	0.10969	0.011723	0.071083	0.061407	MIKKELSEN_NPC_HCP_WITH_H3K4ME3_AND_H3K27ME3	resint_LV Sphericity, ED	0.457745
426	0.072702	0.011078	0.047114	0.06141	GOMF_PHOSPHOLIPID_BINDING	resint_LV Sphericity, ED	0.457745
20	0.28758	0.0096038	0.18637	0.061423	GOBP_OLIGOSACCHARIDE_LIPID_INTERMEDIATE_BIOSYNTHETIC_PROCESS	resint_LV Sphericity, ES	0.457745
186	0.10487	0.01063	0.067963	0.061424	GSE17721_CTRL_VS_CPG_1H_BMDC_UP	resint_LV Sphericity, ES	0.457745
126	0.13681	0.011433	0.088664	0.061427	GOBP_MULTICELLULAR_ORGANISM_GROWTH	resint_LV Sphericity, ES	0.457745
184	0.10961	0.011052	0.071046	0.061451	GSE21670_TGFB_VS_IL6_TREATED_CD4_TCELL_UP	resint_LV Sphericity, ES	0.457813
5	0.60086	0.010037	0.38949	0.061464	NR2E3_TARGET_GENES	resint_LV Sphericity, ED	0.457813
10	0.49547	0.011703	0.32118	0.061464	GOBP_TRACHEA_MORPHOGENESIS	resint_LV Sphericity, ED	0.457813
262	0.09112	0.010939	0.059069	0.061475	ETS2_B	resint_LV Sphericity, ES	0.457813
61	0.18811	0.010959	0.12195	0.061483	HP_PATENT_FORAMEN_OVALE	resint_LV Sphericity, ES	0.457813
27	0.30819	0.011956	0.19981	0.061489	HP_OVERLAPPING_FINGERS	resint_LV Sphericity, ED	0.457813
31	0.26525	0.011025	0.17197	0.061492	HP_CHRONIC_PULMONARY_OBSTRUCTION	resint_LV Sphericity, ES	0.457813
603	0.060351	0.010885	0.039128	0.061496	HP_HYPERTELORISM	resint_LV Sphericity, ES	0.457813
1839	0.034665	0.010521	0.022475	0.0615	GOBP_ESTABLISHMENT_OF_PROTEIN_LOCALIZATION	resint_LV Sphericity, ED	0.457813
16	0.36702	0.010964	0.23798	0.061518	HP_RADIAL_BOWING	resint_LV Sphericity, ED	0.457886
39	0.2324	0.010832	0.1507	0.061524	TOMLINS_PROSTATE_CANCER_DN	resint_LV Sphericity, ED	0.457886
170	0.10665	0.01034	0.06916	0.061539	GOBP_NEGATIVE_REGULATION_OF_CANONICAL_WNT_SIGNALING_PATHWAY	resint_LV Sphericity, ED	0.457889
191	0.1058	0.010867	0.068615	0.061552	GSE17301_IFNA2_VS_IFNA2_AND_ACD3_ACD28_STIM_CD8_TCELL_UP	resint_LV Sphericity, ES	0.457889
7	0.57419	0.011348	0.37239	0.061559	GOMF_TELETHONIN_BINDING	resint_LV Sphericity, ED	0.457889
633	0.058569	0.010814	0.037985	0.06156	GOMF_PROTEIN_DOMAIN_SPECIFIC_BINDING	resint_LV Sphericity, ES	0.457889
871	0.050992	0.010967	0.033071	0.061561	RBM34_TARGET_GENES	resint_LV Sphericity, ES	0.457889
29	0.2898	0.011651	0.18796	0.061567	NAKAYA_PBMC_FLUMIST_AGE_18_50YO_3DY_IFN_SUBSET_UP	resint_LV Sphericity, ES	0.457889
48	0.23535	0.012166	0.15265	0.06158	GOBP_POSITIVE_REGULATION_OF_EPITHELIAL_TO_MESENCHYMAL_TRANSITION	resint_LV Sphericity, ED	0.457932
64	0.18004	0.010742	0.11679	0.061594	CTGRYYYNATT_UNKNOWN	resint_LV Sphericity, ED	0.457984
195	0.10563	0.01096	0.068525	0.061616	HP_ABNORMALITY_OF_THE_UTERUS	resint_LV Sphericity, ES	0.458001
12	0.42463	0.010987	0.27548	0.061617	HP_RECURRENT_GASTROENTERITIS	resint_LV Sphericity, ES	0.458001
17	0.35767	0.011013	0.23204	0.061618	BIOCARTA_CARDIACEGF_PATHWAY	resint_LV Sphericity, ED	0.458001
190	0.09953	0.010196	0.064575	0.061631	GSE15330_WT_VS_IKAROS_KO_LYMPHOID_MULTIPOTENT_PROGENITOR_DN	resint_LV Sphericity, ED	0.458001
56	0.21448	0.011973	0.13916	0.061638	DESCARTES_FETAL_PANCREAS_VASCULAR_ENDOTHELIAL_CELLS	resint_LV Sphericity, ES	0.458001
44	0.23135	0.011452	0.1501	0.061639	STAMBOLSKY_TARGETS_OF_MUTATED_TP53_UP	resint_LV Sphericity, ES	0.458001
5	0.6063	0.010128	0.39349	0.061691	HP_EMG_AXONAL_ABNORMALITY	resint_LV Sphericity, ED	0.458234
531	0.067523	0.011452	0.043826	0.061705	MIR186_5P	resint_LV Sphericity, ED	0.458234
57	0.1829	0.010301	0.11872	0.061711	GOBP_REGULATION_OF_PEPTIDYL_LYSINE_ACETYLATION	resint_LV Sphericity, ES	0.458234
105	0.15112	0.011536	0.098089	0.061713	BRUECKNER_TARGETS_OF_MIRLET7A3_UP	resint_LV Sphericity, ED	0.458234
5	0.5383	0.0089922	0.34941	0.061714	HP_BICORONAL_SYNOSTOSIS	resint_LV Sphericity, ED	0.458234
25	0.27816	0.010384	0.18055	0.061718	GOMF_MANNOSYLTRANSFERASE_ACTIVITY	resint_LV Sphericity, ES	0.458234
52	0.20038	0.010781	0.13007	0.06172	KEGG_NON_SMALL_CELL_LUNG_CANCER	resint_LV Sphericity, ED	0.458234
184	0.10977	0.011068	0.071265	0.061745	GSE15930_STIM_VS_STIM_AND_IFNAB_24H_CD8_T_CELL_DN	resint_LV Sphericity, ES	0.458366
33	0.2526	0.010832	0.16401	0.061774	GOMF_UBIQUITIN_LIKE_PROTEIN_CONJUGATING_ENZYME_ACTIVITY	resint_LV Sphericity, ED	0.458491
24	0.33709	0.012331	0.21888	0.061776	HP_NASOLACRIMAL_DUCT_OBSTRUCTION	resint_LV Sphericity, ED	0.458491
173	0.11743	0.011484	0.076258	0.061801	GSE2706_2H_VS_8H_R848_STIM_DC_DN	resint_LV Sphericity, ES	0.458509
190	0.1151	0.011791	0.074746	0.061805	GSE42021_CD24HI_TREG_VS_CD24HI_TCONV_THYMUS_DN	resint_LV Sphericity, ES	0.458509
8	0.4328	0.0091443	0.28107	0.061807	REACTOME_SEMA4D_MEDIATED_INHIBITION_OF_CELL_ATTACHMENT_AND_MIGRATION	resint_LV Sphericity, ES	0.458509
182	0.11115	0.011147	0.072183	0.061811	GSE360_DC_VS_MAC_B_MALAYI_HIGH_DOSE_UP	resint_LV Sphericity, ES	0.458509
37	0.25693	0.011665	0.16686	0.061814	MENON_FETAL_KIDNEY_2_NEPHRON_PROGENITOR_CELLS	resint_LV Sphericity, ED	0.458509
8	0.58494	0.012359	0.3799	0.061826	GOBP_NOTOCHORD_MORPHOGENESIS	resint_LV Sphericity, ES	0.458521
186	0.10426	0.010569	0.067718	0.061834	GSE15215_CD2_POS_VS_NEG_PDC_UP	resint_LV Sphericity, ED	0.458521
150	0.11706	0.010667	0.076029	0.061837	GOBP_CELLULAR_RESPONSE_TO_STARVATION	resint_LV Sphericity, ED	0.458521
191	0.11056	0.011355	0.071832	0.061892	GSE38304_MYC_NEG_VS_POS_GC_BCELL_UP	resint_LV Sphericity, ED	0.458789
20	0.34243	0.011436	0.22248	0.061895	WP_EBV_LMP1_SIGNALING	resint_LV Sphericity, ES	0.458789
357	0.076633	0.01071	0.049792	0.061906	LINDGREN_BLADDER_CANCER_CLUSTER_1_DN	resint_LV Sphericity, ES	0.458789
192	0.09893	0.010187	0.064282	0.061911	GSE17721_LPS_VS_CPG_16H_BMDC_DN	resint_LV Sphericity, ES	0.458789
69	0.18379	0.011384	0.11942	0.061918	GOBP_REGULATION_OF_COAGULATION	resint_LV Sphericity, ES	0.458789
230	0.094075	0.010591	0.06113	0.06192	GOBP_DNA_TEMPLATED_TRANSCRIPTION_INITIATION	resint_LV Sphericity, ES	0.458789
143	0.12868	0.011451	0.083618	0.061927	MIR5697	resint_LV Sphericity, ES	0.458789
5	0.59672	0.009968	0.38777	0.06193	WP_CHOLESTEROL_BIOSYNTHESIS_WITH_SKELETAL_DYSPLASIAS	resint_LV Sphericity, ES	0.458789
194	0.10431	0.010797	0.06779	0.061942	GSE19198_1H_VS_6H_IL21_TREATED_TCELL_DN	resint_LV Sphericity, ES	0.458808
78	0.162	0.010667	0.10529	0.061952	GOBP_POSITIVE_REGULATION_OF_CELL_CYCLE_ARREST	resint_LV Sphericity, ED	0.458808
209	0.10997	0.011809	0.071474	0.061954	MIR323A_3P	resint_LV Sphericity, ES	0.458808
46	0.21697	0.010981	0.14102	0.061962	WP_IL3_SIGNALING_PATHWAY	resint_LV Sphericity, ED	0.458815
191	0.10253	0.010531	0.066644	0.061975	GSE2826_XID_VS_BTK_KO_BCELL_DN	resint_LV Sphericity, ED	0.458858
72	0.15614	0.0098792	0.10149	0.061983	GOBP_NUCLEOSIDE_TRIPHOSPHATE_BIOSYNTHETIC_PROCESS	resint_LV Sphericity, ED	0.458865
15	0.3712	0.010737	0.24131	0.062002	KEGG_RENIN_ANGIOTENSIN_SYSTEM	resint_LV Sphericity, ES	0.458915
16	0.38474	0.011493	0.25012	0.062006	HARALAMBIEVA_PBMC_DRYVAX_AGE_18_40YO_STIMULATED_VS_UNSTIMULATED_9_TO_34MO_UP	resint_LV Sphericity, ES	0.458915
5	0.78967	0.013191	0.5134	0.06202	REACTOME_NADE_MODULATES_DEATH_SIGNALLING	resint_LV Sphericity, ES	0.458915
7	0.53262	0.010527	0.34629	0.062024	YAMANAKA_GLIOBLASTOMA_SURVIVAL_DN	resint_LV Sphericity, ES	0.458915
377	0.079719	0.011443	0.051836	0.062046	MIR6875_3P	resint_LV Sphericity, ES	0.458915
302	0.089728	0.011552	0.058347	0.062053	TORCHIA_TARGETS_OF_EWSR1_FLI1_FUSION_DN	resint_LV Sphericity, ED	0.458915
199	0.10309	0.010806	0.06704	0.062058	CAIRO_HEPATOBLASTOMA_UP	resint_LV Sphericity, ES	0.458915
33	0.26621	0.011415	0.17311	0.062058	WP_CAMKK2_PATHWAY	resint_LV Sphericity, ES	0.458915
85	0.1789	0.012294	0.11633	0.062061	GOBP_ARTERY_DEVELOPMENT	resint_LV Sphericity, ES	0.458915
14	0.41852	0.011696	0.27216	0.062064	GOBP_ANATOMICAL_STRUCTURE_ARRANGEMENT	resint_LV Sphericity, ED	0.458915
23	0.54113	0.019378	0.35191	0.062068	chr3q12	resint_LV Sphericity, ED	0.458915
111	0.1429	0.011214	0.092936	0.062078	GSE25123_ROSIGLITAZONE_VS_IL4_AND_ROSIGLITAZONE_STIM_MACROPHAGE_DAY10_DN	resint_LV Sphericity, ES	0.458936
123	0.1358	0.011215	0.088326	0.062091	MIR4724_5P	resint_LV Sphericity, ED	0.458979
5	0.67343	0.01125	0.43803	0.062106	MIR3912_3P	resint_LV Sphericity, ED	0.459014
5	0.62801	0.010491	0.4085	0.062114	GOBP_NEGATIVE_REGULATION_OF_TROPHOBLAST_CELL_MIGRATION	resint_LV Sphericity, ED	0.459014
18	0.32572	0.01032	0.21188	0.062117	GOBP_NEGATIVE_REGULATION_OF_MRNA_SPLICING_VIA_SPLICEOSOME	resint_LV Sphericity, ES	0.459014
39	0.24749	0.011535	0.16103	0.062167	STOSSI_RESPONSE_TO_ESTRADIOL	resint_LV Sphericity, ES	0.459293
248	0.091135	0.010649	0.059298	0.062169	MORF_TNFRSF25	resint_LV Sphericity, ES	0.459293
24	0.30245	0.011063	0.1968	0.062177	HP_ABNORMAL_C_PEPTIDE_LEVEL	resint_LV Sphericity, ED	0.459299
189	0.10058	0.010277	0.06546	0.062218	GSE5589_LPS_VS_LPS_AND_IL6_STIM_MACROPHAGE_45MIN_DN	resint_LV Sphericity, ED	0.459549
145	0.12778	0.01145	0.083167	0.062228	MIR4275	resint_LV Sphericity, ED	0.45957
15	0.34289	0.0099183	0.2232	0.062243	MARCHINI_TRABECTEDIN_RESISTANCE_UP	resint_LV Sphericity, ES	0.459594
191	0.10351	0.010631	0.06738	0.06225	HP_JOINT_CONTRACTURE_OF_THE_HAND	resint_LV Sphericity, ED	0.459594
194	0.10378	0.010741	0.067556	0.062255	GSE20715_0H_VS_6H_OZONE_TLR4_KO_LUNG_DN	resint_LV Sphericity, ED	0.459594
483	0.06915	0.011201	0.045015	0.06226	GOBP_CELL_CELL_SIGNALING_BY_WNT	resint_LV Sphericity, ES	0.459594
4	0.58621	0.0087589	0.38163	0.06227	GOMF_G_QUADRUPLEX_RNA_BINDING	resint_LV Sphericity, ES	0.459594
11	0.40706	0.010084	0.26501	0.062274	GOCC_RIBONUCLEASE_P_COMPLEX	resint_LV Sphericity, ED	0.459594
125	0.12765	0.010626	0.083112	0.062298	MIR4650_3P	resint_LV Sphericity, ED	0.459668
186	0.10413	0.010555	0.067802	0.062306	GSE43955_1H_VS_42H_ACT_CD4_TCELL_UP	resint_LV Sphericity, ED	0.459668
26	0.30784	0.01172	0.20046	0.062314	HP_ABNORMALITY_OF_THE_1ST_METACARPAL	resint_LV Sphericity, ED	0.459668
183	0.1028	0.010337	0.066941	0.062322	GSE17721_POLYIC_VS_PAM3CSK4_16H_BMDC_DN	resint_LV Sphericity, ED	0.459668
178	0.10863	0.010774	0.070739	0.06233	GSE360_CTRL_VS_L_MAJOR_MAC_DN	resint_LV Sphericity, ES	0.459668
44	0.33514	0.016589	0.21826	0.062339	chr18q12	resint_LV Sphericity, ES	0.459668
178	0.12274	0.012175	0.079936	0.06234	RAF_UP.V1_UP	resint_LV Sphericity, ES	0.459668
36	0.26469	0.011854	0.17238	0.062343	NEWMAN_ERCC6_TARGETS_DN	resint_LV Sphericity, ES	0.459668
14	0.43845	0.012253	0.28556	0.062353	ONDER_CDH1_TARGETS_3_UP	resint_LV Sphericity, ES	0.459668
30	0.27041	0.011057	0.17613	0.06237	GOBP_NEUROTROPHIN_TRK_RECEPTOR_SIGNALING_PATHWAY	resint_LV Sphericity, ED	0.459668
1537	0.040515	0.011347	0.02639	0.062372	OSMAN_BLOOD_CHAD63_KH_AGE_18_50YO_HIGH_DOSE_SUBJECTS_24HR_DN	resint_LV Sphericity, ES	0.459668
12	0.42868	0.011092	0.27924	0.062376	HP_EXERCISE_INDUCED_MUSCLE_FATIGUE	resint_LV Sphericity, ED	0.459668
182	0.11312	0.011344	0.07369	0.062388	MIR5003_5P	resint_LV Sphericity, ES	0.459668
15	0.40848	0.011815	0.2661	0.062396	RUAN_RESPONSE_TO_TROGLITAZONE_DN	resint_LV Sphericity, ES	0.459668
515	0.062316	0.010413	0.0406	0.062416	ZNF362_TARGET_GENES	resint_LV Sphericity, ED	0.459668
343	0.078577	0.010769	0.051195	0.062418	HP_ABNORMAL_5TH_FINGER_MORPHOLOGY	resint_LV Sphericity, ES	0.459668
137	0.11737	0.010225	0.076467	0.062419	GSE37605_TREG_VS_TCONV_C57BL6_FOXP3_IRES_GFP_DN	resint_LV Sphericity, ES	0.459668
7	0.60824	0.012021	0.3963	0.062429	GOBP_BEHAVIORAL_RESPONSE_TO_ETHANOL	resint_LV Sphericity, ES	0.459668
80	0.17261	0.01151	0.11247	0.062429	GOCC_CAVEOLA	resint_LV Sphericity, ES	0.459668
149	0.12412	0.011273	0.080871	0.062432	HP_SOMATIC_MUTATION	resint_LV Sphericity, ES	0.459668
27	0.27085	0.010508	0.17649	0.062439	HP_URINARY_BLADDER_SPHINCTER_DYSFUNCTION	resint_LV Sphericity, ES	0.459668
23	0.3008	0.010772	0.19601	0.062447	GOMF_TRANSLATION_REPRESSOR_ACTIVITY	resint_LV Sphericity, ES	0.459668
15	0.40225	0.011635	0.26212	0.062448	GOBP_PRE_MIRNA_PROCESSING	resint_LV Sphericity, ES	0.459668
581	0.064433	0.011414	0.041989	0.06246	MIR20B_5P	resint_LV Sphericity, ES	0.459676
111	0.14144	0.0111	0.09218	0.062474	GOBP_REGULATION_OF_LEUKOCYTE_CHEMOTAXIS	resint_LV Sphericity, ED	0.459676
5	0.5865	0.0097973	0.38224	0.062477	GOBP_DNA_LIGATION_INVOLVED_IN_DNA_REPAIR	resint_LV Sphericity, ED	0.459676
181	0.10936	0.010938	0.071278	0.062487	GSE44649_NAIVE_VS_ACTIVATED_CD8_TCELL_MIR155_KO_DN	resint_LV Sphericity, ES	0.459676
15	0.37889	0.010959	0.24695	0.062494	OVSYANNIKOVA_PBMC_FLUARIX_AGE_55_64YO_RESPONDERS_VS_NONRESPONDERS_0DY_DN	resint_LV Sphericity, ED	0.459676
192	0.099584	0.010255	0.064908	0.062496	GOBP_NUCLEAR_TRANSCRIBED_MRNA_CATABOLIC_PROCESS	resint_LV Sphericity, ED	0.459676
198	0.10458	0.010934	0.068164	0.062499	REACTOME_PROGRAMMED_CELL_DEATH	resint_LV Sphericity, ES	0.459676
34	0.24854	0.010818	0.16202	0.062516	WHITEHURST_PACLITAXEL_SENSITIVITY	resint_LV Sphericity, ES	0.45973
81	0.17775	0.011926	0.11588	0.062529	GOBP_BODY_FLUID_SECRETION	resint_LV Sphericity, ES	0.45973
33	0.23243	0.0099669	0.15153	0.062535	GOBP_TRANSCRIPTION_INITIATION_FROM_RNA_POLYMERASE_I_PROMOTER	resint_LV Sphericity, ED	0.45973
109	0.15738	0.012239	0.1026	0.062536	GOBP_CAMERA_TYPE_EYE_MORPHOGENESIS	resint_LV Sphericity, ES	0.45973
17	0.34677	0.010678	0.22608	0.062542	HP_NON_MIDLINE_CLEFT_PALATE	resint_LV Sphericity, ED	0.45973
180	0.11514	0.011484	0.075071	0.062557	YYCATTCAWW_UNKNOWN	resint_LV Sphericity, ES	0.459765
31	0.22427	0.0093215	0.14623	0.062561	GOBP_HEME_METABOLIC_PROCESS	resint_LV Sphericity, ED	0.459765
28	0.25954	0.010253	0.16925	0.06258	PID_IL2_STAT5_PATHWAY	resint_LV Sphericity, ED	0.459852
25	0.32998	0.012319	0.21523	0.062626	WP_WNTBETACATENIN_SIGNALING_PATHWAY_IN_LEUKEMIA	resint_LV Sphericity, ED	0.460099
159	0.11368	0.010663	0.074152	0.062634	GTTRYCATRR_UNKNOWN	resint_LV Sphericity, ED	0.460099
9	0.48848	0.010947	0.31863	0.062635	GOMF_SUMO_LIGASE_ACTIVITY	resint_LV Sphericity, ES	0.460099
321	0.084103	0.011157	0.054865	0.062658	CACTGTG_MIR128A_MIR128B	resint_LV Sphericity, ES	0.460154
206	0.10191	0.010865	0.066481	0.06266	GOBP_REGULATION_OF_PROTEIN_POLYMERIZATION	resint_LV Sphericity, ES	0.460154
227	0.097297	0.010883	0.063475	0.062666	GOBP_POSITIVE_REGULATION_OF_GROWTH	resint_LV Sphericity, ED	0.460154
181	0.11218	0.01122	0.073188	0.062671	HP_PNEUMONIA	resint_LV Sphericity, ES	0.460154
97	0.15553	0.011414	0.10148	0.06269	KEGG_GNRH_SIGNALING_PATHWAY	resint_LV Sphericity, ED	0.460241
25	0.27963	0.010439	0.18248	0.062724	REACTOME_NOTCH3_ACTIVATION_AND_TRANSMISSION_OF_SIGNAL_TO_THE_NUCLEUS	resint_LV Sphericity, ED	0.460435
20	0.29612	0.009889	0.19325	0.062733	GOBP_PEPTIDYL_LYSINE_DIMETHYLATION	resint_LV Sphericity, ED	0.460435
63	0.18156	0.010748	0.11849	0.062738	MIR5196_3P	resint_LV Sphericity, ES	0.460435
12	0.4735	0.012251	0.30903	0.062745	HP_ABNORMALITY_OF_THE_PHALANGES_OF_THE_2ND_FINGER	resint_LV Sphericity, ED	0.460435
90	0.15838	0.011198	0.10338	0.062768	HP_TISSUE_ISCHEMIA	resint_LV Sphericity, ES	0.460535
256	0.095551	0.011341	0.062371	0.062773	GOBP_DEVELOPMENTAL_MATURATION	resint_LV Sphericity, ES	0.460535
1270	0.043712	0.011219	0.028538	0.062809	GOBP_NEURON_DIFFERENTIATION	resint_LV Sphericity, ED	0.460747
23	0.28222	0.010106	0.18429	0.062843	GCM_MSN	resint_LV Sphericity, ES	0.460829
78	0.16659	0.010969	0.10879	0.062847	REACTOME_SIGNALING_BY_MET	resint_LV Sphericity, ED	0.460829
3	1.0441	0.013511	0.68182	0.062855	GOMF_KETOSTEROID_MONOOXYGENASE_ACTIVITY	resint_LV Sphericity, ES	0.460829
69	0.17283	0.010706	0.11287	0.062861	MULLIGHAN_NPM1_MUTATED_SIGNATURE_2_DN	resint_LV Sphericity, ES	0.460829
172	0.11265	0.010985	0.073567	0.062861	HP_ABNORMALITY_OF_LOWER_LIP	resint_LV Sphericity, ES	0.460829
17	0.38441	0.011837	0.25104	0.062863	GOMF_APOLIPOPROTEIN_BINDING	resint_LV Sphericity, ES	0.460829
11	0.43293	0.010725	0.28274	0.062872	HP_HYPOPIGMENTED_MACULE	resint_LV Sphericity, ED	0.460842
13	0.41126	0.011075	0.26862	0.062894	GOMF_VASCULAR_ENDOTHELIAL_GROWTH_FACTOR_RECEPTOR_BINDING	resint_LV Sphericity, ED	0.460951
51	0.23136	0.012327	0.15112	0.062903	CHARAFE_BREAST_CANCER_BASAL_VS_MESENCHYMAL_DN	resint_LV Sphericity, ES	0.460965
12	0.4215	0.010906	0.27536	0.062927	GOBP_RESPONSE_TO_UV_B	resint_LV Sphericity, ED	0.46108
24	0.32819	0.012005	0.21441	0.062933	ALONSO_METASTASIS_DN	resint_LV Sphericity, ES	0.46108
13	0.42142	0.011349	0.27534	0.06295	GOBP_ACTIVATION_OF_TRANSMEMBRANE_RECEPTOR_PROTEIN_TYROSINE_KINASE_ACTIVITY	resint_LV Sphericity, ED	0.461152
70	0.17092	0.010664	0.11169	0.062973	SLEBOS_HEAD_AND_NECK_CANCER_WITH_HPV_UP	resint_LV Sphericity, ES	0.461268
216	0.10615	0.011586	0.069381	0.063028	NKX3A_01	resint_LV Sphericity, ED	0.461566
54	0.20368	0.011166	0.13313	0.063028	ZNF582_TARGET_GENES	resint_LV Sphericity, ES	0.461566
452	0.069285	0.010866	0.045289	0.063039	HP_EXTERNAL_GENITAL_HYPOPLASIA	resint_LV Sphericity, ES	0.461594
10	0.60161	0.014211	0.39328	0.063049	chr3p13	resint_LV Sphericity, ED	0.461615
55	0.20628	0.011413	0.13485	0.063061	HOQUE_METHYLATED_IN_CANCER	resint_LV Sphericity, ES	0.46165
8	0.57062	0.012056	0.37307	0.063074	GOBP_SIGNAL_COMPLEX_ASSEMBLY	resint_LV Sphericity, ED	0.461693
256	0.094317	0.011194	0.061671	0.063098	MIR568	resint_LV Sphericity, ES	0.461816
12	0.50439	0.013051	0.32984	0.063118	GOBP_MIDGUT_DEVELOPMENT	resint_LV Sphericity, ES	0.461906
848	0.051239	0.010881	0.03351	0.063137	ZIM3_TARGET_GENES	resint_LV Sphericity, ES	0.461906
182	0.10918	0.010949	0.071402	0.063137	GSE17974_0.5H_VS_72H_IL4_AND_ANTI_IL12_ACT_CD4_TCELL_UP	resint_LV Sphericity, ES	0.461906
1296	0.042738	0.011072	0.027951	0.063139	GOBP_POSITIVE_REGULATION_OF_CATALYTIC_ACTIVITY	resint_LV Sphericity, ES	0.461906
110	0.13121	0.010251	0.085822	0.063154	GOBP_PEPTIDYL_LYSINE_METHYLATION	resint_LV Sphericity, ED	0.461939
194	0.098354	0.01018	0.064333	0.063164	GSE22589_HEALTHY_VS_HIV_INFECTED_DC_UP	resint_LV Sphericity, ED	0.461939
5	0.66237	0.011065	0.43326	0.063165	GOBP_NEGATIVE_REGULATION_OF_TRANSLATIONAL_ELONGATION	resint_LV Sphericity, ES	0.461939
212	0.10485	0.011339	0.068595	0.063198	MODULE_176	resint_LV Sphericity, ED	0.462128
231	0.089523	0.0101	0.058577	0.063228	E2F_03	resint_LV Sphericity, ED	0.462156
48	0.19811	0.010241	0.12964	0.063257	HP_TOE_WALKING	resint_LV Sphericity, ES	0.462156
11	0.5071	0.012562	0.33187	0.063267	GOBP_ENDOCARDIUM_DEVELOPMENT	resint_LV Sphericity, ES	0.462156
441	0.06959	0.010784	0.045544	0.063269	NAKAYA_PBMC_FLUARIX_FLUVIRIN_AGE_18_50YO_CORRELATED_WITH_HAI_28DY_RESPONSE_AT_7DY_NEGATIVE	resint_LV Sphericity, ES	0.462156
120	0.13715	0.011188	0.089759	0.063272	TSENG_IRS1_TARGETS_DN	resint_LV Sphericity, ED	0.462156
4	0.67842	0.010137	0.44401	0.063273	GOCC_BASAL_CORTEX	resint_LV Sphericity, ES	0.462156
644	0.057665	0.010736	0.037741	0.063275	HP_ABNORMALITY_OF_UPPER_LIP	resint_LV Sphericity, ED	0.462156
9	0.53307	0.011946	0.34889	0.063275	REACTOME_CA2_ACTIVATED_K_CHANNELS	resint_LV Sphericity, ED	0.462156
17	0.36298	0.011177	0.23757	0.063281	WANG_THOC1_TARGETS_DN	resint_LV Sphericity, ED	0.462156
87	0.1666	0.011582	0.10904	0.063287	ZHONG_PFC_MAJOR_TYPES_OPC	resint_LV Sphericity, ED	0.462156
68	0.1783	0.010965	0.1167	0.06329	KEGG_CARDIAC_MUSCLE_CONTRACTION	resint_LV Sphericity, ES	0.462156
66	0.1803	0.010924	0.11802	0.063292	GOCC_CALCIUM_CHANNEL_COMPLEX	resint_LV Sphericity, ED	0.462156
229	0.10062	0.011304	0.065864	0.063295	GATA1_02	resint_LV Sphericity, ES	0.462156
36	0.23678	0.010604	0.15499	0.063303	GOMF_FRIZZLED_BINDING	resint_LV Sphericity, ES	0.462162
15	0.36895	0.010672	0.24152	0.063315	GOBP_CELLULAR_RESPONSE_TO_GONADOTROPIN_STIMULUS	resint_LV Sphericity, ES	0.462197
920	0.050858	0.011226	0.033295	0.063331	GOBP_POSITIVE_REGULATION_OF_PHOSPHORUS_METABOLIC_PROCESS	resint_LV Sphericity, ES	0.462262
6	0.4853	0.0088803	0.31777	0.063364	HP_SEVERE_DEMYELINATION_OF_THE_WHITE_MATTER	resint_LV Sphericity, ES	0.46235
186	0.10304	0.010445	0.067472	0.063372	GSE20151_CTRL_VS_FUSOBACT_NUCLEATUM_NEUTROPHIL_DN	resint_LV Sphericity, ED	0.46235
289	0.087921	0.011077	0.057572	0.063373	TGCACTG_MIR148A_MIR152_MIR148B	resint_LV Sphericity, ED	0.46235
17	0.32271	0.0099368	0.21134	0.063394	HP_OPTIC_NERVE_COLOBOMA	resint_LV Sphericity, ES	0.46235
89	0.15209	0.010694	0.099604	0.063396	MODULE_97	resint_LV Sphericity, ES	0.46235
6	0.68656	0.012563	0.44964	0.063401	GALIE_TUMOR_STEMNESS_GENES	resint_LV Sphericity, ES	0.46235
41	0.23417	0.01119	0.15336	0.063401	MODULE_280	resint_LV Sphericity, ES	0.46235
189	0.10393	0.010619	0.068068	0.063407	GSE17721_0.5H_VS_24H_LPS_BMDC_UP	resint_LV Sphericity, ES	0.46235
21	0.33748	0.011548	0.22104	0.063417	GOBP_PEPTIDYL_THREONINE_DEPHOSPHORYLATION	resint_LV Sphericity, ES	0.46235
14	0.4239	0.011846	0.27766	0.063431	REACTOME_FGFR1_LIGAND_BINDING_AND_ACTIVATION	resint_LV Sphericity, ES	0.46235
6	0.64273	0.011761	0.421	0.063433	GOMF_RNA_ADENYLYLTRANSFERASE_ACTIVITY	resint_LV Sphericity, ED	0.46235
24	0.30907	0.011306	0.20246	0.063439	GOBP_BENZENE_CONTAINING_COMPOUND_METABOLIC_PROCESS	resint_LV Sphericity, ES	0.46235
6	0.59727	0.010929	0.39128	0.063456	GOBP_MATERNAL_PROCESS_INVOLVED_IN_PARTURITION	resint_LV Sphericity, ED	0.46235
8	0.45502	0.0096138	0.29809	0.06346	GOBP_RESPONSE_TO_OXYGEN_GLUCOSE_DEPRIVATION	resint_LV Sphericity, ED	0.46235
15	0.34728	0.010045	0.22751	0.063461	GOBP_PREASSEMBLY_OF_GPI_ANCHOR_IN_ER_MEMBRANE	resint_LV Sphericity, ES	0.46235
23	0.27766	0.0099429	0.1819	0.063465	KEGG_PROTEIN_EXPORT	resint_LV Sphericity, ED	0.46235
51	0.22182	0.011819	0.14532	0.063465	REACTOME_NRAGE_SIGNALS_DEATH_THROUGH_JNK	resint_LV Sphericity, ES	0.46235
57	0.19008	0.010705	0.12455	0.063497	YBX1_TARGET_GENES	resint_LV Sphericity, ED	0.462448
28	0.25558	0.010097	0.16747	0.0635	REACTOME_ENERGY_DEPENDENT_REGULATION_OF_MTOR_BY_LKB1_AMPK	resint_LV Sphericity, ED	0.462448
5	0.5765	0.0096303	0.37776	0.0635	GOCC_LIPOPOLYSACCHARIDE_RECEPTOR_COMPLEX	resint_LV Sphericity, ES	0.462448
98	0.14256	0.010515	0.093417	0.063513	TBPL1_TARGET_GENES	resint_LV Sphericity, ES	0.462472
9	0.49003	0.010981	0.32113	0.06352	GOBP_RESPONSE_TO_GRANULOCYTE_MACROPHAGE_COLONY_STIMULATING_FACTOR	resint_LV Sphericity, ED	0.462472
46	0.19122	0.0096778	0.12532	0.063531	GOBP_NEGATIVE_REGULATION_OF_ENDOCYTOSIS	resint_LV Sphericity, ED	0.462472
144	0.12176	0.010873	0.079798	0.063532	PKCA_DN.V1_DN	resint_LV Sphericity, ED	0.462472
5	0.744	0.012428	0.48762	0.063542	HP_MADELUNG_DEFORMITY	resint_LV Sphericity, ED	0.462472
91	0.14951	0.010629	0.097996	0.06355	MODULE_182	resint_LV Sphericity, ES	0.462472
8	0.55247	0.011673	0.36213	0.063566	GOBP_AMINOGLYCOSIDE_ANTIBIOTIC_METABOLIC_PROCESS	resint_LV Sphericity, ED	0.462472
14	0.35462	0.00991	0.23246	0.063573	HP_MYELOPROLIFERATIVE_DISORDER	resint_LV Sphericity, ED	0.462472
12	0.47129	0.012194	0.30894	0.063574	GOMF_ADENYLATE_CYCLASE_BINDING	resint_LV Sphericity, ES	0.462472
26	0.2862	0.010896	0.18761	0.063575	GOMF_ENDORIBONUCLEASE_ACTIVITY_PRODUCING_5_PHOSPHOMONOESTERS	resint_LV Sphericity, ED	0.462472
175	0.11201	0.011017	0.07345	0.063633	KEGG_ENDOCYTOSIS	resint_LV Sphericity, ED	0.462842
73	0.1521	0.0096899	0.099745	0.063653	GOBP_ANTIGEN_PROCESSING_AND_PRESENTATION_OF_EXOGENOUS_PEPTIDE_ANTIGEN_VIA_MHC_CLASS_I	resint_LV Sphericity, ED	0.462935
17	0.36522	0.011246	0.23952	0.063667	REACTOME_SHC_MEDIATED_CASCADE_FGFR3	resint_LV Sphericity, ES	0.462937
23	0.33707	0.01207	0.22107	0.063669	HP_PERISYLVIAN_POLYMICROGYRIA	resint_LV Sphericity, ED	0.462937
3	0.6428	0.008318	0.4216	0.063678	GOCC_MSL_COMPLEX	resint_LV Sphericity, ED	0.462937
26	0.27323	0.010402	0.17921	0.063682	DORN_ADENOVIRUS_INFECTION_12HR_UP	resint_LV Sphericity, ES	0.462937
13	0.44957	0.012107	0.29488	0.063694	WP_OMEGA3OMEGA6_FA_SYNTHESIS	resint_LV Sphericity, ES	0.462972
84	0.1548	0.010576	0.10155	0.063717	HP_UPPER_EXTREMITY_JOINT_DISLOCATION	resint_LV Sphericity, ES	0.463034
185	0.10433	0.010548	0.068445	0.063721	GSE43863_NAIVE_VS_MEMORY_TFH_CD4_TCELL_D150_LCMV_UP	resint_LV Sphericity, ED	0.463034
14	0.44103	0.012325	0.28936	0.063743	DAVICIONI_RHABDOMYOSARCOMA_PAX_FOXO1_FUSION_DN	resint_LV Sphericity, ED	0.463034
183	0.11252	0.011315	0.073827	0.063751	CUI_DEVELOPING_HEART_C6_EPICARDIAL_CELL	resint_LV Sphericity, ED	0.463034
41	0.23656	0.011305	0.15522	0.063755	HP_HYPOPLASTIC_ILIA	resint_LV Sphericity, ED	0.463034
3	0.76078	0.0098446	0.49918	0.063758	GOMF_STRUCTURAL_CONSTITUENT_OF_POSTSYNAPTIC_ACTIN_CYTOSKELETON	resint_LV Sphericity, ED	0.463034
5	0.68502	0.011443	0.44948	0.063758	GOBP_TYPE_I_PNEUMOCYTE_DIFFERENTIATION	resint_LV Sphericity, ES	0.463034
184	0.10615	0.010702	0.069648	0.06376	GSE8384_CTRL_VS_B_ABORTUS_4H_MAC_CELL_LINE_DN	resint_LV Sphericity, ES	0.463034
17	0.40152	0.012363	0.26347	0.063768	GOMF_CALCIUM_RELEASE_CHANNEL_ACTIVITY	resint_LV Sphericity, ES	0.46304
188	0.10367	0.010564	0.068032	0.063787	GSE3982_DC_VS_EFF_MEMORY_CD4_TCELL_UP	resint_LV Sphericity, ED	0.463108
248	0.092926	0.010858	0.060987	0.063799	MIR34C_5P	resint_LV Sphericity, ES	0.463108
53	0.20365	0.011061	0.13365	0.063799	PID_TGFBR_PATHWAY	resint_LV Sphericity, ES	0.463108
1497	0.03842	0.010633	0.025219	0.063831	GOCC_MITOCHONDRION	resint_LV Sphericity, ES	0.463166
935	0.048787	0.010851	0.032025	0.063839	ZNF146_TARGET_GENES	resint_LV Sphericity, ES	0.463166
40	0.25049	0.011824	0.16443	0.063839	HP_ASYMMETRIC_GROWTH	resint_LV Sphericity, ES	0.463166
664	0.057958	0.01095	0.03805	0.063861	ZNF597_TARGET_GENES	resint_LV Sphericity, ES	0.463166
58	0.19538	0.0111	0.12828	0.063876	HP_GASTROINTESTINAL_OBSTRUCTION	resint_LV Sphericity, ES	0.463166
30	0.26875	0.010989	0.17646	0.063886	GOBP_LIVER_REGENERATION	resint_LV Sphericity, ED	0.463166
20	0.32585	0.010882	0.21396	0.063892	REACTOME_SIGNALLING_TO_RAS	resint_LV Sphericity, ES	0.463166
60	0.17624	0.010183	0.11573	0.063903	ATAACCT_MIR154	resint_LV Sphericity, ED	0.463166
372	0.075408	0.010753	0.049516	0.063903	AUTS2_TARGET_GENES	resint_LV Sphericity, ES	0.463166
10	0.51692	0.01221	0.33943	0.063903	GOMF_TAT_PROTEIN_BINDING	resint_LV Sphericity, ES	0.463166
247	0.089028	0.010382	0.058463	0.063912	MYB_Q5_01	resint_LV Sphericity, ED	0.463166
193	0.10457	0.010796	0.068676	0.063922	GSE40068_BCL6_POS_VS_NEG_CXCR5_POS_TFH_UP	resint_LV Sphericity, ES	0.463166
223	0.098359	0.010906	0.064594	0.063923	GOBP_CELLULAR_RESPONSE_TO_EXTRACELLULAR_STIMULUS	resint_LV Sphericity, ES	0.463166
21	0.30398	0.010402	0.19963	0.063924	GOBP_INCLUSION_BODY_ASSEMBLY	resint_LV Sphericity, ED	0.463166
37	0.25042	0.011369	0.16446	0.063927	GAUSSMANN_MLL_AF4_FUSION_TARGETS_D_UP	resint_LV Sphericity, ED	0.463166
12	0.39051	0.010104	0.25648	0.063942	SPIELMAN_LYMPHOBLAST_EUROPEAN_VS_ASIAN_2FC_UP	resint_LV Sphericity, ED	0.463166
17	0.39134	0.01205	0.25703	0.063944	HP_BROAD_RIBS	resint_LV Sphericity, ED	0.463166
58	0.19645	0.01116	0.12903	0.063952	PID_AR_PATHWAY	resint_LV Sphericity, ES	0.463166
40	0.25768	0.012163	0.16925	0.063957	ZHANG_ANTIVIRAL_RESPONSE_TO_RIBAVIRIN_DN	resint_LV Sphericity, ED	0.463166
176	0.11049	0.010898	0.072575	0.063962	PGF_UP.V1_UP	resint_LV Sphericity, ED	0.463166
26	0.31026	0.011812	0.20383	0.063989	HP_CLUBBING_OF_FINGERS	resint_LV Sphericity, ES	0.463166
17	0.3545	0.010916	0.23289	0.063992	GOBP_REGULATION_OF_RIG_I_SIGNALING_PATHWAY	resint_LV Sphericity, ES	0.463166
95	0.13376	0.0097152	0.087875	0.063993	GOMF_TRANSLATION_REGULATOR_ACTIVITY_NUCLEIC_ACID_BINDING	resint_LV Sphericity, ED	0.463166
621	0.057082	0.010442	0.037502	0.063998	HP_ABNORMAL_TENDON_MORPHOLOGY	resint_LV Sphericity, ED	0.463166
176	0.11007	0.010856	0.072312	0.063998	GSE21927_SPLEEN_VS_TUMOR_MONOCYTE_BALBC_DN	resint_LV Sphericity, ES	0.463166
132	0.12211	0.010444	0.080227	0.064	HP_ABNORMALITY_OF_THE_FRONTAL_HAIRLINE	resint_LV Sphericity, ED	0.463166
22	0.35098	0.012292	0.23059	0.064004	GOBP_POSITIVE_REGULATION_OF_CARDIAC_MUSCLE_CELL_PROLIFERATION	resint_LV Sphericity, ED	0.463166
148	0.1301	0.011777	0.085484	0.064023	OCT1_07	resint_LV Sphericity, ES	0.463166
90	0.15945	0.011274	0.10477	0.064029	MIR6886_3P	resint_LV Sphericity, ES	0.463166
233	0.095458	0.010816	0.062725	0.064033	SENESE_HDAC1_TARGETS_DN	resint_LV Sphericity, ED	0.463166
189	0.10457	0.010684	0.068712	0.06404	GSE42021_TCONV_PLN_VS_CD24HI_TCONV_THYMUS_DN	resint_LV Sphericity, ED	0.463166
55	0.17333	0.0095899	0.1139	0.064043	REACTOME_DEGRADATION_OF_DVL	resint_LV Sphericity, ES	0.463166
186	0.10435	0.010578	0.06857	0.064044	GSE32986_GMCSF_VS_GMCSF_AND_CURDLAN_LOWDOSE_STIM_DC_UP	resint_LV Sphericity, ED	0.463166
14	0.34444	0.0096255	0.22637	0.064066	GOBP_PYRIMIDINE_NUCLEOSIDE_BIOSYNTHETIC_PROCESS	resint_LV Sphericity, ED	0.463189
77	0.16811	0.010998	0.11048	0.064069	MODULE_165	resint_LV Sphericity, ES	0.463189
167	0.10961	0.010534	0.072038	0.064073	LI_AMPLIFIED_IN_LUNG_CANCER	resint_LV Sphericity, ES	0.463189
11	0.39318	0.0097402	0.25841	0.064076	GOBP_POSITIVE_REGULATION_OF_INTRACELLULAR_STEROID_HORMONE_RECEPTOR_SIGNALING_PATHWAY	resint_LV Sphericity, ED	0.463189
75	0.16545	0.010683	0.10875	0.064084	GOBP_REGULATION_OF_MICROTUBULE_POLYMERIZATION_OR_DEPOLYMERIZATION	resint_LV Sphericity, ES	0.463195
315	0.080946	0.010639	0.05321	0.064107	EBNA1BP2_TARGET_GENES	resint_LV Sphericity, ED	0.4632
435	0.067051	0.010321	0.044077	0.06411	GARY_CD5_TARGETS_UP	resint_LV Sphericity, ES	0.4632
56	0.18786	0.010488	0.1235	0.064116	MIR6823_3P	resint_LV Sphericity, ES	0.4632
114	0.13187	0.010486	0.086694	0.064129	KIM_RESPONSE_TO_TSA_AND_DECITABINE_UP	resint_LV Sphericity, ES	0.4632
7	0.64994	0.012846	0.42729	0.06413	GOBP_CARDIAC_NEURAL_CREST_CELL_MIGRATION_INVOLVED_IN_OUTFLOW_TRACT_MORPHOGENESIS	resint_LV Sphericity, ED	0.4632
46	0.20642	0.010447	0.13571	0.064132	HP_SECONDARY_AMENORRHEA	resint_LV Sphericity, ES	0.4632
9	0.54119	0.012128	0.3558	0.064135	KOMMAGANI_TP63_GAMMA_TARGETS	resint_LV Sphericity, ED	0.4632
7	0.54518	0.010775	0.35849	0.064166	HP_COMPENSATED_HYPOTHYROIDISM	resint_LV Sphericity, ED	0.463342
38	0.2331	0.010725	0.15328	0.064169	GOBP_NEGATIVE_REGULATION_OF_INTRACELLULAR_PROTEIN_TRANSPORT	resint_LV Sphericity, ED	0.463342
40	0.21817	0.010298	0.14347	0.064182	HP_BICORNUATE_UTERUS	resint_LV Sphericity, ED	0.463383
22	0.33907	0.011876	0.22299	0.064189	MIR10A_3P	resint_LV Sphericity, ED	0.463383
66	0.18024	0.01092	0.11854	0.064199	DESCARTES_MAIN_FETAL_ENDOCARDIAL_CELLS	resint_LV Sphericity, ED	0.463403
7	0.529	0.010455	0.34794	0.064217	HP_MACROORCHIDISM	resint_LV Sphericity, ES	0.463481
49	0.19674	0.010276	0.12941	0.064227	YAMASHITA_LIVER_CANCER_WITH_EPCAM_UP	resint_LV Sphericity, ED	0.463501
6	0.64199	0.011748	0.42233	0.06425	GOBP_OUTER_EAR_MORPHOGENESIS	resint_LV Sphericity, ED	0.463571
153	0.11391	0.010483	0.074938	0.064251	GSE4590_PRE_BCELL_VS_VPREB_POS_LARGE_PRE_BCELL_DN	resint_LV Sphericity, ED	0.463571
185	0.1039	0.010504	0.068353	0.064266	GSE12845_IGD_POS_BLOOD_VS_DARKZONE_GC_TONSIL_BCELL_DN	resint_LV Sphericity, ES	0.463575
180	0.10758	0.01073	0.070775	0.064266	GSE42021_TREG_PLN_VS_TREG_PRECURSORS_THYMUS_UP	resint_LV Sphericity, ES	0.463575
6	0.57138	0.010455	0.37595	0.064287	GOBP_FLAVONE_METABOLIC_PROCESS	resint_LV Sphericity, ED	0.463607
181	0.10635	0.010636	0.069976	0.064292	GSE36476_YOUNG_VS_OLD_DONOR_MEMORY_CD4_TCELL_16H_TSST_ACT_UP	resint_LV Sphericity, ES	0.463607
66	0.19881	0.012046	0.13082	0.064301	GOBP_DIENCEPHALON_DEVELOPMENT	resint_LV Sphericity, ED	0.463607
13	0.45732	0.012315	0.30094	0.064309	HP_HEMATOCHEZIA	resint_LV Sphericity, ED	0.463607
14	0.35003	0.0097816	0.23033	0.064309	REACTOME_TRAF3_DEPENDENT_IRF_ACTIVATION_PATHWAY	resint_LV Sphericity, ES	0.463607
164	0.11513	0.010966	0.075765	0.064315	GSE26495_NAIVE_VS_PD1LOW_CD8_TCELL_UP	resint_LV Sphericity, ED	0.463607
28	0.28662	0.011323	0.18863	0.064322	WP_INFLAMMATORY_RESPONSE_PATHWAY	resint_LV Sphericity, ES	0.463607
47	0.21128	0.010808	0.13905	0.064328	MODULE_61	resint_LV Sphericity, ES	0.463607
12	0.48777	0.012621	0.32102	0.064336	MYLLYKANGAS_AMPLIFICATION_HOT_SPOT_8	resint_LV Sphericity, ES	0.463613
29	0.23469	0.0094354	0.15448	0.064358	ANDERSON_BLOOD_CN54GP140_ADJUVANTED_WITH_GLA_AF_AGE_18_45YO_3DY_DN	resint_LV Sphericity, ED	0.463627
75	0.18028	0.011641	0.11866	0.064359	REACTOME_CONSTITUTIVE_SIGNALING_BY_ABERRANT_PI3K_IN_CANCER	resint_LV Sphericity, ES	0.463627
34	0.21653	0.0094244	0.14254	0.064379	HP_MILD_GLOBAL_DEVELOPMENTAL_DELAY	resint_LV Sphericity, ED	0.463627
96	0.15605	0.011393	0.10273	0.064381	ACAWYAAAG_UNKNOWN	resint_LV Sphericity, ES	0.463627
22	0.34215	0.011983	0.22525	0.06439	GOBP_RESPONSE_TO_DIETARY_EXCESS	resint_LV Sphericity, ES	0.463627
229	0.099722	0.011203	0.065655	0.064406	MIR2052	resint_LV Sphericity, ED	0.463627
188	0.10665	0.010869	0.070222	0.064417	GSE21033_CTRL_VS_POLYIC_STIM_DC_6H_UP	resint_LV Sphericity, ES	0.463627
48	0.21309	0.011016	0.14031	0.064421	REACTOME_SIGNALING_BY_FGFR1	resint_LV Sphericity, ES	0.463627
7	0.65916	0.013028	0.43402	0.064423	GOBP_RESPONSE_TO_HEPARIN	resint_LV Sphericity, ES	0.463627
7	0.66194	0.013083	0.43587	0.064431	GOBP_INTESTINAL_EPITHELIAL_STRUCTURE_MAINTENANCE	resint_LV Sphericity, ES	0.463627
15	0.39939	0.011553	0.26299	0.064435	GOBP_POSITIVE_REGULATION_OF_GLIAL_CELL_PROLIFERATION	resint_LV Sphericity, ES	0.463627
6	0.51216	0.0093719	0.33725	0.064436	HP_DECREASED_LEVEL_OF_GABA_IN_SERUM	resint_LV Sphericity, ED	0.463627
186	0.10679	0.010826	0.070322	0.064437	GSE11961_FOLLICULAR_BCELL_VS_MEMORY_BCELL_DAY40_DN	resint_LV Sphericity, ED	0.463627
78	0.16409	0.010805	0.10806	0.064445	REACTOME_REGULATION_OF_HSF1_MEDIATED_HEAT_SHOCK_RESPONSE	resint_LV Sphericity, ES	0.463627
21	0.32142	0.010999	0.21166	0.064447	REACTOME_COMMON_PATHWAY_OF_FIBRIN_CLOT_FORMATION	resint_LV Sphericity, ED	0.463627
10	0.43101	0.010181	0.28384	0.064453	HP_ENLARGED_EPIPHYSES	resint_LV Sphericity, ED	0.463627
25	0.28958	0.010811	0.19072	0.064469	HP_CONGENITAL_HYPOTHYROIDISM	resint_LV Sphericity, ED	0.46366
5	0.69853	0.011669	0.46006	0.064472	HP_LEYDIG_CELL_NEOPLASIA	resint_LV Sphericity, ES	0.46366
187	0.11137	0.011319	0.073354	0.06449	ERBB2_UP.V1_DN	resint_LV Sphericity, ES	0.463738
84	0.15223	0.0104	0.10028	0.064501	REACTOME_SIGNALING_BY_FGFR	resint_LV Sphericity, ED	0.463765
189	0.10293	0.010517	0.067808	0.064516	GSE15930_NAIVE_VS_48H_IN_VITRO_STIM_IL12_CD8_TCELL_UP	resint_LV Sphericity, ES	0.463822
6	0.61415	0.011238	0.40461	0.064532	ERWIN_COHEN_BLOOD_VACCINE_TC_83_AGE_23_48YO_VACCINATED_VS_CONTROL_14DY_DN	resint_LV Sphericity, ES	0.463853
258	0.094612	0.011272	0.062333	0.064536	GOBP_REGULATION_OF_VASCULATURE_DEVELOPMENT	resint_LV Sphericity, ED	0.463853
43	0.24803	0.012137	0.16341	0.064542	GOBP_AUTONOMIC_NERVOUS_SYSTEM_DEVELOPMENT	resint_LV Sphericity, ED	0.463853
6	0.70154	0.012837	0.46225	0.064561	GOBP_REGULATION_OF_SECONDARY_HEART_FIELD_CARDIOBLAST_PROLIFERATION	resint_LV Sphericity, ED	0.463938
54	0.17469	0.0095769	0.11511	0.06457	TONG_INTERACT_WITH_PTTG1	resint_LV Sphericity, ED	0.463951
97	0.15749	0.011558	0.10379	0.064592	MIR487A_3P	resint_LV Sphericity, ED	0.464057
309	0.081208	0.010573	0.05352	0.064602	HP_ABNORMALITY_OF_THE_PALM	resint_LV Sphericity, ED	0.464078
247	0.094791	0.011054	0.062484	0.064637	STAT5A_03	resint_LV Sphericity, ED	0.464277
90	0.1488	0.010521	0.098101	0.064671	BONCI_TARGETS_OF_MIR15A_AND_MIR16_1	resint_LV Sphericity, ED	0.464396
19	0.35701	0.011621	0.23539	0.064684	GOBP_CELL_PROLIFERATION_INVOLVED_IN_KIDNEY_DEVELOPMENT	resint_LV Sphericity, ED	0.464396
35	0.22343	0.0098665	0.14732	0.064694	WEIGEL_OXIDATIVE_STRESS_BY_TBH_AND_H2O2	resint_LV Sphericity, ED	0.464396
268	0.091469	0.011104	0.060315	0.064703	TATA_C	resint_LV Sphericity, ED	0.464396
30	0.25896	0.010589	0.17076	0.064707	GOBP_REGULATION_OF_FIBROBLAST_MIGRATION	resint_LV Sphericity, ES	0.464396
19	0.35721	0.011627	0.23555	0.064707	GOCC_COMPLEX_OF_COLLAGEN_TRIMERS	resint_LV Sphericity, ES	0.464396
5	0.75654	0.012638	0.49888	0.064709	GOBP_TRICUSPID_VALVE_MORPHOGENESIS	resint_LV Sphericity, ES	0.464396
12	0.44908	0.011619	0.29614	0.064713	HP_APLASIA_HYPOPLASIA_OF_THE_THYROID_GLAND	resint_LV Sphericity, ES	0.464396
576	0.064033	0.011296	0.042228	0.064722	MIR526B_3P	resint_LV Sphericity, ES	0.464396
238	0.093687	0.010727	0.061785	0.064727	AP2_Q3	resint_LV Sphericity, ES	0.464396
11	0.50677	0.012554	0.33422	0.064734	HP_SCLEROSIS_OF_SKULL_BASE	resint_LV Sphericity, ES	0.464396
49	0.19687	0.010283	0.12984	0.06474	REACTOME_TP53_REGULATES_TRANSCRIPTION_OF_CELL_CYCLE_GENES	resint_LV Sphericity, ED	0.464396
166	0.10635	0.010191	0.07015	0.064755	GSE18281_PERIMEDULLARY_CORTICAL_REGION_VS_WHOLE_MEDULLA_THYMUS_DN	resint_LV Sphericity, ED	0.464452
30	0.27548	0.011264	0.18175	0.064803	GOBP_CELLULAR_RESPONSE_TO_LIPOPROTEIN_PARTICLE_STIMULUS	resint_LV Sphericity, ED	0.464714
47	0.21198	0.010844	0.13986	0.064811	GOBP_NEGATIVE_REGULATION_OF_FAT_CELL_DIFFERENTIATION	resint_LV Sphericity, ED	0.464714
178	0.11262	0.01117	0.074309	0.064829	GSE17974_IL4_AND_ANTI_IL12_VS_UNTREATED_72H_ACT_CD4_TCELL_DN	resint_LV Sphericity, ES	0.464714
5	0.64633	0.010797	0.42648	0.064832	GOBP_REDUCTION_OF_FOOD_INTAKE_IN_RESPONSE_TO_DIETARY_EXCESS	resint_LV Sphericity, ES	0.464714
6	0.55218	0.010104	0.36436	0.064833	HP_INCREASED_SKULL_OSSIFICATION	resint_LV Sphericity, ES	0.464714
383	0.076556	0.011074	0.050516	0.064835	MIR130B_3P	resint_LV Sphericity, ED	0.464714
219	0.10051	0.011045	0.066322	0.064842	WINTER_HYPOXIA_METAGENE	resint_LV Sphericity, ES	0.464714
66	0.17708	0.010729	0.11688	0.064886	MIR4527	resint_LV Sphericity, ED	0.464962
195	0.10379	0.01077	0.068509	0.064891	MIR4743_3P	resint_LV Sphericity, ED	0.464962
1020	0.044767	0.010374	0.029551	0.06491	GOBP_CELLULAR_AMIDE_METABOLIC_PROCESS	resint_LV Sphericity, ED	0.465046
200	0.10519	0.011052	0.069443	0.064932	GRAESSMANN_RESPONSE_TO_MC_AND_SERUM_DEPRIVATION_UP	resint_LV Sphericity, ED	0.465133
188	0.10731	0.010935	0.070849	0.064944	GSE360_L_DONOVANI_VS_M_TUBERCULOSIS_MAC_DN	resint_LV Sphericity, ES	0.465133
1253	0.04128	0.010529	0.027255	0.064948	ZNF30_TARGET_GENES	resint_LV Sphericity, ES	0.465133
384	0.076286	0.011049	0.050368	0.064951	MIR141_3P	resint_LV Sphericity, ED	0.465133
255	0.088708	0.010508	0.058579	0.064981	AP1_C	resint_LV Sphericity, ES	0.46529
96	0.15161	0.011069	0.10012	0.064995	ACAWYAAAG_UNKNOWN	resint_LV Sphericity, ED	0.46529
40	0.3704	0.017484	0.24462	0.065002	chr2p22	resint_LV Sphericity, ED	0.46529
12	0.47105	0.012188	0.3111	0.065003	GOBP_MITOTIC_NUCLEAR_ENVELOPE_DISASSEMBLY	resint_LV Sphericity, ED	0.46529
149	0.11995	0.010894	0.079223	0.065009	GOMF_GROWTH_FACTOR_ACTIVITY	resint_LV Sphericity, ED	0.46529
13	0.44711	0.012041	0.29531	0.065017	GOBP_CELLULAR_RESPONSE_TO_PURINE_CONTAINING_COMPOUND	resint_LV Sphericity, ES	0.465296
4	0.61836	0.0092393	0.40845	0.065031	GOBP_AXIS_ELONGATION_INVOLVED_IN_SOMITOGENESIS	resint_LV Sphericity, ED	0.465341
14	0.45644	0.012756	0.30151	0.065039	GOMF_PLATELET_DERIVED_GROWTH_FACTOR_RECEPTOR_BINDING	resint_LV Sphericity, ES	0.465341
5	0.68062	0.01137	0.4496	0.065045	GOBP_IODIDE_TRANSPORT	resint_LV Sphericity, ED	0.465341
22	0.49672	0.017397	0.32814	0.065054	chr8p12	resint_LV Sphericity, ES	0.465354
8	0.45696	0.0096547	0.3019	0.065071	GOBP_REGULATION_OF_MYD88_INDEPENDENT_TOLL_LIKE_RECEPTOR_SIGNALING_PATHWAY	resint_LV Sphericity, ES	0.465416
595	0.061194	0.010966	0.040432	0.065085	GOBP_POSITIVE_REGULATION_OF_IMMUNE_RESPONSE	resint_LV Sphericity, ES	0.465416
13	0.4361	0.011744	0.28814	0.065089	HP_ANTERIOR_CHAMBER_SYNECHIAE	resint_LV Sphericity, ES	0.465416
18	0.39381	0.012477	0.26023	0.065109	GOCC_PERINUCLEAR_ENDOPLASMIC_RETICULUM	resint_LV Sphericity, ED	0.465416
31	0.28914	0.012018	0.19107	0.065114	WP_HAIR_FOLLICLE_DEVELOPMENT_ORGANOGENESIS_PART_2_OF_3	resint_LV Sphericity, ED	0.465416
465	0.063955	0.01017	0.042264	0.06512	HP_FEEDING_DIFFICULTIES_IN_INFANCY	resint_LV Sphericity, ED	0.465416
32	0.26856	0.011341	0.17748	0.065125	HP_ABNORMALITY_OF_THE_VERTEBRAL_ENDPLATES	resint_LV Sphericity, ED	0.465416
188	0.10911	0.011119	0.072105	0.065127	GSE2770_UNTREATED_VS_TGFB_AND_IL4_TREATED_ACT_CD4_TCELL_48H_DN	resint_LV Sphericity, ES	0.465416
68	0.15738	0.009678	0.10401	0.065131	VERNELL_RETINOBLASTOMA_PATHWAY_UP	resint_LV Sphericity, ES	0.465416
66	0.17825	0.0108	0.11781	0.065136	HP_AORTIC_REGURGITATION	resint_LV Sphericity, ED	0.465416
189	0.10534	0.010763	0.069619	0.065142	GSE24634_TREG_VS_TCONV_POST_DAY3_IL4_CONVERSION_DN	resint_LV Sphericity, ED	0.465416
185	0.10927	0.011047	0.072227	0.065172	GSE30083_SP1_VS_SP3_THYMOCYTE_UP	resint_LV Sphericity, ES	0.465549
63	0.18948	0.011217	0.12526	0.065186	MIR8077	resint_LV Sphericity, ES	0.465549
230	0.090884	0.010232	0.060083	0.065196	GOBP_NUCLEOBASE_CONTAINING_COMPOUND_TRANSPORT	resint_LV Sphericity, ED	0.465549
143	0.12675	0.011279	0.083794	0.065201	GOBP_POSITIVE_REGULATION_OF_VASCULATURE_DEVELOPMENT	resint_LV Sphericity, ED	0.465549
185	0.1054	0.010656	0.069684	0.065203	GSE11961_MEMORY_BCELL_DAY7_VS_GERMINAL_CENTER_BCELL_DAY40_DN	resint_LV Sphericity, ED	0.465549
88	0.15108	0.010563	0.099883	0.065204	HP_PARESTHESIA	resint_LV Sphericity, ED	0.465549
124	0.1274	0.010563	0.084236	0.065218	GSE3720_LPS_VS_PMA_STIM_VD2_GAMMADELTA_TCELL_UP	resint_LV Sphericity, ES	0.465593
61	0.20283	0.011816	0.13411	0.065227	GOBP_NEGATIVE_REGULATION_OF_NEURON_DIFFERENTIATION	resint_LV Sphericity, ES	0.465593
93	0.1597	0.011477	0.1056	0.065238	REACTOME_AMYLOID_FIBER_FORMATION	resint_LV Sphericity, ED	0.465593
182	0.10524	0.010554	0.069591	0.065239	GSE17974_0.5H_VS_72H_IL4_AND_ANTI_IL12_ACT_CD4_TCELL_UP	resint_LV Sphericity, ED	0.465593
14	0.44842	0.012531	0.29653	0.065248	HP_PAROXYSMAL_ATRIAL_FIBRILLATION	resint_LV Sphericity, ED	0.465605
8	0.49421	0.010442	0.32683	0.065261	BENPORATH_ES_CORE_NINE	resint_LV Sphericity, ED	0.465646
523	0.067331	0.011336	0.044538	0.065305	GOBP_CELLULAR_RESPONSE_TO_ORGANIC_CYCLIC_COMPOUND	resint_LV Sphericity, ES	0.465847
5	0.67178	0.011222	0.44438	0.065312	GOBP_REGULATION_OF_PEPTIDYL_SERINE_DEPHOSPHORYLATION	resint_LV Sphericity, ED	0.465847
3	0.87142	0.011276	0.57647	0.065318	GOBP_REGULATION_OF_MEMBRANE_REPOLARIZATION_DURING_VENTRICULAR_CARDIAC_MUSCLE_CELL_ACTION_POTENTIAL	resint_LV Sphericity, ED	0.465847
3	0.87142	0.011276	0.57647	0.065318	GOBP_REGULATION_OF_MEMBRANE_REPOLARIZATION_DURING_CARDIAC_MUSCLE_CELL_ACTION_POTENTIAL	resint_LV Sphericity, ED	0.465847
25	0.30974	0.011563	0.20491	0.065328	GOMF_ALDO_KETO_REDUCTASE_NADP_ACTIVITY	resint_LV Sphericity, ES	0.465867
219	0.10153	0.011157	0.067178	0.065356	MIR4427	resint_LV Sphericity, ES	0.466015
28	0.24582	0.0097111	0.16266	0.065371	GOBP_PROTEIN_LOCALIZATION_TO_CHROMATIN	resint_LV Sphericity, ES	0.46607
148	0.11913	0.010783	0.07883	0.065382	GOBP_REGULATION_OF_REPRODUCTIVE_PROCESS	resint_LV Sphericity, ED	0.466075
191	0.11341	0.011648	0.075049	0.065393	GOBP_MYELOID_LEUKOCYTE_MIGRATION	resint_LV Sphericity, ES	0.466075
13	0.40473	0.010899	0.26785	0.0654	WANG_METASTASIS_OF_BREAST_CANCER	resint_LV Sphericity, ED	0.466075
178	0.12031	0.011933	0.079626	0.06541	RAF_UP.V1_DN	resint_LV Sphericity, ED	0.466075
188	0.097876	0.0099743	0.064778	0.065411	GSE14908_RESTING_VS_HDM_STIM_CD4_TCELL_ATOPIC_PATIENT_UP	resint_LV Sphericity, ED	0.466075
99	0.14507	0.010755	0.096018	0.065415	MIR6759_3P	resint_LV Sphericity, ED	0.466075
6	0.70096	0.012827	0.46398	0.065436	GOBP_SEMICIRCULAR_CANAL_DEVELOPMENT	resint_LV Sphericity, ED	0.466173
5	0.57017	0.0095246	0.37746	0.065461	HP_LOW_SERUM_CALCITRIOL	resint_LV Sphericity, ED	0.466299
184	0.10634	0.010722	0.070412	0.065506	HP_APLASIA_HYPOPLASIA_OF_THE_NAILS	resint_LV Sphericity, ED	0.466497
41	0.2183	0.010432	0.14455	0.06551	WP_TNF_RELATED_WEAK_INDUCER_OF_APOPTOSIS_TWEAK_SIGNALING_PATHWAY	resint_LV Sphericity, ES	0.466497
36	0.21193	0.009491	0.14034	0.065514	HP_BRISK_REFLEXES	resint_LV Sphericity, ES	0.466497
167	0.10504	0.010095	0.06956	0.065519	WANG_CLIM2_TARGETS_DN	resint_LV Sphericity, ES	0.466497
138	0.13155	0.011502	0.087115	0.065525	GOMF_CHANNEL_REGULATOR_ACTIVITY	resint_LV Sphericity, ES	0.466497
9	0.52335	0.011728	0.34664	0.06556	GOMF_FOLIC_ACID_BINDING	resint_LV Sphericity, ES	0.466695
8	0.60538	0.012791	0.40103	0.065588	HP_THICKENED_EARS	resint_LV Sphericity, ES	0.466786
174	0.10933	0.010723	0.072424	0.065591	LEE_LIVER_CANCER_SURVIVAL_DN	resint_LV Sphericity, ES	0.466786
102	0.14515	0.010922	0.096162	0.065603	HP_ABNORMAL_SACRUM_MORPHOLOGY	resint_LV Sphericity, ED	0.466786
64	0.16901	0.010084	0.11198	0.065611	STAT1_01	resint_LV Sphericity, ED	0.466786
493	0.068713	0.011241	0.045527	0.065623	IGLV5_37_TARGET_GENES	resint_LV Sphericity, ES	0.466786
6	0.59333	0.010857	0.39313	0.065625	GOBP_N_TERMINAL_PROTEIN_LIPIDATION	resint_LV Sphericity, ED	0.466786
192	0.10491	0.010803	0.06951	0.065629	GSE7831_CPG_VS_INFLUENZA_STIM_PDC_1H_DN	resint_LV Sphericity, ES	0.466786
168	0.10805	0.010414	0.071591	0.065631	GSE40493_BCL6_KO_VS_WT_TREG_UP	resint_LV Sphericity, ED	0.466786
17	0.28338	0.0087257	0.18777	0.065638	GOMF_GLUCOSYLTRANSFERASE_ACTIVITY	resint_LV Sphericity, ED	0.466786
63	0.19743	0.011688	0.13083	0.06566	REACTOME_DISEASES_ASSOCIATED_WITH_O_GLYCOSYLATION_OF_PROTEINS	resint_LV Sphericity, ES	0.466891
4	0.81634	0.012197	0.54103	0.065674	HP_LATE_ONSET_PROXIMAL_MUSCLE_WEAKNESS	resint_LV Sphericity, ES	0.466913
13	0.36432	0.009811	0.24146	0.065685	REACTOME_PROCESSIVE_SYNTHESIS_ON_THE_LAGGING_STRAND	resint_LV Sphericity, ES	0.466913
188	0.10612	0.010814	0.070334	0.065689	GSE4748_CTRL_VS_CYANOBACTERIUM_LPSLIKE_STIM_DC_3H_UP	resint_LV Sphericity, ES	0.466913
46	0.21681	0.010973	0.1437	0.065692	REACTOME_HEME_SIGNALING	resint_LV Sphericity, ED	0.466913
190	0.098555	0.010096	0.065325	0.0657	GSE1925_CTRL_VS_IFNG_PRIMED_MACROPHAGE_DN	resint_LV Sphericity, ED	0.466917
52	0.21028	0.011313	0.13939	0.065707	GOBP_CELL_MIGRATION_INVOLVED_IN_SPROUTING_ANGIOGENESIS	resint_LV Sphericity, ES	0.466917
27	0.30807	0.011952	0.20423	0.065728	HP_LOWER_LIMB_ASYMMETRY	resint_LV Sphericity, ES	0.467014
38	0.26486	0.012186	0.1756	0.065745	GOBP_REGULATION_OF_MEMBRANE_DEPOLARIZATION	resint_LV Sphericity, ED	0.467084
455	0.067033	0.010547	0.044445	0.065759	GOBP_NEGATIVE_REGULATION_OF_INTRACELLULAR_SIGNAL_TRANSDUCTION	resint_LV Sphericity, ED	0.467101
1050	0.04964	0.011661	0.032914	0.065762	MEISSNER_BRAIN_HCP_WITH_H3K4ME3_AND_H3K27ME3	resint_LV Sphericity, ED	0.467101
189	0.10332	0.010557	0.068509	0.065774	GSE5589_LPS_VS_LPS_AND_IL10_STIM_MACROPHAGE_180MIN_DN	resint_LV Sphericity, ED	0.467135
1207	0.044798	0.01123	0.029711	0.065814	GOBP_REGULATION_OF_ION_TRANSPORT	resint_LV Sphericity, ES	0.467368
177	0.11118	0.010997	0.073743	0.065823	GSE8515_IL1_VS_IL6_4H_STIM_MAC_UP	resint_LV Sphericity, ES	0.46738
24	0.3278	0.011991	0.21745	0.065856	HP_PEPTIC_ULCER	resint_LV Sphericity, ES	0.467545
9	0.47465	0.010637	0.31489	0.065867	HP_APLASIA_HYPOPLASIA_OF_THE_COLON	resint_LV Sphericity, ED	0.467545
108	0.14033	0.010864	0.093098	0.065868	MIR124_5P	resint_LV Sphericity, ED	0.467545
6	0.50419	0.0092259	0.3345	0.065877	GOBP_POSITIVE_REGULATION_OF_NAD_P_H_OXIDASE_ACTIVITY	resint_LV Sphericity, ES	0.467558
160	0.12115	0.011399	0.080382	0.065885	MIR4255	resint_LV Sphericity, ES	0.467563
187	0.10163	0.010329	0.067431	0.065893	GSE25088_CTRL_VS_IL4_STIM_MACROPHAGE_DN	resint_LV Sphericity, ES	0.467568
11	0.47036	0.011652	0.31211	0.065911	GOBP_GLOMERULAR_BASEMENT_MEMBRANE_DEVELOPMENT	resint_LV Sphericity, ES	0.46763
10	0.56092	0.013249	0.37225	0.065935	GOBP_NEGATIVE_REGULATION_OF_OLIGODENDROCYTE_DIFFERENTIATION	resint_LV Sphericity, ES	0.46763
17	0.39739	0.012236	0.26373	0.065939	GOBP_SIGNAL_TRANSDUCTION_INVOLVED_IN_REGULATION_OF_GENE_EXPRESSION	resint_LV Sphericity, ED	0.46763
193	0.10316	0.01065	0.068465	0.065944	GSE22886_DC_VS_MONOCYTE_UP	resint_LV Sphericity, ED	0.46763
312	0.082958	0.010853	0.055058	0.065948	MIR1299	resint_LV Sphericity, ED	0.46763
5	0.51247	0.0085607	0.34014	0.065958	GOMF_INTERLEUKIN_2_RECEPTOR_BINDING	resint_LV Sphericity, ES	0.46763
11	0.47696	0.011816	0.31657	0.065961	GOMF_POTASSIUM_ION_BINDING	resint_LV Sphericity, ES	0.46763
35	0.25464	0.011245	0.16902	0.065965	GOBP_SECRETORY_GRANULE_ORGANIZATION	resint_LV Sphericity, ES	0.46763
94	0.16075	0.011614	0.1067	0.065967	GAO_LARGE_INTESTINE_24W_C1_DCLK1POS_PROGENITOR	resint_LV Sphericity, ED	0.46763
42	0.22164	0.01072	0.14712	0.065982	MODULE_533	resint_LV Sphericity, ES	0.467662
23	0.32743	0.011725	0.21735	0.065986	GOBP_HOMEOSTASIS_OF_NUMBER_OF_CELLS_WITHIN_A_TISSUE	resint_LV Sphericity, ES	0.467662
131	0.12567	0.010708	0.083432	0.066003	COULOUARN_TEMPORAL_TGFB1_SIGNATURE_DN	resint_LV Sphericity, ES	0.467731
22	0.30494	0.01068	0.20246	0.06602	MODULE_155	resint_LV Sphericity, ED	0.467749
35	0.24703	0.010909	0.16401	0.06602	GOBP_MACROPHAGE_CHEMOTAXIS	resint_LV Sphericity, ED	0.467749
61	0.18576	0.010822	0.12334	0.066031	GEORGES_CELL_CYCLE_MIR192_TARGETS	resint_LV Sphericity, ED	0.467775
19	0.38709	0.0126	0.25704	0.066051	GOBP_DENDRITIC_SPINE_MAINTENANCE	resint_LV Sphericity, ES	0.467865
16	0.39765	0.011879	0.26407	0.066063	WANG_NEOPLASTIC_TRANSFORMATION_BY_CCND1_MYC	resint_LV Sphericity, ES	0.467899
12	0.39207	0.010144	0.26042	0.066102	HP_LEG_MUSCLE_STIFFNESS	resint_LV Sphericity, ES	0.468104
8	0.58394	0.012338	0.3879	0.066119	HP_DECREASED_LIBIDO	resint_LV Sphericity, ED	0.468104
191	0.10348	0.010628	0.068744	0.066135	GSE40274_FOXP3_VS_FOXP3_AND_EOS_TRANSDUCED_ACTIVATED_CD4_TCELL_UP	resint_LV Sphericity, ES	0.468104
73	0.15492	0.0098694	0.10292	0.066138	REACTOME_CELLULAR_RESPONSE_TO_HYPOXIA	resint_LV Sphericity, ES	0.468104
135	0.12518	0.010826	0.083161	0.066142	MIR140_3P	resint_LV Sphericity, ED	0.468104
422	0.065363	0.0099135	0.043424	0.066143	CDC73_TARGET_GENES	resint_LV Sphericity, ES	0.468104
11	0.33988	0.0084198	0.22581	0.06615	GOCC_PROTON_TRANSPORTING_ATP_SYNTHASE_COMPLEX_COUPLING_FACTOR_F_O	resint_LV Sphericity, ED	0.468104
190	0.1048	0.010735	0.069624	0.06615	GSE9988_ANTI_TREM1_VS_VEHICLE_TREATED_MONOCYTES_DN	resint_LV Sphericity, ES	0.468104
216	0.10241	0.011178	0.06805	0.066174	CEBP_Q2	resint_LV Sphericity, ES	0.468222
7	0.55299	0.010929	0.36747	0.06619	GOBP_TRACHEA_CARTILAGE_DEVELOPMENT	resint_LV Sphericity, ED	0.468284
129	0.12859	0.010873	0.085469	0.066237	GGGNNTTTCC_NFKB_Q6_01	resint_LV Sphericity, ES	0.468565
11	0.3876	0.009602	0.25764	0.066248	REACTOME_CONSTITUTIVE_SIGNALING_BY_OVEREXPRESSED_ERBB2	resint_LV Sphericity, ES	0.468592
506	0.064293	0.010652	0.042739	0.06626	HP_RESPIRATORY_TRACT_INFECTION	resint_LV Sphericity, ED	0.468625
35	0.23981	0.01059	0.15944	0.06628	GOBP_NECROPTOTIC_PROCESS	resint_LV Sphericity, ES	0.468715
5	0.55949	0.0093462	0.372	0.066298	GOBP_VERY_LONG_CHAIN_FATTY_ACID_CATABOLIC_PROCESS	resint_LV Sphericity, ED	0.468752
5	0.54679	0.009134	0.36356	0.066302	LAU_APOPTOSIS_CDKN2A_DN	resint_LV Sphericity, ED	0.468752
28	0.30669	0.012116	0.20392	0.066307	GOBP_AORTA_MORPHOGENESIS	resint_LV Sphericity, ES	0.468752
9	0.4439	0.0099476	0.29519	0.066324	GOMF_SPHINGOLIPID_TRANSFER_ACTIVITY	resint_LV Sphericity, ES	0.468821
535	0.064349	0.010953	0.042795	0.066344	HP_APLASIA_HYPOPLASIA_OF_THE_EXTREMITIES	resint_LV Sphericity, ES	0.46891
19	0.32374	0.010538	0.21532	0.066359	OUYANG_PROSTATE_CANCER_PROGRESSION_UP	resint_LV Sphericity, ES	0.468965
15	0.3994	0.011553	0.26566	0.066372	GOCC_PLATELET_ALPHA_GRANULE_MEMBRANE	resint_LV Sphericity, ED	0.469006
6	0.6395	0.011702	0.42539	0.066389	HP_CRANIOFACIAL_ASYMMETRY	resint_LV Sphericity, ED	0.469074
9	0.55305	0.012393	0.36791	0.066399	GOBP_PROGESTERONE_RECEPTOR_SIGNALING_PATHWAY	resint_LV Sphericity, ES	0.46908
184	0.10944	0.011034	0.072807	0.066418	GSE12366_NAIVE_VS_MEMORY_BCELL_DN	resint_LV Sphericity, ED	0.46908
258	0.092197	0.010985	0.06134	0.066422	MIR4762_3P	resint_LV Sphericity, ED	0.46908
46	0.23075	0.011678	0.15356	0.06647	PID_HES_HEY_PATHWAY	resint_LV Sphericity, ES	0.46908
62	0.18694	0.010979	0.1244	0.066474	GOBP_CELLULAR_RESPONSE_TO_ACID_CHEMICAL	resint_LV Sphericity, ES	0.46908
52	0.21186	0.011398	0.141	0.066482	HP_ANONYCHIA	resint_LV Sphericity, ES	0.46908
5	0.62938	0.010514	0.41887	0.066484	GOBP_HISTONE_H3_K9_DIMETHYLATION	resint_LV Sphericity, ES	0.46908
9	0.41391	0.0092754	0.27547	0.066489	GOBP_CONVERGENT_EXTENSION_INVOLVED_IN_GASTRULATION	resint_LV Sphericity, ES	0.46908
39	0.20359	0.0094891	0.1355	0.066491	GOBP_DE_NOVO_PROTEIN_FOLDING	resint_LV Sphericity, ED	0.46908
5	0.69583	0.011624	0.46312	0.066494	GOMF_CORTICOTROPIN_RELEASING_HORMONE_RECEPTOR_BINDING	resint_LV Sphericity, ED	0.46908
43	0.20909	0.010232	0.13916	0.066499	MIR323A_5P	resint_LV Sphericity, ES	0.46908
120	0.14084	0.011488	0.093742	0.066507	INGRAM_SHH_TARGETS_UP	resint_LV Sphericity, ES	0.46908
68	0.17861	0.010984	0.11888	0.066508	MCCLUNG_COCAIN_REWARD_4WK	resint_LV Sphericity, ES	0.46908
42	0.25135	0.012156	0.1673	0.066512	NABA_COLLAGENS	resint_LV Sphericity, ES	0.46908
42	0.25135	0.012156	0.1673	0.066512	REACTOME_COLLAGEN_CHAIN_TRIMERIZATION	resint_LV Sphericity, ES	0.46908
192	0.097171	0.010006	0.064682	0.066521	KAECH_DAY8_EFF_VS_MEMORY_CD8_TCELL_UP	resint_LV Sphericity, ED	0.46908
11	0.46012	0.011399	0.30629	0.066526	GOBP_REGULATION_OF_ADENYLATE_CYCLASE_ACTIVATING_G_PROTEIN_COUPLED_RECEPTOR_SIGNALING_PATHWAY	resint_LV Sphericity, ED	0.46908
7	0.91017	0.017989	0.60594	0.066548	FARMER_BREAST_CANCER_CLUSTER_8	resint_LV Sphericity, ES	0.46908
236	0.09179	0.010466	0.061114	0.066564	HP_DELAYED_GROSS_MOTOR_DEVELOPMENT	resint_LV Sphericity, ES	0.46908
202	0.096107	0.010148	0.063989	0.066569	HP_MIDFACE_RETRUSION	resint_LV Sphericity, ED	0.46908
42	0.21282	0.010293	0.1417	0.066575	HP_DYSPHASIA	resint_LV Sphericity, ES	0.46908
439	0.064516	0.0099753	0.042957	0.066575	NAKAYA_B_CELL_FLUMIST_AGE_18_50YO_7DY_UP	resint_LV Sphericity, ES	0.46908
11	0.40877	0.010126	0.27218	0.066578	REACTOME_ENOS_ACTIVATION	resint_LV Sphericity, ES	0.46908
113	0.14014	0.011096	0.093314	0.066579	MIR651_5P	resint_LV Sphericity, ES	0.46908
25	0.30741	0.011476	0.20471	0.066598	HP_ABNORMAL_T_WAVE	resint_LV Sphericity, ED	0.46908
281	0.087323	0.010851	0.058152	0.066604	GOMF_PROTEIN_HETERODIMERIZATION_ACTIVITY	resint_LV Sphericity, ED	0.46908
33	0.22286	0.0095565	0.14841	0.06661	MCRS1_TARGET_GENES	resint_LV Sphericity, ES	0.46908
30	0.2885	0.011797	0.19213	0.066611	SIMBULAN_UV_RESPONSE_IMMORTALIZED_DN	resint_LV Sphericity, ED	0.46908
18	0.37279	0.011811	0.24827	0.066619	GOBP_ARF_PROTEIN_SIGNAL_TRANSDUCTION	resint_LV Sphericity, ED	0.46908
186	0.10563	0.010708	0.070355	0.066627	GSE32986_GMCSF_VS_GMCSF_AND_CURDLAN_LOWDOSE_STIM_DC_UP	resint_LV Sphericity, ES	0.46908
43	0.22007	0.010769	0.14657	0.066629	MIR3199	resint_LV Sphericity, ED	0.46908
196	0.11241	0.011694	0.074869	0.066629	TRAVAGLINI_LUNG_LYMPHATIC_CELL	resint_LV Sphericity, ES	0.46908
162	0.11404	0.010796	0.075953	0.06663	MIR6882_5P	resint_LV Sphericity, ES	0.46908
193	0.102	0.010531	0.067942	0.066647	GSE1432_CTRL_VS_IFNG_24H_MICROGLIA_UP	resint_LV Sphericity, ED	0.469136
19	0.32401	0.010547	0.21583	0.066659	GOBP_PYRIMIDINE_RIBONUCLEOTIDE_BIOSYNTHETIC_PROCESS	resint_LV Sphericity, ED	0.469136
6	0.65695	0.012021	0.43763	0.066665	GOBP_METANEPHRIC_TUBULE_FORMATION	resint_LV Sphericity, ES	0.469136
17	0.32158	0.009902	0.21422	0.066667	PID_INTEGRIN5_PATHWAY	resint_LV Sphericity, ES	0.469136
15	0.41157	0.011905	0.27419	0.066683	GOBP_POSITIVE_REGULATION_OF_VASCULAR_PERMEABILITY	resint_LV Sphericity, ED	0.469158
37	0.27194	0.012347	0.18118	0.066691	WP_OVERVIEW_OF_INTERFERONSMEDIATED_SIGNALING_PATHWAY	resint_LV Sphericity, ES	0.469158
335	0.083007	0.011245	0.055303	0.066692	GOBP_LEUKOCYTE_CELL_CELL_ADHESION	resint_LV Sphericity, ES	0.469158
59	0.1833	0.010502	0.12213	0.066718	HP_POOR_MOTOR_COORDINATION	resint_LV Sphericity, ES	0.469237
180	0.10002	0.0099761	0.06665	0.066722	GSE17974_1H_VS_72H_UNTREATED_IN_VITRO_CD4_TCELL_UP	resint_LV Sphericity, ED	0.469237
370	0.075903	0.010795	0.050578	0.066725	REN_ALVEOLAR_RHABDOMYOSARCOMA_DN	resint_LV Sphericity, ES	0.469237
208	0.098542	0.010557	0.065667	0.066734	GOBP_POSITIVE_REGULATION_OF_INTRACELLULAR_TRANSPORT	resint_LV Sphericity, ES	0.469249
7	0.62019	0.012258	0.41333	0.066755	GOBP_REGULATION_OF_CARDIAC_MUSCLE_CELL_MEMBRANE_POTENTIAL	resint_LV Sphericity, ED	0.469325
88	0.14444	0.010099	0.096265	0.06676	HP_POSTAXIAL_HAND_POLYDACTYLY	resint_LV Sphericity, ED	0.469325
286	0.087924	0.011021	0.058602	0.066768	GOBP_REGULATION_OF_PEPTIDE_SECRETION	resint_LV Sphericity, ED	0.469325
236	0.10129	0.011549	0.067509	0.066774	TCF4_Q5	resint_LV Sphericity, ES	0.469325
7	0.54954	0.010861	0.36632	0.066794	GOBP_LUTEINIZING_HORMONE_SECRETION	resint_LV Sphericity, ED	0.469415
10	0.39024	0.0092177	0.26015	0.066812	CHEOK_RESPONSE_TO_MERCAPTOPURINE_UP	resint_LV Sphericity, ES	0.469416
17	0.39739	0.012236	0.26492	0.066813	REACTOME_RORA_ACTIVATES_GENE_EXPRESSION	resint_LV Sphericity, ES	0.469416
11	0.43243	0.010713	0.28829	0.066816	GOCC_CLATHRIN_COAT_OF_ENDOCYTIC_VESICLE	resint_LV Sphericity, ED	0.469416
129	0.12993	0.010987	0.086633	0.066839	HP_SMALL_NAIL	resint_LV Sphericity, ES	0.469441
9	0.46995	0.010531	0.31334	0.066845	BIOCARTA_CDC25_PATHWAY	resint_LV Sphericity, ES	0.469441
14	0.33352	0.0093204	0.22238	0.066847	GOCC_PLATELET_DENSE_GRANULE_LUMEN	resint_LV Sphericity, ES	0.469441
188	0.10467	0.010667	0.069802	0.066871	GSE3982_DC_VS_EFF_MEMORY_CD4_TCELL_UP	resint_LV Sphericity, ES	0.469441
168	0.11182	0.010778	0.074566	0.066872	IL15_UP.V1_DN	resint_LV Sphericity, ED	0.469441
12	0.42961	0.011116	0.2865	0.066883	HP_EXERCISE_INDUCED_MUSCLE_FATIGUE	resint_LV Sphericity, ES	0.469441
49	0.20615	0.010767	0.13748	0.066885	REACTOME_SIGNALING_BY_ERBB2	resint_LV Sphericity, ES	0.469441
25	0.26102	0.0097445	0.17408	0.06689	HP_ABNORMAL_TRABECULAR_BONE_MORPHOLOGY	resint_LV Sphericity, ED	0.469441
20	0.34216	0.011427	0.2282	0.066894	GOBP_FIBROBLAST_APOPTOTIC_PROCESS	resint_LV Sphericity, ED	0.469441
155	0.11933	0.011052	0.07959	0.066901	WP_EPITHELIAL_TO_MESENCHYMAL_TRANSITION_IN_COLORECTAL_CANCER	resint_LV Sphericity, ED	0.469441
35	0.22424	0.0099022	0.14956	0.066905	KYNG_RESPONSE_TO_H2O2_VIA_ERCC6_UP	resint_LV Sphericity, ED	0.469441
6	0.692	0.012663	0.46155	0.066907	GOBP_POSITIVE_REGULATION_OF_SKELETAL_MUSCLE_CELL_DIFFERENTIATION	resint_LV Sphericity, ED	0.469441
31	0.2804	0.011655	0.18705	0.066934	GOBP_EMBRYONIC_CAMERA_TYPE_EYE_DEVELOPMENT	resint_LV Sphericity, ED	0.469466
3	0.69438	0.0089854	0.46321	0.066941	HP_LOW_APGAR_SCORE	resint_LV Sphericity, ED	0.469466
134	0.12364	0.010653	0.082477	0.066943	REACTOME_C_TYPE_LECTIN_RECEPTORS_CLRS	resint_LV Sphericity, ES	0.469466
6	0.66373	0.012145	0.44278	0.066945	GOBP_POSITIVE_REGULATION_OF_STEM_CELL_POPULATION_MAINTENANCE	resint_LV Sphericity, ES	0.469466
220	0.10053	0.011072	0.067063	0.066947	MIR5683	resint_LV Sphericity, ES	0.469466
22	0.29728	0.010412	0.19833	0.066963	WP_THE_HUMAN_IMMUNE_RESPONSE_TO_TUBERCULOSIS	resint_LV Sphericity, ED	0.469528
51	0.3376	0.017988	0.22524	0.066972	chr3p14	resint_LV Sphericity, ES	0.46954
11	0.40078	0.0099286	0.26741	0.06698	GOBP_SEMAPHORIN_PLEXIN_SIGNALING_PATHWAY_INVOLVED_IN_NEURON_PROJECTION_GUIDANCE	resint_LV Sphericity, ED	0.469545
312	0.08074	0.010563	0.05388	0.067007	GOBP_NEURON_DEATH	resint_LV Sphericity, ES	0.469683
29	0.26704	0.010736	0.17823	0.067032	ZHONG_PFC_C1_ASTROCYTE	resint_LV Sphericity, ED	0.469807
78	0.1723	0.011345	0.115	0.067043	MIR4326	resint_LV Sphericity, ES	0.469833
9	0.52709	0.011812	0.35182	0.067055	RAFFEL_VEGFA_TARGETS_UP	resint_LV Sphericity, ED	0.46985
16	0.39755	0.011876	0.26537	0.06706	BIOCARTA_IL7_PATHWAY	resint_LV Sphericity, ES	0.46985
33	0.24716	0.010599	0.16499	0.067073	REACTOME_RAF_ACTIVATION	resint_LV Sphericity, ES	0.46989
48	0.21081	0.010898	0.14074	0.067092	GOBP_REGULATION_OF_MICROTUBULE_POLYMERIZATION	resint_LV Sphericity, ES	0.469972
1141	0.044082	0.010765	0.029431	0.0671	NKX2_2_TARGET_GENES	resint_LV Sphericity, ES	0.469974
22	0.30034	0.010519	0.20054	0.06712	REACTOME_FRS_MEDIATED_FGFR1_SIGNALING	resint_LV Sphericity, ED	0.469974
15	0.37604	0.010877	0.25109	0.067125	GOBP_POSITIVE_REGULATION_OF_CALCINEURIN_MEDIATED_SIGNALING	resint_LV Sphericity, ES	0.469974
173	0.11743	0.011485	0.078413	0.067129	GOBP_MUSCLE_CELL_PROLIFERATION	resint_LV Sphericity, ES	0.469974
95	0.15483	0.011246	0.10339	0.06713	REN_ALVEOLAR_RHABDOMYOSARCOMA_UP	resint_LV Sphericity, ES	0.469974
192	0.10008	0.010306	0.066832	0.067136	GSE360_CTRL_VS_M_TUBERCULOSIS_DC_UP	resint_LV Sphericity, ES	0.469974
319	0.076808	0.010158	0.051294	0.067152	GOMF_MOLECULAR_ADAPTOR_ACTIVITY	resint_LV Sphericity, ED	0.469998
6	0.59513	0.01089	0.39744	0.067154	WP_SCFA_AND_SKELETAL_MUSCLE_SUBSTRATE_METABOLISM	resint_LV Sphericity, ED	0.469998
78	0.1537	0.01012	0.10265	0.067173	REACTOME_DOWNSTREAM_SIGNALING_EVENTS_OF_B_CELL_RECEPTOR_BCR	resint_LV Sphericity, ES	0.47008
188	0.10351	0.010549	0.069139	0.067182	GSE43955_TH0_VS_TGFB_IL6_TH17_ACT_CD4_TCELL_10H_UP	resint_LV Sphericity, ED	0.470092
189	0.10762	0.010996	0.071893	0.067218	GSE37533_PPARG2_FOXP3_VS_FOXP3_TRANSDUCED_CD4_TCELL_DN	resint_LV Sphericity, ES	0.470276
492	0.062547	0.010222	0.041785	0.067223	STEIN_ESRRA_TARGETS	resint_LV Sphericity, ES	0.470276
104	0.1324	0.010059	0.08847	0.06727	REACTOME_NONSENSE_MEDIATED_DECAY_NMD	resint_LV Sphericity, ED	0.470432
61	0.18974	0.011053	0.12679	0.067277	HP_ARNOLD_CHIARI_MALFORMATION	resint_LV Sphericity, ES	0.470432
184	0.10318	0.010404	0.068953	0.067283	HP_CEREBRAL_VISUAL_IMPAIRMENT	resint_LV Sphericity, ED	0.470432
72	0.17663	0.011176	0.11804	0.067283	WP_CHROMOSOMAL_AND_MICROSATELLITE_INSTABILITY_IN_COLORECTAL_CANCER	resint_LV Sphericity, ES	0.470432
7	0.64329	0.012714	0.4299	0.067287	GOBP_NEGATIVE_REGULATION_OF_GONADOTROPIN_SECRETION	resint_LV Sphericity, ES	0.470432
9	0.5329	0.011942	0.35613	0.067289	GOBP_MAINTENANCE_OF_APICAL_BASAL_CELL_POLARITY	resint_LV Sphericity, ES	0.470432
5	0.77474	0.012942	0.51778	0.067299	GOBP_POSITIVE_REGULATION_OF_PENILE_ERECTION	resint_LV Sphericity, ES	0.470451
180	0.099258	0.0098997	0.066344	0.067321	GSE41867_DAY6_VS_DAY15_LCMV_ARMSTRONG_EFFECTOR_CD8_TCELL_DN	resint_LV Sphericity, ES	0.470544
200	0.22378	0.023513	0.14958	0.067327	chr1q21	resint_LV Sphericity, ED	0.470544
75	0.17337	0.011194	0.11591	0.067377	MIR1228_3P	resint_LV Sphericity, ES	0.47057
100	0.14551	0.010841	0.097292	0.067394	HP_VERTIGO	resint_LV Sphericity, ED	0.47057
13	0.44479	0.011978	0.29741	0.067394	GOMF_MAP_KINASE_ACTIVITY	resint_LV Sphericity, ED	0.47057
31	0.2743	0.011401	0.18342	0.067402	BOQUEST_STEM_CELL_CULTURED_VS_FRESH_DN	resint_LV Sphericity, ED	0.47057
184	0.10662	0.01075	0.071293	0.067407	GSE37605_C57BL6_VS_NOD_FOXP3_FUSION_GFP_TREG_DN	resint_LV Sphericity, ES	0.47057
1359	0.041288	0.010932	0.027609	0.067409	GOBP_RESPONSE_TO_BIOTIC_STIMULUS	resint_LV Sphericity, ES	0.47057
87	0.15425	0.010724	0.10315	0.067415	HP_CARDIOMEGALY	resint_LV Sphericity, ES	0.47057
8	0.55775	0.011784	0.37299	0.067423	GOMF_TYPE_II_TRANSFORMING_GROWTH_FACTOR_BETA_RECEPTOR_BINDING	resint_LV Sphericity, ED	0.47057
191	0.094786	0.0097353	0.06339	0.067429	GSE14769_UNSTIM_VS_80MIN_LPS_BMDM_UP	resint_LV Sphericity, ES	0.47057
225	0.09466	0.010542	0.063309	0.067439	MTF1_Q4	resint_LV Sphericity, ED	0.47057
136	0.13107	0.011377	0.087661	0.067443	MIR6807_3P	resint_LV Sphericity, ES	0.47057
17	0.39253	0.012087	0.26253	0.067445	BIOCARTA_GCR_PATHWAY	resint_LV Sphericity, ES	0.47057
313	0.080927	0.010604	0.054126	0.067446	GOBP_PEPTIDYL_SERINE_MODIFICATION	resint_LV Sphericity, ED	0.47057
14	0.34459	0.0096296	0.23047	0.067451	HP_BREAST_APLASIA	resint_LV Sphericity, ED	0.47057
235	0.095293	0.010843	0.063737	0.067452	MODULE_123	resint_LV Sphericity, ED	0.47057
154	0.11875	0.010964	0.079432	0.067461	GSE34156_NOD2_LIGAND_VS_TLR1_TLR2_LIGAND_24H_TREATED_MONOCYTE_UP	resint_LV Sphericity, ES	0.47057
186	0.10324	0.010465	0.069061	0.067476	KAECH_DAY8_EFF_VS_DAY15_EFF_CD8_TCELL_DN	resint_LV Sphericity, ES	0.47057
193	0.10021	0.010345	0.067033	0.067479	GSE11924_TH1_VS_TH2_CD4_TCELL_UP	resint_LV Sphericity, ES	0.47057
303	0.088921	0.011467	0.059484	0.067482	MIR147B_5P	resint_LV Sphericity, ES	0.47057
12	0.45036	0.011653	0.30127	0.067484	GOCC_AXOLEMMA	resint_LV Sphericity, ED	0.47057
617	0.060039	0.010949	0.040164	0.067484	GOBP_POSITIVE_REGULATION_OF_ION_TRANSPORT	resint_LV Sphericity, ES	0.47057
16	0.3872	0.011567	0.25904	0.067496	MIR4697_5P	resint_LV Sphericity, ED	0.470603
7	0.47599	0.0094076	0.31846	0.067513	GOBP_REGULATION_OF_RAB_PROTEIN_SIGNAL_TRANSDUCTION	resint_LV Sphericity, ED	0.470635
137	0.11976	0.010434	0.08013	0.067517	GOLDRATH_HOMEOSTATIC_PROLIFERATION	resint_LV Sphericity, ED	0.470635
243	0.094613	0.010945	0.063305	0.067523	GATA_C	resint_LV Sphericity, ES	0.470635
10	0.40923	0.0096664	0.27383	0.067533	HAY_BONE_MARROW_CD34_POS_ERP_EARLY	resint_LV Sphericity, ED	0.470635
329	0.083138	0.011163	0.055631	0.067537	MIR3120_3P	resint_LV Sphericity, ES	0.470635
54	0.22639	0.012411	0.15151	0.067561	GOBP_EXPORT_ACROSS_PLASMA_MEMBRANE	resint_LV Sphericity, ES	0.470714
6	0.62539	0.011444	0.41852	0.067563	GOBP_REGULATION_OF_POTASSIUM_ION_EXPORT_ACROSS_PLASMA_MEMBRANE	resint_LV Sphericity, ES	0.470714
17	0.34655	0.010671	0.23196	0.067597	HP_NON_MIDLINE_CLEFT_PALATE	resint_LV Sphericity, ES	0.47078
95	0.15353	0.011151	0.10276	0.067599	GOBP_STRESS_FIBER_ASSEMBLY	resint_LV Sphericity, ED	0.47078
45	0.2238	0.011203	0.1498	0.067603	GOBP_BROWN_FAT_CELL_DIFFERENTIATION	resint_LV Sphericity, ED	0.47078
46	0.22946	0.011613	0.1536	0.067607	MORF_ZNF10	resint_LV Sphericity, ES	0.47078
90	0.1466	0.010365	0.098133	0.067609	GOBP_REGULATION_OF_ERBB_SIGNALING_PATHWAY	resint_LV Sphericity, ES	0.47078
10	0.43134	0.010189	0.28877	0.067632	GOBP_ECTODERMAL_PLACODE_FORMATION	resint_LV Sphericity, ED	0.470866
74	0.16756	0.010748	0.11218	0.067636	MODULE_358	resint_LV Sphericity, ES	0.470866
26	0.27384	0.010425	0.18335	0.067655	HP_ABNORMALITY_OF_THE_THENAR_EMINENCE	resint_LV Sphericity, ED	0.470898
332	0.081635	0.01101	0.054662	0.067667	LET_7D_5P	resint_LV Sphericity, ES	0.470898
13	0.42186	0.011361	0.28247	0.067667	BIOCARTA_IL10_PATHWAY	resint_LV Sphericity, ES	0.470898
129	0.12069	0.010205	0.080815	0.06768	GOCC_FIBRILLAR_CENTER	resint_LV Sphericity, ES	0.470898
143	0.12537	0.011157	0.083957	0.067686	GOBP_REGULATION_OF_CELL_SHAPE	resint_LV Sphericity, ES	0.470898
52	0.18189	0.0097856	0.1218	0.067691	GOCC_AZUROPHIL_GRANULE_MEMBRANE	resint_LV Sphericity, ES	0.470898
195	0.10421	0.010814	0.069787	0.067692	GSE37533_PPARG1_FOXP3_VS_FOXP3_TRANSDUCED_CD4_TCELL_DN	resint_LV Sphericity, ED	0.470898
151	0.11463	0.01048	0.076767	0.067699	MULLIGHAN_NPM1_SIGNATURE_3_DN	resint_LV Sphericity, ED	0.470898
190	0.10667	0.010928	0.071444	0.067715	GSE43955_10H_VS_30H_ACT_CD4_TCELL_UP	resint_LV Sphericity, ED	0.47095
186	0.10142	0.01028	0.067925	0.067721	HP_HYPERTRICHOSIS	resint_LV Sphericity, ED	0.47095
62	0.17957	0.010546	0.12028	0.067735	MODULE_493	resint_LV Sphericity, ED	0.470983
459	0.067008	0.010588	0.044886	0.067748	MYOCD_TARGET_GENES	resint_LV Sphericity, ES	0.470983
132	0.12507	0.010696	0.08378	0.067754	MIR4308	resint_LV Sphericity, ES	0.470983
150	0.12329	0.011235	0.082594	0.067763	TRAVAGLINI_LUNG_CAPILLARY_INTERMEDIATE_1_CELL	resint_LV Sphericity, ED	0.470983
383	0.074881	0.010832	0.050165	0.067768	MIR8063	resint_LV Sphericity, ED	0.470983
55	0.19524	0.010802	0.1308	0.067776	GUTIERREZ_CHRONIC_LYMPHOCYTIC_LEUKEMIA_DN	resint_LV Sphericity, ES	0.470983
117	0.15393	0.0124	0.10313	0.067777	LAKE_ADULT_KIDNEY_C13_THICK_ASCENDING_LIMB	resint_LV Sphericity, ES	0.470983
98	0.14737	0.01087	0.098739	0.067792	GOBP_MUSCLE_ADAPTATION	resint_LV Sphericity, ES	0.471037
207	0.10167	0.010865	0.068124	0.067813	CHX10_01	resint_LV Sphericity, ED	0.471132
170	0.1053	0.010209	0.070563	0.067825	GSE9960_HEALTHY_VS_SEPSIS_PBMC_UP	resint_LV Sphericity, ES	0.471135
190	0.10448	0.010703	0.070014	0.067828	GSE17580_UNINFECTED_VS_S_MANSONI_INF_TEFF_UP	resint_LV Sphericity, ES	0.471135
5	0.83422	0.013935	0.55909	0.067847	GOMF_SEROTONIN_GATED_CATION_SELECTIVE_CHANNEL_ACTIVITY	resint_LV Sphericity, ES	0.471149
169	0.11288	0.010913	0.075656	0.067852	GSE21927_UNTREATED_VS_GMCSF_GCSF_TREATED_BONE_MARROW_UP	resint_LV Sphericity, ED	0.471149
24	0.26288	0.009616	0.17619	0.067852	GOBP_RESPONSE_TO_OXYGEN_RADICAL	resint_LV Sphericity, ED	0.471149
64	0.19545	0.011662	0.13101	0.067874	TURASHVILI_BREAST_LOBULAR_CARCINOMA_VS_DUCTAL_NORMAL_UP	resint_LV Sphericity, ES	0.471203
545	0.065446	0.011241	0.043869	0.06788	MIR302C_5P	resint_LV Sphericity, ES	0.471203
136	0.12162	0.010557	0.081526	0.067883	MIR376A_3P_MIR376B_3P	resint_LV Sphericity, ED	0.471203
20	0.32654	0.010905	0.21889	0.067889	HP_BILATERAL_TONIC_CLONIC_SEIZURE_WITH_FOCAL_ONSET	resint_LV Sphericity, ES	0.471203
22	0.29021	0.010164	0.19456	0.067906	TERAO_AOX4_TARGETS_SKIN_DN	resint_LV Sphericity, ED	0.471243
33	0.22554	0.0096715	0.15122	0.067925	KEGG_DNA_REPLICATION	resint_LV Sphericity, ES	0.471243
5	0.63103	0.010541	0.4231	0.067934	GOMF_PROSTAGLANDIN_E_RECEPTOR_ACTIVITY	resint_LV Sphericity, ES	0.471243
21	0.30441	0.010417	0.20411	0.067935	KANG_FLUOROURACIL_RESISTANCE_UP	resint_LV Sphericity, ED	0.471243
11	0.39677	0.0098291	0.26603	0.067935	HP_CURLY_EYELASHES	resint_LV Sphericity, ES	0.471243
6	0.62481	0.011433	0.41896	0.067945	HP_HALITOSIS	resint_LV Sphericity, ED	0.471243
7	0.60928	0.012042	0.40855	0.067946	HP_PERCUSSION_MYOTONIA	resint_LV Sphericity, ES	0.471243
14	0.60908	0.017021	0.40845	0.067962	chr5p12	resint_LV Sphericity, ES	0.471304
243	0.091255	0.010556	0.061203	0.067987	STAT6_02	resint_LV Sphericity, ED	0.471355
8	0.60625	0.012809	0.40661	0.06799	WP_NLR_PROTEINS	resint_LV Sphericity, ES	0.471355
227	0.096495	0.010794	0.064722	0.068002	POU1F1_Q6	resint_LV Sphericity, ED	0.471355
186	0.10333	0.010475	0.069308	0.068003	GSE17721_CTRL_VS_POLYIC_8H_BMDC_DN	resint_LV Sphericity, ES	0.471355
30	0.26156	0.010695	0.17544	0.068006	HP_ABNORMALITY_OF_THE_PUBIC_BONE	resint_LV Sphericity, ES	0.471355
112	0.13745	0.010834	0.092201	0.068021	GTCNYYATGR_UNKNOWN	resint_LV Sphericity, ES	0.471392
35	0.20292	0.0089607	0.13612	0.068026	MODULE_91	resint_LV Sphericity, ED	0.471392
188	0.1063	0.010833	0.071314	0.068039	GSE17721_CTRL_VS_PAM3CSK4_1H_BMDC_DN	resint_LV Sphericity, ES	0.471432
17	0.30703	0.0094538	0.20598	0.068049	HP_OPTIC_NERVE_COLOBOMA	resint_LV Sphericity, ED	0.471442
11	0.53042	0.01314	0.35588	0.068062	WP_MAPK_AND_NFKB_SIGNALLING_PATHWAYS_INHIBITED_BY_YERSINIA_YOPJ	resint_LV Sphericity, ES	0.471442
362	0.074811	0.010527	0.050194	0.068065	MODULE_3	resint_LV Sphericity, ES	0.471442
290	0.084449	0.010658	0.056663	0.068073	MIR34A_5P	resint_LV Sphericity, ES	0.471442
15	0.40495	0.011713	0.27172	0.068077	GARGALOVIC_RESPONSE_TO_OXIDIZED_PHOSPHOLIPIDS_SALMON_DN	resint_LV Sphericity, ES	0.471442
176	0.10183	0.010044	0.068336	0.068094	HP_PROXIMAL_MUSCLE_WEAKNESS	resint_LV Sphericity, ES	0.471468
6	0.60786	0.011123	0.40791	0.068096	GOBP_REGULATION_OF_POTASSIUM_ION_EXPORT_ACROSS_PLASMA_MEMBRANE	resint_LV Sphericity, ED	0.471468
310	0.079558	0.010375	0.05339	0.068105	MIR1207_5P	resint_LV Sphericity, ED	0.471468
187	0.10482	0.010654	0.070346	0.06811	GSE25123_CTRL_VS_IL4_AND_ROSIGLITAZONE_STIM_MACROPHAGE_DN	resint_LV Sphericity, ES	0.471468
183	0.11718	0.011783	0.078642	0.06812	YTAATTAA_LHX3_01	resint_LV Sphericity, ES	0.471486
453	0.068478	0.010751	0.045964	0.068143	GOBP_POSITIVE_REGULATION_OF_ANION_TRANSPORT	resint_LV Sphericity, ES	0.471533
82	0.15688	0.01059	0.1053	0.068148	HP_ABNORMAL_FOREARM_BONE_MORPHOLOGY	resint_LV Sphericity, ES	0.471533
6	0.64552	0.011812	0.43332	0.068162	GOBP_OUTER_EAR_MORPHOGENESIS	resint_LV Sphericity, ES	0.471533
53	0.19205	0.010431	0.12892	0.06817	WP_COMPLEMENT_AND_COAGULATION_CASCADES	resint_LV Sphericity, ED	0.471533
135	0.1355	0.011718	0.090961	0.068172	GOBP_ADENYLATE_CYCLASE_ACTIVATING_G_PROTEIN_COUPLED_RECEPTOR_SIGNALING_PATHWAY	resint_LV Sphericity, ED	0.471533
119	0.13215	0.010735	0.088715	0.068178	MIR5585_5P	resint_LV Sphericity, ED	0.471533
48	0.21158	0.010938	0.14204	0.068178	GOBP_REGULATION_OF_TRANSCRIPTION_REGULATORY_REGION_DNA_BINDING	resint_LV Sphericity, ES	0.471533
22	0.30492	0.01068	0.20472	0.068191	BIOCARTA_EDG1_PATHWAY	resint_LV Sphericity, ES	0.471541
30	0.29394	0.012019	0.19736	0.068202	GOBP_POSITIVE_REGULATION_OF_BMP_SIGNALING_PATHWAY	resint_LV Sphericity, ED	0.471541
5	0.71887	0.012009	0.48269	0.068212	REACTOME_INTESTINAL_ABSORPTION	resint_LV Sphericity, ED	0.471541
18	0.34506	0.010933	0.2317	0.068218	BIOCARTA_PTEN_PATHWAY	resint_LV Sphericity, ES	0.471541
226	0.089244	0.0099608	0.059926	0.06822	GOBP_NEGATIVE_REGULATION_OF_CELLULAR_CATABOLIC_PROCESS	resint_LV Sphericity, ED	0.471541
120	0.12623	0.010297	0.084765	0.068223	METHYLCYTOSINE_DIOXYGENASE_TET_UNIPROT_A0A023HHK9_UNREVIEWED_TARGET_GENES	resint_LV Sphericity, ED	0.471541
170	0.11451	0.011102	0.076906	0.068255	GSE2706_LPS_VS_R848_AND_LPS_8H_STIM_DC_DN	resint_LV Sphericity, ED	0.471712
13	0.45692	0.012305	0.30688	0.068265	GOBP_REGULATION_OF_KERATINOCYTE_MIGRATION	resint_LV Sphericity, ED	0.47173
84	0.16647	0.011373	0.11182	0.068288	PAX3_B	resint_LV Sphericity, ED	0.471839
8	0.58648	0.012391	0.39398	0.068302	GOBP_VENOUS_BLOOD_VESSEL_MORPHOGENESIS	resint_LV Sphericity, ED	0.47188
57	0.19601	0.01104	0.13168	0.068312	GOMF_PHOSPHATIDYLSERINE_BINDING	resint_LV Sphericity, ED	0.47188
124	0.12664	0.0105	0.085074	0.068316	MIR802	resint_LV Sphericity, ED	0.47188
126	0.1264	0.010564	0.084922	0.068324	KRAS.PROSTATE_UP.V1_UP	resint_LV Sphericity, ED	0.471885
69	0.16832	0.010426	0.11309	0.068342	MODULE_241	resint_LV Sphericity, ED	0.471959
37	0.23101	0.010488	0.15524	0.068374	GOBP_RESPONSE_TO_DEXAMETHASONE	resint_LV Sphericity, ED	0.472092
45	0.23593	0.01181	0.15855	0.068376	GNF2_RTN1	resint_LV Sphericity, ES	0.472092
188	0.10033	0.010224	0.067423	0.068385	GSE27786_LSK_VS_ERYTHROBLAST_DN	resint_LV Sphericity, ES	0.472104
74	0.15861	0.010173	0.1066	0.068397	HP_LIMB_GIRDLE_MUSCLE_WEAKNESS	resint_LV Sphericity, ES	0.472136
1810	0.034945	0.010532	0.023489	0.068424	GOCC_ENDOPLASMIC_RETICULUM	resint_LV Sphericity, ES	0.472272
166	0.11369	0.010894	0.076439	0.068471	TAAYNRNNTCC_UNKNOWN	resint_LV Sphericity, ES	0.472546
445	0.072993	0.011361	0.049079	0.068483	MIR101_3P	resint_LV Sphericity, ES	0.472578
14	0.39463	0.011028	0.2654	0.068528	GOMF_ICOSANOID_RECEPTOR_ACTIVITY	resint_LV Sphericity, ES	0.472758
79	0.15707	0.010408	0.10563	0.06853	MIR4723_3P	resint_LV Sphericity, ES	0.472758
46	0.21132	0.010695	0.14212	0.068531	BACOLOD_RESISTANCE_TO_ALKYLATING_AGENTS_DN	resint_LV Sphericity, ES	0.472758
22	0.33162	0.011615	0.22305	0.068548	WP_TRANSCRIPTION_FACTOR_REGULATION_IN_ADIPOGENESIS	resint_LV Sphericity, ED	0.472783
10	0.37462	0.0088487	0.25197	0.06855	HP_NONKETOTIC_HYPOGLYCEMIA	resint_LV Sphericity, ED	0.472783
17	0.35813	0.011028	0.2409	0.068562	BIOCARTA_CTLA4_PATHWAY	resint_LV Sphericity, ES	0.472783
270	0.08608	0.010488	0.057903	0.068564	YKACATTT_UNKNOWN	resint_LV Sphericity, ED	0.472783
189	0.10249	0.010472	0.068957	0.068609	GSE31082_CD4_VS_CD8_SP_THYMOCYTE_DN	resint_LV Sphericity, ES	0.473043
515	0.064464	0.010772	0.043376	0.068626	HP_ABNORMAL_MORPHOLOGY_OF_THE_GREAT_VESSELS	resint_LV Sphericity, ES	0.473109
128	0.12653	0.010658	0.085147	0.068641	REACTOME_DEATH_RECEPTOR_SIGNALLING	resint_LV Sphericity, ES	0.473162
136	0.13566	0.011776	0.091298	0.068654	LAKE_ADULT_KIDNEY_C22_ENDOTHELIAL_CELLS_GLOMERULAR_CAPILLARIES	resint_LV Sphericity, ED	0.473201
1064	0.044278	0.010466	0.029799	0.068665	TGANTCA_AP1_C	resint_LV Sphericity, ED	0.473226
219	0.09794	0.010763	0.065918	0.068678	PTF1BETA_Q6	resint_LV Sphericity, ED	0.473265
17	0.33077	0.010185	0.22263	0.068686	HOLLERN_PAPILLARY_BREAST_TUMOR	resint_LV Sphericity, ED	0.47327
180	0.10758	0.01073	0.072415	0.068697	GSE13485_DAY3_VS_DAY21_YF17D_VACCINE_PBMC_UP	resint_LV Sphericity, ES	0.473286
47	0.20918	0.010701	0.1408	0.068703	BURTON_ADIPOGENESIS_11	resint_LV Sphericity, ED	0.473286
5	0.71851	0.012002	0.48367	0.068712	GOMF_STRUCTURAL_CONSTITUENT_OF_PRESYNAPTIC_ACTIVE_ZONE	resint_LV Sphericity, ES	0.473297
685	0.055592	0.010661	0.037426	0.068731	GOBP_TRANSMEMBRANE_RECEPTOR_PROTEIN_TYROSINE_KINASE_SIGNALING_PATHWAY	resint_LV Sphericity, ED	0.473377
4	0.67846	0.010137	0.45681	0.068751	GOBP_NEGATIVE_REGULATION_OF_SMOOTH_MUSCLE_CELL_CHEMOTAXIS	resint_LV Sphericity, ES	0.473384
12	0.39207	0.010144	0.26399	0.06876	HP_CORONAL_CLEFT_VERTEBRAE	resint_LV Sphericity, ED	0.473384
74	0.16224	0.010406	0.10924	0.068762	HP_UPPER_LIMB_MUSCLE_WEAKNESS	resint_LV Sphericity, ED	0.473384
30	0.28936	0.011832	0.19484	0.068765	GNF2_IGFBP1	resint_LV Sphericity, ES	0.473384
66	0.16581	0.010046	0.11165	0.068771	PEART_HDAC_PROLIFERATION_CLUSTER_DN	resint_LV Sphericity, ES	0.473384
446	0.069409	0.010815	0.046739	0.068776	GOBP_SIGNAL_RELEASE	resint_LV Sphericity, ED	0.473384
525	0.06616	0.011159	0.044555	0.068793	YCATTAA_UNKNOWN	resint_LV Sphericity, ES	0.47345
13	0.36207	0.0097505	0.24392	0.068862	HP_APLASIA_HYPOPLASIA_OF_THE_CAPITAL_FEMORAL_EPIPHYSIS	resint_LV Sphericity, ED	0.473717
4	0.86915	0.012987	0.58555	0.068868	HP_MACRODACTYLY	resint_LV Sphericity, ES	0.473717
22	0.34227	0.011987	0.23059	0.068872	GOBP_RESPONSE_TO_IMMOBILIZATION_STRESS	resint_LV Sphericity, ES	0.473717
63	0.18806	0.011133	0.1267	0.068878	GOBP_ENDOTHELIAL_CELL_DEVELOPMENT	resint_LV Sphericity, ED	0.473717
492	0.063898	0.010443	0.043052	0.068883	ONKEN_UVEAL_MELANOMA_DN	resint_LV Sphericity, ED	0.473717
15	0.35917	0.010389	0.242	0.068892	REACTOME_ERBB2_REGULATES_CELL_MOTILITY	resint_LV Sphericity, ED	0.473717
61	0.19891	0.011587	0.13403	0.068907	GOBP_MAMMARY_GLAND_EPITHELIUM_DEVELOPMENT	resint_LV Sphericity, ES	0.473717
12	0.38623	0.0099934	0.26026	0.06891	HP_HYPOPLASTIC_PELVIS	resint_LV Sphericity, ED	0.473717
253	0.088709	0.010468	0.059777	0.068913	USF2_Q6	resint_LV Sphericity, ED	0.473717
32	0.25729	0.010865	0.17338	0.068917	REACTOME_SIGNALING_BY_NOTCH2	resint_LV Sphericity, ED	0.473717
230	0.093341	0.010509	0.062902	0.068925	BILD_E2F3_ONCOGENIC_SIGNATURE	resint_LV Sphericity, ED	0.473717
6	0.57086	0.010446	0.38471	0.068932	HASEGAWA_TUMORIGENESIS_BY_RET_C634R	resint_LV Sphericity, ED	0.473717
186	0.096104	0.009742	0.064767	0.068936	GSE41867_NAIVE_VS_DAY8_LCMV_ARMSTRONG_EFFECTOR_CD8_TCELL_UP	resint_LV Sphericity, ED	0.473717
7	0.51761	0.01023	0.34885	0.068941	HP_CYSTIC_RENAL_DYSPLASIA	resint_LV Sphericity, ED	0.473717
165	0.11062	0.010568	0.074555	0.068942	GSE12366_NAIVE_VS_MEMORY_BCELL_UP	resint_LV Sphericity, ED	0.473717
236	0.086937	0.0099128	0.058599	0.068966	SP1_Q6_01	resint_LV Sphericity, ED	0.473832
13	0.40832	0.010996	0.27524	0.06898	GOBP_REGULATION_OF_CELL_PROLIFERATION_INVOLVED_IN_KIDNEY_DEVELOPMENT	resint_LV Sphericity, ED	0.473847
13	0.38335	0.010324	0.25842	0.06899	GOBP_GOLGI_RIBBON_FORMATION	resint_LV Sphericity, ED	0.473847
81	0.16528	0.011089	0.11142	0.068997	BHAT_ESR1_TARGETS_VIA_AKT1_DN	resint_LV Sphericity, ED	0.473847
51	0.19732	0.010513	0.13302	0.068999	GOBP_NEGATIVE_REGULATION_OF_REPRODUCTIVE_PROCESS	resint_LV Sphericity, ED	0.473847
32	0.23163	0.0097813	0.15617	0.069017	GOBP_POSITIVE_REGULATION_OF_DNA_TEMPLATED_TRANSCRIPTION_INITIATION	resint_LV Sphericity, ES	0.473847
20	0.34366	0.011477	0.2317	0.06902	GOBP_NEUROEPITHELIAL_CELL_DIFFERENTIATION	resint_LV Sphericity, ED	0.473847
306	0.085776	0.011115	0.057833	0.069023	MIR4766_5P	resint_LV Sphericity, ES	0.473847
11	0.37914	0.0093925	0.25563	0.069027	GOBP_HISTONE_H3_K9_ACETYLATION	resint_LV Sphericity, ED	0.473847
15	0.41723	0.012069	0.28133	0.069039	GOBP_POSITIVE_REGULATION_OF_VASCULAR_PERMEABILITY	resint_LV Sphericity, ES	0.473879
6	0.58328	0.010673	0.39333	0.069057	WILLIAMS_ESR1_TARGETS_DN	resint_LV Sphericity, ED	0.473929
54	0.18175	0.0099642	0.12257	0.069061	MODULE_322	resint_LV Sphericity, ED	0.473929
145	0.21637	0.019388	0.14592	0.069075	chr1q32	resint_LV Sphericity, ED	0.473974
9	0.43373	0.0097196	0.29254	0.069092	GOBP_ANTIVIRAL_INNATE_IMMUNE_RESPONSE	resint_LV Sphericity, ES	0.474041
673	0.055847	0.01062	0.037669	0.069107	GOMF_KINASE_ACTIVITY	resint_LV Sphericity, ES	0.474093
1045	0.043396	0.010171	0.029273	0.069119	GOBP_POSITIVE_REGULATION_OF_CELLULAR_COMPONENT_ORGANIZATION	resint_LV Sphericity, ED	0.474125
128	0.12627	0.010636	0.085185	0.069137	WP_ANGIOPOIETIN_LIKE_PROTEIN_8_REGULATORY_PATHWAY	resint_LV Sphericity, ED	0.474143
99	0.14567	0.010799	0.098273	0.069141	ZHANG_RESPONSE_TO_IKK_INHIBITOR_AND_TNF_DN	resint_LV Sphericity, ED	0.474143
5	0.51321	0.0085731	0.34624	0.069145	GOMF_GLYCOLIPID_MANNOSYLTRANSFERASE_ACTIVITY	resint_LV Sphericity, ES	0.474143
90	0.14628	0.010342	0.098688	0.069151	HP_ABNORMAL_RECTUM_MORPHOLOGY	resint_LV Sphericity, ED	0.474143
85	0.1612	0.011078	0.10877	0.069165	SAFFORD_T_LYMPHOCYTE_ANERGY	resint_LV Sphericity, ED	0.474188
45	0.2104	0.010532	0.14197	0.069187	MARCHINI_TRABECTEDIN_RESISTANCE_DN	resint_LV Sphericity, ES	0.474206
7	0.55668	0.011002	0.37564	0.069188	DESCARTES_FETAL_HEART_CARDIOMYOCYTES	resint_LV Sphericity, ED	0.474206
193	0.094741	0.009781	0.063933	0.069196	GSE42724_MEMORY_VS_B1_BCELL_UP	resint_LV Sphericity, ED	0.474206
287	0.08451	0.010611	0.05703	0.069197	MIR449A	resint_LV Sphericity, ES	0.474206
125	0.1178	0.0098057	0.079499	0.069215	UDAYAKUMAR_MED1_TARGETS_UP	resint_LV Sphericity, ES	0.474235
265	0.2059	0.024858	0.13897	0.069229	chr12q13	resint_LV Sphericity, ES	0.474235
7	0.51387	0.010156	0.34683	0.069231	GOBP_PARAXIAL_MESODERM_FORMATION	resint_LV Sphericity, ED	0.474235
36	0.21231	0.0095083	0.1433	0.069233	REACTOME_DNA_DAMAGE_RECOGNITION_IN_GG_NER	resint_LV Sphericity, ED	0.474235
13	0.40218	0.01083	0.27145	0.069238	HP_PERIVENTRICULAR_NODULAR_HETEROTOPIA	resint_LV Sphericity, ES	0.474235
41	0.22545	0.010774	0.15222	0.069293	HP_HYPERGLYCEMIA	resint_LV Sphericity, ED	0.47451
88	0.14613	0.010217	0.098665	0.069307	MIR6732_3P	resint_LV Sphericity, ED	0.47451
16	0.36743	0.010976	0.24809	0.06931	GOBP_NEGATIVE_REGULATION_OF_PLATELET_ACTIVATION	resint_LV Sphericity, ED	0.47451
44	0.19347	0.0095766	0.13063	0.069313	BRF1_TARGET_GENES	resint_LV Sphericity, ED	0.47451
11	0.47082	0.011664	0.31791	0.069315	HP_ABNORMAL_FUNDUS_AUTOFLUORESCENCE_IMAGING	resint_LV Sphericity, ES	0.47451
159	0.11401	0.010694	0.076988	0.069329	IWANAGA_CARCINOGENESIS_BY_KRAS_UP	resint_LV Sphericity, ES	0.474546
44	0.20858	0.010325	0.14085	0.069335	GTAAACC_MIR2995P	resint_LV Sphericity, ES	0.474546
54	0.20545	0.011263	0.13875	0.069346	WP_CARDIAC_HYPERTROPHIC_RESPONSE	resint_LV Sphericity, ED	0.474569
236	0.097573	0.011126	0.065897	0.069353	FOXO4_01	resint_LV Sphericity, ES	0.474569
11	0.50885	0.012606	0.34369	0.06937	GOBP_CARDIAC_NEURAL_CREST_CELL_DIFFERENTIATION_INVOLVED_IN_HEART_DEVELOPMENT	resint_LV Sphericity, ES	0.474635
580	0.06243	0.01105	0.042168	0.069381	MIR93_5P	resint_LV Sphericity, ES	0.474659
12	0.46845	0.012121	0.31646	0.069408	HP_ABNORMAL_THYROID_HORMONE_LEVEL	resint_LV Sphericity, ES	0.474794
254	0.087338	0.010326	0.059003	0.069417	GOMF_PROTEIN_MACROMOLECULE_ADAPTOR_ACTIVITY	resint_LV Sphericity, ES	0.474805
14	0.3934	0.010994	0.26578	0.069425	DAZARD_UV_RESPONSE_CLUSTER_G3	resint_LV Sphericity, ES	0.474809
885	0.049647	0.010759	0.033547	0.069455	MURARO_PANCREAS_BETA_CELL	resint_LV Sphericity, ED	0.474914
28	0.31371	0.012393	0.21197	0.069455	LI_CISPLATIN_RESISTANCE_DN	resint_LV Sphericity, ES	0.474914
28	0.28761	0.011362	0.19435	0.069468	GOBP_POSITIVE_REGULATION_OF_PEPTIDYL_THREONINE_PHOSPHORYLATION	resint_LV Sphericity, ED	0.474952
148	0.11795	0.010677	0.079711	0.069486	CHIARADONNA_NEOPLASTIC_TRANSFORMATION_CDC25_DN	resint_LV Sphericity, ES	0.475025
171	0.10383	0.010096	0.070177	0.069499	GSE45365_WT_VS_IFNAR_KO_CD11B_DC_MCMV_INFECTION_UP	resint_LV Sphericity, ED	0.475027
14	0.41731	0.011662	0.28205	0.069501	GOBP_CARDIAC_LEFT_VENTRICLE_MORPHOGENESIS	resint_LV Sphericity, ES	0.475027
226	0.094834	0.010585	0.06411	0.069546	HP_HYPERKERATOSIS	resint_LV Sphericity, ED	0.4752
4	0.79683	0.011906	0.53868	0.069547	GOBP_THREONINE_CATABOLIC_PROCESS	resint_LV Sphericity, ES	0.4752
36	0.25521	0.011429	0.17254	0.069558	GOBP_ACTIVATION_OF_ADENYLATE_CYCLASE_ACTIVITY	resint_LV Sphericity, ES	0.4752
1088	0.046057	0.011001	0.031138	0.069558	GOBP_CHEMICAL_HOMEOSTASIS	resint_LV Sphericity, ES	0.4752
669	0.054826	0.010396	0.037068	0.069571	RODRIGUES_THYROID_CARCINOMA_ANAPLASTIC_UP	resint_LV Sphericity, ED	0.4752
9	0.49842	0.011169	0.337	0.069576	GOBP_SERINE_TRANSPORT	resint_LV Sphericity, ES	0.4752
68	0.18262	0.01123	0.12348	0.069578	ODONNELL_METASTASIS_UP	resint_LV Sphericity, ES	0.4752
474	0.064637	0.010374	0.043706	0.069593	HP_ABNORMALITY_OF_THE_PHILTRUM	resint_LV Sphericity, ED	0.475236
14	0.36316	0.010149	0.24557	0.069598	GOBP_RESPONSE_TO_REDOX_STATE	resint_LV Sphericity, ED	0.475236
510	0.063331	0.010533	0.042826	0.069607	ZNF410_TARGET_GENES	resint_LV Sphericity, ES	0.475247
15	0.38804	0.011224	0.26242	0.069619	HP_VISUAL_ACUITY_TEST_ABNORMALITY	resint_LV Sphericity, ES	0.475279
607	0.060837	0.011008	0.041144	0.069627	MIR106A_5P	resint_LV Sphericity, ES	0.475283
18	0.30518	0.0096692	0.20641	0.06964	GOBP_POSITIVE_REGULATION_OF_INTERFERON_ALPHA_PRODUCTION	resint_LV Sphericity, ED	0.475322
78	0.16921	0.011142	0.11446	0.069656	MIR12127	resint_LV Sphericity, ES	0.475371
29	0.3041	0.012226	0.2057	0.069662	GNF2_EGFR	resint_LV Sphericity, ES	0.475371
49	0.21492	0.011225	0.14539	0.069687	BAKKER_FOXO3_TARGETS_UP	resint_LV Sphericity, ES	0.475438
196	0.099426	0.010343	0.067265	0.069695	NR0B1_TARGET_GENES	resint_LV Sphericity, ED	0.475438
18	0.36554	0.011581	0.2473	0.069698	ABE_VEGFA_TARGETS	resint_LV Sphericity, ES	0.475438
17	0.37074	0.011416	0.25083	0.069708	HE_PTEN_TARGETS_UP	resint_LV Sphericity, ED	0.475438
58	0.19261	0.010942	0.13031	0.06971	GOBP_L_AMINO_ACID_TRANSPORT	resint_LV Sphericity, ED	0.475438
5	0.71195	0.011893	0.48171	0.069716	HP_STUTTERING	resint_LV Sphericity, ED	0.475438
1170	0.042724	0.010556	0.02891	0.06974	GOBP_PEPTIDYL_AMINO_ACID_MODIFICATION	resint_LV Sphericity, ES	0.475551
48	0.20624	0.010662	0.13958	0.069763	REACTOME_EPH_EPHRIN_MEDIATED_REPULSION_OF_CELLS	resint_LV Sphericity, ED	0.475573
187	0.09734	0.0098934	0.065883	0.069785	GSE2826_WT_VS_BTK_KO_BCELL_UP	resint_LV Sphericity, ES	0.475573
9	0.503	0.011272	0.34045	0.069786	REACTOME_MAPK1_ERK2_ACTIVATION	resint_LV Sphericity, ES	0.475573
127	0.13351	0.011202	0.090371	0.069799	ELVIDGE_HYPOXIA_BY_DMOG_UP	resint_LV Sphericity, ES	0.475573
12	0.39596	0.010245	0.26804	0.06981	HP_ANKYLOGLOSSIA	resint_LV Sphericity, ES	0.475573
193	0.09554	0.0098634	0.064673	0.069811	GSE17721_0.5H_VS_12H_GARDIQUIMOD_BMDC_UP	resint_LV Sphericity, ES	0.475573
4	0.65753	0.0098245	0.4451	0.069812	GOBP_ECTODERMAL_CELL_DIFFERENTIATION	resint_LV Sphericity, ES	0.475573
30	0.29468	0.012049	0.19948	0.069813	HOLLERN_SOLID_NODULAR_BREAST_TUMOR_DN	resint_LV Sphericity, ES	0.475573
10	0.41052	0.0096969	0.2779	0.069814	GOBP_POSITIVE_REGULATION_OF_TRANSCRIPTION_FROM_RNA_POLYMERASE_II_PROMOTER_IN_RESPONSE_TO_ENDOPLASMIC_RETICULUM_STRESS	resint_LV Sphericity, ED	0.475573
79	0.15225	0.010088	0.10307	0.069817	HP_CUTANEOUS_PHOTOSENSITIVITY	resint_LV Sphericity, ED	0.475573
40	0.23819	0.011243	0.16125	0.069828	HP_GENERALIZED_HYPERPIGMENTATION	resint_LV Sphericity, ES	0.475576
9	0.39066	0.0087544	0.26448	0.069837	HP_ABNORMAL_MUSCLE_GLYCOGEN_CONTENT	resint_LV Sphericity, ED	0.475576
179	0.11899	0.011835	0.080561	0.06984	EGFR_UP.V1_UP	resint_LV Sphericity, ES	0.475576
86	0.15419	0.010658	0.1044	0.069863	WP_ERBB_SIGNALING_PATHWAY	resint_LV Sphericity, ED	0.475576
7	0.60887	0.012034	0.41227	0.069865	HP_FACIAL_GRIMACING	resint_LV Sphericity, ES	0.475576
188	0.099061	0.010095	0.067079	0.069874	GSE41978_WT_VS_BIM_KO_KLRG1_LOW_EFFECTOR_CD8_TCELL_UP	resint_LV Sphericity, ES	0.475576
55	0.1887	0.01044	0.12778	0.069877	HP_BACK_PAIN	resint_LV Sphericity, ES	0.475576
20	0.35296	0.011787	0.23901	0.069881	GTCTACC_MIR379	resint_LV Sphericity, ES	0.475576
364	0.074413	0.010499	0.050392	0.069891	RICKMAN_TUMOR_DIFFERENTIATED_WELL_VS_POORLY_DN	resint_LV Sphericity, ED	0.475576
11	0.47724	0.011823	0.3232	0.0699	GOMF_MITOGEN_ACTIVATED_PROTEIN_KINASE_KINASE_BINDING	resint_LV Sphericity, ED	0.475576
69	0.28923	0.017916	0.19588	0.069902	chr6q25	resint_LV Sphericity, ES	0.475576
16	0.35155	0.010502	0.23809	0.069906	LI_ADIPOGENESIS_BY_ACTIVATED_PPARG	resint_LV Sphericity, ED	0.475576
187	0.10157	0.010323	0.068794	0.069927	GSE5589_UNSTIM_VS_180MIN_LPS_STIM_MACROPHAGE_UP	resint_LV Sphericity, ED	0.475669
58	0.18574	0.010552	0.12582	0.069952	VANASSE_BCL2_TARGETS_DN	resint_LV Sphericity, ES	0.475743
368	0.074734	0.010601	0.050626	0.069954	PRDM4_TARGET_GENES	resint_LV Sphericity, ES	0.475743
27	0.30111	0.011681	0.20398	0.06996	WP_CANONICAL_AND_NONCANONICAL_NOTCH_SIGNALING	resint_LV Sphericity, ES	0.475743
185	0.098138	0.0099217	0.066486	0.06997	GSE25087_FETAL_VS_ADULT_TREG_UP	resint_LV Sphericity, ED	0.475761
196	0.10521	0.010945	0.071284	0.069992	MIR1303	resint_LV Sphericity, ES	0.475818
11	0.43101	0.010677	0.29203	0.069994	ZHENG_RESPONSE_TO_ARSENITE_DN	resint_LV Sphericity, ED	0.475818
58	0.16469	0.0093563	0.11159	0.070004	REACTOME_SCF_SKP2_MEDIATED_DEGRADATION_OF_P27_P21	resint_LV Sphericity, ES	0.475818
28	0.27807	0.010985	0.18842	0.070008	BIOCARTA_BIOPEPTIDES_PATHWAY	resint_LV Sphericity, ES	0.475818
692	0.055141	0.010626	0.037368	0.070031	TGTTTGY_HNF3_Q6	resint_LV Sphericity, ED	0.475924
108	0.12483	0.0096638	0.084603	0.070043	REACTOME_EUKARYOTIC_TRANSLATION_INITIATION	resint_LV Sphericity, ED	0.47594
5	0.72604	0.012128	0.49206	0.070048	HP_ACUTE_RHABDOMYOLYSIS	resint_LV Sphericity, ED	0.47594
13	0.44642	0.012022	0.30259	0.070072	ZHANG_GATA6_TARGETS_UP	resint_LV Sphericity, ED	0.475997
188	0.10214	0.010409	0.069235	0.070075	GSE16451_IMMATURE_VS_MATURE_NEURON_CELL_LINE_WEST_EQUINE_ENC_VIRUS_UP	resint_LV Sphericity, ED	0.475997
458	0.069059	0.0109	0.046812	0.070084	MIR548AZ_3P	resint_LV Sphericity, ED	0.475997
159	0.11186	0.010492	0.075828	0.070086	HP_ABNORMAL_RENAL_CORTEX_MORPHOLOGY	resint_LV Sphericity, ES	0.475997
148	0.11398	0.010317	0.077275	0.070122	WP_INTEGRATED_BREAST_CANCER_PATHWAY	resint_LV Sphericity, ES	0.476085
99	0.14895	0.011043	0.10099	0.070124	GOBP_LYMPHOCYTE_MIGRATION	resint_LV Sphericity, ES	0.476085
50	0.20966	0.011061	0.14216	0.070136	HP_ABNORMALITY_OF_RENAL_EXCRETION	resint_LV Sphericity, ES	0.476085
172	0.10574	0.010312	0.071701	0.070146	HP_ABNORMALITY_OF_LOWER_LIP	resint_LV Sphericity, ED	0.476085
5	0.50932	0.0085081	0.34536	0.070146	GOBP_REGULATION_OF_INTRINSIC_APOPTOTIC_SIGNALING_PATHWAY_IN_RESPONSE_TO_OSMOTIC_STRESS	resint_LV Sphericity, ES	0.476085
5	0.55121	0.0092078	0.37376	0.070148	GOBP_REGULATION_OF_HISTONE_H3_K9_TRIMETHYLATION	resint_LV Sphericity, ED	0.476085
186	0.089988	0.009122	0.061021	0.070154	GSE9006_TYPE_1_VS_TYPE_2_DIABETES_PBMC_AT_DX_UP	resint_LV Sphericity, ED	0.476085
193	0.10231	0.010562	0.069377	0.070158	GSE22935_UNSTIM_VS_12H_MBOVIS_BCG_STIM_MYD88_KO_MACROPHAGE_UP	resint_LV Sphericity, ES	0.476085
6	0.65875	0.012054	0.44676	0.070183	GOBP_REGULATION_OF_3_UTR_MEDIATED_MRNA_STABILIZATION	resint_LV Sphericity, ES	0.476204
191	0.1067	0.010959	0.07238	0.070231	GSE4748_CTRL_VS_LPS_STIM_DC_3H_UP	resint_LV Sphericity, ES	0.47648
11	0.47715	0.01182	0.32371	0.070251	SCHAEFFER_PROSTATE_DEVELOPMENT_AND_CANCER_BOX5_UP	resint_LV Sphericity, ED	0.476524
19	0.3138	0.010215	0.21291	0.070264	HP_WEAK_VOICE	resint_LV Sphericity, ES	0.476524
11	0.40351	0.0099963	0.27377	0.070264	GOMF_NUCLEAR_EXPORT_SIGNAL_RECEPTOR_ACTIVITY	resint_LV Sphericity, ES	0.476524
56	0.18656	0.010415	0.12658	0.070267	GOMF_RNA_POLYMERASE_BINDING	resint_LV Sphericity, ED	0.476524
122	0.12946	0.010648	0.087851	0.070298	GOBP_EPITHELIAL_TUBE_FORMATION	resint_LV Sphericity, ED	0.476647
543	0.058876	0.010094	0.039957	0.070316	ZNF507_TARGET_GENES	resint_LV Sphericity, ED	0.476647
10	0.40659	0.0096041	0.27594	0.070316	REACTOME_MET_RECEPTOR_RECYCLING	resint_LV Sphericity, ED	0.476647
8	0.52637	0.011121	0.35724	0.070325	HP_SEVERE_VIRAL_INFECTION	resint_LV Sphericity, ED	0.476647
8	0.52637	0.011121	0.35724	0.070325	HP_SEVERE_VARICELLA_ZOSTER_INFECTION	resint_LV Sphericity, ED	0.476647
185	0.10584	0.0107	0.071833	0.07033	GSE19198_6H_VS_24H_IL21_TREATED_TCELL_UP	resint_LV Sphericity, ES	0.476647
37	0.2297	0.010429	0.1559	0.070337	GOBP_REGULATION_OF_INTRACELLULAR_ESTROGEN_RECEPTOR_SIGNALING_PATHWAY	resint_LV Sphericity, ES	0.476647
6	0.59309	0.010853	0.40257	0.07035	GOBP_GLOMERULAR_VISCERAL_EPITHELIAL_CELL_MIGRATION	resint_LV Sphericity, ED	0.476655
16	0.37254	0.011129	0.25288	0.070353	REACTOME_GAB1_SIGNALOSOME	resint_LV Sphericity, ED	0.476655
22	0.31242	0.010942	0.21209	0.070377	REACTOME_RA_BIOSYNTHESIS_PATHWAY	resint_LV Sphericity, ED	0.476768
193	0.10371	0.010707	0.070408	0.070393	GSE17186_NAIVE_VS_CD21LOW_TRANSITIONAL_BCELL_CORD_BLOOD_DN	resint_LV Sphericity, ES	0.476826
178	0.10506	0.010421	0.071334	0.070408	GSE9509_LPS_VS_LPS_AND_IL10_STIM_IL10_KO_MACROPHAGE_30MIN_DN	resint_LV Sphericity, ES	0.476878
33	0.25513	0.01094	0.17328	0.070472	MIKKELSEN_ES_HCP_WITH_H3K27ME3	resint_LV Sphericity, ES	0.477258
10	0.46317	0.01094	0.31459	0.070479	HP_DILATATION_OF_THE_BLADDER	resint_LV Sphericity, ED	0.477258
11	0.39225	0.0097171	0.26643	0.070488	BIOCARTA_CELL2CELL_PATHWAY	resint_LV Sphericity, ED	0.477269
108	0.14677	0.011362	0.099701	0.070511	REACTOME_OXIDATIVE_STRESS_INDUCED_SENESCENCE	resint_LV Sphericity, ED	0.477375
148	0.10572	0.0095695	0.071819	0.070519	GOBP_PEPTIDYL_LYSINE_ACETYLATION	resint_LV Sphericity, ED	0.477379
53	0.2038	0.011069	0.13846	0.070527	GOBP_REGULATION_OF_DENDRITIC_SPINE_DEVELOPMENT	resint_LV Sphericity, ES	0.477383
578	0.062168	0.010986	0.04224	0.070549	MIR519D_3P	resint_LV Sphericity, ES	0.477472
190	0.093825	0.0096116	0.063751	0.070555	GSE17301_ACD3_ACD28_VS_ACD3_ACD28_AND_IFNA5_STIM_CD8_TCELL_UP	resint_LV Sphericity, ED	0.477472
42	0.22744	0.011	0.15457	0.0706	MIR8052	resint_LV Sphericity, ES	0.47768
202	0.094297	0.009957	0.064087	0.070601	GOBP_NEGATIVE_REGULATION_OF_WNT_SIGNALING_PATHWAY	resint_LV Sphericity, ED	0.47768
7	0.42555	0.0084107	0.28923	0.070608	KOBAYASHI_EGFR_SIGNALING_6HR_UP	resint_LV Sphericity, ED	0.47768
2	0.9509	0.010047	0.64633	0.070624	GOMF_RNA_POLYMERASE_I_GENERAL_TRANSCRIPTION_INITIATION_FACTOR_ACTIVITY	resint_LV Sphericity, ED	0.477738
16	0.34683	0.010361	0.23575	0.070633	PAX5_02	resint_LV Sphericity, ED	0.477749
21	0.2786	0.0095335	0.18939	0.070651	GOBP_STRESS_GRANULE_ASSEMBLY	resint_LV Sphericity, ES	0.477821
169	0.10645	0.010291	0.072375	0.070672	GOBP_FC_RECEPTOR_SIGNALING_PATHWAY	resint_LV Sphericity, ED	0.477913
185	0.10698	0.010816	0.07274	0.070693	GSE40666_UNTREATED_VS_IFNA_STIM_STAT4_KO_EFFECTOR_CD8_TCELL_90MIN_DN	resint_LV Sphericity, ED	0.478005
280	0.079655	0.0098807	0.054168	0.070721	GOBP_NEGATIVE_REGULATION_OF_CATABOLIC_PROCESS	resint_LV Sphericity, ED	0.478144
69	0.14701	0.0091064	0.099987	0.070752	REACTOME_ORC1_REMOVAL_FROM_CHROMATIN	resint_LV Sphericity, ED	0.478294
38	0.23304	0.010722	0.15851	0.070758	GOCC_MYELIN_SHEATH	resint_LV Sphericity, ED	0.478294
51	0.22082	0.011766	0.15024	0.07082	CROMER_TUMORIGENESIS_UP	resint_LV Sphericity, ES	0.478662
10	0.43996	0.010392	0.2994	0.070862	HP_PERIVENTRICULAR_CYSTS	resint_LV Sphericity, ED	0.478896
183	0.099416	0.009997	0.06766	0.070878	GSE17186_NAIVE_VS_CD21HIGH_TRANSITIONAL_BCELL_CORD_BLOOD_DN	resint_LV Sphericity, ED	0.478911
93	0.13423	0.009647	0.091357	0.070879	MIR4726_5P	resint_LV Sphericity, ED	0.478911
7	0.63265	0.012504	0.43062	0.070905	GOBP_REGULATION_OF_DNA_DEMETHYLATION	resint_LV Sphericity, ES	0.47901
129	0.12405	0.010489	0.084436	0.07091	HP_SMALL_NAIL	resint_LV Sphericity, ED	0.47901
536	0.063837	0.010876	0.043454	0.070916	MIR548AR_3P	resint_LV Sphericity, ED	0.47901
519	0.058897	0.0098788	0.040094	0.070932	PARENT_MTOR_SIGNALING_UP	resint_LV Sphericity, ED	0.479068
20	0.27386	0.0091457	0.18645	0.070954	REACTOME_ABERRANT_REGULATION_OF_MITOTIC_EXIT_IN_CANCER_DUE_TO_RB1_DEFECTS	resint_LV Sphericity, ED	0.4791
16	0.36169	0.010805	0.24625	0.070957	HP_ABNORMALITY_OF_THE_MIDDLE_PHALANX_OF_THE_5TH_FINGER	resint_LV Sphericity, ED	0.4791
16	0.3096	0.0092488	0.21079	0.070961	GOMF_NADPLUS_KINASE_ACTIVITY	resint_LV Sphericity, ED	0.4791
316	0.074677	0.0098306	0.050848	0.070976	GOBP_NUCLEAR_TRANSPORT	resint_LV Sphericity, ED	0.4791
61	0.18129	0.010561	0.12345	0.070988	REACTOME_SIGNALING_BY_FGFR_IN_DISEASE	resint_LV Sphericity, ES	0.4791
128	0.12333	0.010388	0.083983	0.070998	HP_ABNORMAL_OVARIAN_MORPHOLOGY	resint_LV Sphericity, ES	0.4791
27	0.2923	0.011339	0.19905	0.071002	HP_LOWER_LIMB_ASYMMETRY	resint_LV Sphericity, ED	0.4791
92	0.14475	0.010347	0.098579	0.071018	MIR4691_3P	resint_LV Sphericity, ES	0.4791
52	0.20793	0.011187	0.14161	0.071018	GOBP_POSITIVE_REGULATION_OF_NOTCH_SIGNALING_PATHWAY	resint_LV Sphericity, ES	0.4791
184	0.1083	0.01092	0.07376	0.071023	GSE5542_UNTREATED_VS_IFNG_TREATED_EPITHELIAL_CELLS_24H_UP	resint_LV Sphericity, ED	0.4791
13	0.40681	0.010955	0.27707	0.071026	REACTOME_ERBB2_ACTIVATES_PTK6_SIGNALING	resint_LV Sphericity, ED	0.4791
8	0.5027	0.010621	0.34238	0.071026	GOBP_RNA_POLYMERASE_I_PREINITIATION_COMPLEX_ASSEMBLY	resint_LV Sphericity, ES	0.4791
30	0.25234	0.010318	0.17187	0.071035	PID_RAS_PATHWAY	resint_LV Sphericity, ES	0.479111
266	0.093263	0.01128	0.063529	0.071056	GOBP_EMBRYONIC_ORGAN_MORPHOGENESIS	resint_LV Sphericity, ES	0.47916
32	0.24205	0.010221	0.16488	0.071062	HP_TRIGONOCEPHALY	resint_LV Sphericity, ED	0.47916
404	0.066229	0.0098333	0.045116	0.071067	GOBP_PROTEIN_TARGETING	resint_LV Sphericity, ED	0.47916
25	0.29632	0.011062	0.20187	0.071072	HP_POOR_COORDINATION	resint_LV Sphericity, ED	0.47916
89	0.14484	0.010184	0.098673	0.07108	WP_TNF_ALPHA_SIGNALING_PATHWAY	resint_LV Sphericity, ES	0.479164
84	0.15144	0.010346	0.10319	0.071118	GOBP_MAINTENANCE_OF_PROTEIN_LOCATION	resint_LV Sphericity, ES	0.47937
7	0.46205	0.0091322	0.31489	0.071147	GOMF_N6_METHYLADENOSINE_CONTAINING_RNA_BINDING	resint_LV Sphericity, ED	0.479505
178	0.10205	0.010122	0.069548	0.071153	GSE12366_GC_BCELL_VS_PLASMA_CELL_UP	resint_LV Sphericity, ED	0.479505
125	0.13089	0.010896	0.089229	0.071204	GOBP_RESPONSE_TO_ORGANOPHOSPHORUS	resint_LV Sphericity, ES	0.479799
24	0.26969	0.0098651	0.18386	0.071214	HP_ABNORMAL_PARIETAL_BONE_MORPHOLOGY	resint_LV Sphericity, ED	0.479816
76	0.17051	0.011083	0.11626	0.071245	MEBARKI_HCC_PROGENITOR_WNT_UP_CTNNB1_DEPENDENT	resint_LV Sphericity, ED	0.479975
157	0.10521	0.0098063	0.071742	0.071267	GOBP_CELLULAR_RESPONSE_TO_TOPOLOGICALLY_INCORRECT_PROTEIN	resint_LV Sphericity, ES	0.480073
12	0.37611	0.0097315	0.2565	0.071286	GOCC_COPI_VESICLE_COAT	resint_LV Sphericity, ES	0.480151
160	0.11682	0.010991	0.079671	0.071294	MIR548BA	resint_LV Sphericity, ES	0.480155
11	0.43263	0.010718	0.29508	0.071312	HP_HYPOKALEMIC_ALKALOSIS	resint_LV Sphericity, ES	0.480226
18	0.33379	0.010576	0.22769	0.071336	SINGH_KRAS_DEPENDENCY_SIGNATURE	resint_LV Sphericity, ES	0.480284
93	0.14262	0.010249	0.09729	0.071347	MIR1266_5P	resint_LV Sphericity, ES	0.480284
75	0.16074	0.010379	0.10966	0.071353	EGR3_01	resint_LV Sphericity, ES	0.480284
16	0.31581	0.0094344	0.21545	0.071357	BIOCARTA_PROTEASOME_PATHWAY	resint_LV Sphericity, ED	0.480284
171	0.10678	0.010383	0.072844	0.071358	LASTOWSKA_NEUROBLASTOMA_COPY_NUMBER_UP	resint_LV Sphericity, ES	0.480284
41	0.22314	0.010663	0.15225	0.071381	ONO_FOXP3_TARGETS_DN	resint_LV Sphericity, ED	0.480316
186	0.10285	0.010425	0.070173	0.071385	GSE19888_ADENOSINE_A3R_INH_VS_ACT_IN_MAST_CELL_DN	resint_LV Sphericity, ES	0.480316
12	0.47367	0.012256	0.32318	0.071385	GOBP_ESTABLISHMENT_OR_MAINTENANCE_OF_TRANSMEMBRANE_ELECTROCHEMICAL_GRADIENT	resint_LV Sphericity, ES	0.480316
124	0.11922	0.009885	0.081353	0.071402	CHUNG_BLISTER_CYTOTOXICITY_UP	resint_LV Sphericity, ED	0.48032
30	0.24301	0.0099366	0.16582	0.071405	HP_SUBCAPSULAR_CATARACT	resint_LV Sphericity, ED	0.48032
9	0.45922	0.010291	0.31336	0.071408	ZHU_SKIL_TARGETS_DN	resint_LV Sphericity, ES	0.48032
6	0.58355	0.010678	0.39823	0.07142	GOMF_SYNDECAN_BINDING	resint_LV Sphericity, ED	0.480351
64	0.17697	0.010559	0.1208	0.071475	GOBP_LAMELLIPODIUM_ASSEMBLY	resint_LV Sphericity, ES	0.48067
121	0.13552	0.0111	0.09252	0.071508	AIZARANI_LIVER_C33_STELLATE_CELLS_2	resint_LV Sphericity, ED	0.480806
186	0.098085	0.0099428	0.066966	0.07151	GSE17721_LPS_VS_CPG_0.5H_BMDC_DN	resint_LV Sphericity, ES	0.480806
6	0.50298	0.0092038	0.34342	0.071523	GOBP_PROGESTERONE_BIOSYNTHETIC_PROCESS	resint_LV Sphericity, ED	0.480815
43	0.22421	0.010972	0.1531	0.071544	BIOCARTA_TCR_PATHWAY	resint_LV Sphericity, ES	0.480815
79	0.14571	0.0096549	0.099496	0.071547	KEGG_RIBOSOME	resint_LV Sphericity, ED	0.480815
55	0.18175	0.010056	0.12412	0.071555	WP_MET_IN_TYPE_1_PAPILLARY_RENAL_CELL_CARCINOMA	resint_LV Sphericity, ED	0.480815
33	0.24484	0.010499	0.1672	0.071557	REACTOME_PLASMA_LIPOPROTEIN_CLEARANCE	resint_LV Sphericity, ES	0.480815
130	0.13782	0.011698	0.094118	0.071566	WP_22Q112_COPY_NUMBER_VARIATION_SYNDROME	resint_LV Sphericity, ED	0.480815
26	0.23036	0.0087699	0.15732	0.071569	GOBP_TETRAPYRROLE_BIOSYNTHETIC_PROCESS	resint_LV Sphericity, ED	0.480815
25	0.29684	0.011082	0.20272	0.071571	HP_THROMBOEMBOLISM	resint_LV Sphericity, ES	0.480815
5	0.62001	0.010357	0.42349	0.071599	GOMF_PHOSPHATIDYLCHOLINE_TRANSFER_ACTIVITY	resint_LV Sphericity, ED	0.48094
180	0.10916	0.010887	0.07456	0.071605	GSE46606_IRF4_KO_VS_WT_CD40L_IL2_IL5_3DAY_STIMULATED_BCELL_UP	resint_LV Sphericity, ED	0.48094
7	0.5064	0.010009	0.34595	0.071634	GOCC_MICROTUBULE_MINUS_END	resint_LV Sphericity, ES	0.48094
170	0.11562	0.01121	0.078994	0.07165	REACTOME_RAC1_GTPASE_CYCLE	resint_LV Sphericity, ES	0.48094
27	0.25931	0.01006	0.17717	0.071652	MIR6862_3P	resint_LV Sphericity, ED	0.48094
48	0.19887	0.010281	0.13588	0.071663	GOMF_RNA_POLYMERASE_II_TRANSCRIPTION_FACTOR_BINDING	resint_LV Sphericity, ED	0.48094
5	0.76606	0.012797	0.52342	0.071667	GOMF_VASCULAR_ENDOTHELIAL_GROWTH_FACTOR_BINDING	resint_LV Sphericity, ES	0.48094
192	0.10477	0.010789	0.07159	0.071672	GSE28237_FOLLICULAR_VS_LATE_GC_BCELL_UP	resint_LV Sphericity, ED	0.48094
8	0.56004	0.011833	0.38269	0.071683	GOMF_CHLORIDE_ION_BINDING	resint_LV Sphericity, ES	0.48094
52	0.19429	0.010453	0.13277	0.071696	RICKMAN_HEAD_AND_NECK_CANCER_F	resint_LV Sphericity, ED	0.48094
10	0.35361	0.0083525	0.24164	0.071697	HP_ABNORMALITY_OF_RENAL_RESORPTION	resint_LV Sphericity, ES	0.48094
101	0.14299	0.010707	0.097721	0.071708	HP_SHORT_FOOT	resint_LV Sphericity, ES	0.48094
175	0.10357	0.010187	0.070782	0.071708	PRC2_EZH2_UP.V1_DN	resint_LV Sphericity, ES	0.48094
128	0.12016	0.010121	0.082118	0.071714	GSE15624_CTRL_VS_6H_HALOFUGINONE_TREATED_CD4_TCELL_UP	resint_LV Sphericity, ED	0.48094
102	0.14117	0.010623	0.096493	0.071736	HOXA7_TARGET_GENES	resint_LV Sphericity, ES	0.48094
8	0.43532	0.0091976	0.29755	0.071738	HP_PERSISTENT_BLEEDING_AFTER_TRAUMA	resint_LV Sphericity, ED	0.48094
19	0.30551	0.0099446	0.20882	0.071742	GOBP_REGULATION_OF_ANTIGEN_PROCESSING_AND_PRESENTATION	resint_LV Sphericity, ED	0.48094
83	0.15848	0.010763	0.10833	0.071743	MIR3617_3P	resint_LV Sphericity, ED	0.48094
830	0.049441	0.010393	0.033796	0.071753	GOBP_POSITIVE_REGULATION_OF_CELL_POPULATION_PROLIFERATION	resint_LV Sphericity, ED	0.48094
180	0.094745	0.0094497	0.064767	0.071762	GSE9316_CD4_TCELL_BALBC_VS_TH17_ENRI_CD4_TCELL_SKG_PMA_IONO_STIM_FR4NEG_UP	resint_LV Sphericity, ED	0.48094
184	0.10697	0.010786	0.073131	0.071775	GSE32423_CTRL_VS_IL4_MEMORY_CD8_TCELL_UP	resint_LV Sphericity, ED	0.48094
16	0.34758	0.010383	0.23763	0.071785	MODULE_275	resint_LV Sphericity, ED	0.48094
189	0.098539	0.010068	0.067369	0.071788	GSE37532_TREG_VS_TCONV_PPARG_KO_CD4_TCELL_FROM_VISCERAL_ADIPOSE_TISSUE_UP	resint_LV Sphericity, ED	0.48094
7	0.59271	0.011714	0.40523	0.071789	GOBP_REGULATION_OF_SYNAPTIC_VESICLE_CLUSTERING	resint_LV Sphericity, ED	0.48094
450	0.068177	0.010669	0.046612	0.071789	ACTGTGA_MIR27A_MIR27B	resint_LV Sphericity, ES	0.48094
9	0.52004	0.011654	0.35555	0.071793	GOBP_POSITIVE_REGULATION_OF_INTERLEUKIN_5_PRODUCTION	resint_LV Sphericity, ED	0.48094
196	0.10567	0.010992	0.072248	0.071806	GOBP_EPITHELIAL_CELL_DEVELOPMENT	resint_LV Sphericity, ED	0.48094
334	0.075635	0.010231	0.051716	0.071813	GOBP_REGULATION_OF_SUPRAMOLECULAR_FIBER_ORGANIZATION	resint_LV Sphericity, ED	0.48094
367	0.073595	0.010426	0.050323	0.071816	GOCC_TRANSPORT_VESICLE	resint_LV Sphericity, ES	0.48094
21	0.33359	0.011415	0.2281	0.071818	HP_ABNORMAL_SPINAL_MENINGEAL_MORPHOLOGY	resint_LV Sphericity, ED	0.48094
192	0.10028	0.010326	0.06857	0.071821	GSE28726_NAIVE_CD4_TCELL_VS_NAIVE_NKTCELL_DN	resint_LV Sphericity, ED	0.48094
112	0.12981	0.010232	0.088786	0.071879	GOBP_REGULATION_OF_NUCLEOTIDE_METABOLIC_PROCESS	resint_LV Sphericity, ED	0.481235
28	0.26715	0.010554	0.18273	0.07188	GOBP_REGULATION_OF_MAST_CELL_ACTIVATION_INVOLVED_IN_IMMUNE_RESPONSE	resint_LV Sphericity, ES	0.481235
172	0.10483	0.010223	0.071714	0.071914	JISON_SICKLE_CELL_DISEASE_UP	resint_LV Sphericity, ED	0.481376
90	0.14713	0.010403	0.10065	0.071916	BONCI_TARGETS_OF_MIR15A_AND_MIR16_1	resint_LV Sphericity, ES	0.481376
111	0.13563	0.010643	0.092796	0.071936	AGCYRWTTC_UNKNOWN	resint_LV Sphericity, ES	0.48146
78	0.16896	0.011125	0.11564	0.072007	LIEN_BREAST_CARCINOMA_METAPLASTIC_VS_DUCTAL_UP	resint_LV Sphericity, ED	0.481886
7	0.53017	0.010478	0.36288	0.072015	WP_BENZOAPYRENE_METABOLISM	resint_LV Sphericity, ED	0.481887
426	0.072287	0.011014	0.049481	0.072032	CHARAFE_BREAST_CANCER_LUMINAL_VS_BASAL_DN	resint_LV Sphericity, ED	0.481887
130	0.11042	0.0093727	0.075588	0.072037	GAGCCAG_MIR149	resint_LV Sphericity, ED	0.481887
19	0.31591	0.010283	0.21626	0.072043	REACTOME_E2F_MEDIATED_REGULATION_OF_DNA_REPLICATION	resint_LV Sphericity, ED	0.481887
183	0.10361	0.010418	0.070929	0.072054	GSE37533_PPARG1_FOXP3_VS_PPARG2_FOXP3_TRANSDUCED_CD4_TCELL_PIOGLITAZONE_TREATED_UP	resint_LV Sphericity, ES	0.481887
38	0.21436	0.0098626	0.14675	0.072059	HP_MEDIAN_CLEFT_LIP	resint_LV Sphericity, ED	0.481887
18	0.34772	0.011017	0.23806	0.072066	MATZUK_EMBRYONIC_GERM_CELL	resint_LV Sphericity, ES	0.481887
72	0.17985	0.011379	0.12313	0.072067	WP_REGULATORY_CIRCUITS_OF_THE_STAT3_SIGNALING_PATHWAY	resint_LV Sphericity, ED	0.481887
1141	0.041878	0.010227	0.028673	0.072077	HP_DECREASED_BODY_WEIGHT	resint_LV Sphericity, ES	0.481904
9	0.43719	0.0097971	0.29936	0.072096	GOBP_RECEPTOR_GUANYLYL_CYCLASE_SIGNALING_PATHWAY	resint_LV Sphericity, ES	0.481981
35	0.22518	0.0099439	0.15421	0.072126	HP_PES_VALGUS	resint_LV Sphericity, ES	0.482131
187	0.10164	0.01033	0.06961	0.072144	HALLMARK_ADIPOGENESIS	resint_LV Sphericity, ES	0.482202
230	0.087554	0.0098571	0.059969	0.072156	RORA1_01	resint_LV Sphericity, ED	0.482217
110	0.12404	0.0096904	0.084968	0.072174	GOBP_REGULATION_OF_DNA_TEMPLATED_TRANSCRIPTION_IN_RESPONSE_TO_STRESS	resint_LV Sphericity, ED	0.482217
49	0.18178	0.0094942	0.12452	0.072176	FRASOR_RESPONSE_TO_SERM_OR_FULVESTRANT_DN	resint_LV Sphericity, ED	0.482217
136	0.1171	0.010165	0.080221	0.072188	GOBP_MORPHOGENESIS_OF_A_POLARIZED_EPITHELIUM	resint_LV Sphericity, ES	0.482217
8	0.40144	0.0084817	0.27503	0.072203	GOBP_ESTABLISHMENT_OF_PROTEIN_LOCALIZATION_TO_CHROMATIN	resint_LV Sphericity, ES	0.482217
84	0.15546	0.010621	0.10651	0.072207	HP_COMA	resint_LV Sphericity, ES	0.482217
76	0.165	0.010725	0.11305	0.072212	WARTERS_RESPONSE_TO_IR_SKIN	resint_LV Sphericity, ED	0.482217
166	0.097382	0.009331	0.06672	0.072213	KEGG_HUNTINGTONS_DISEASE	resint_LV Sphericity, ED	0.482217
434	0.06771	0.010411	0.046394	0.072228	MIR3065_5P	resint_LV Sphericity, ED	0.482217
245	0.088419	0.01027	0.060586	0.072235	ATF4_Q2	resint_LV Sphericity, ED	0.482217
15	0.39149	0.011324	0.26827	0.072245	GOBP_PARASYMPATHETIC_NERVOUS_SYSTEM_DEVELOPMENT	resint_LV Sphericity, ED	0.482217
92	0.13852	0.0099015	0.094923	0.072254	HP_ABNORMALITY_OF_LIMB_EPIPHYSIS_MORPHOLOGY	resint_LV Sphericity, ED	0.482217
214	0.099747	0.010837	0.068354	0.072256	GOCC_CATION_CHANNEL_COMPLEX	resint_LV Sphericity, ED	0.482217
15	0.36429	0.010537	0.24965	0.072259	BIOCARTA_PGC1A_PATHWAY	resint_LV Sphericity, ED	0.482217
67	0.17667	0.010784	0.12107	0.072263	MIR4296	resint_LV Sphericity, ED	0.482217
13	0.40618	0.010938	0.27836	0.072266	GOMF_NUCLEOTIDASE_ACTIVITY	resint_LV Sphericity, ES	0.482217
14	0.43032	0.012025	0.29495	0.072303	GOBP_POSITIVE_REGULATION_OF_FATTY_ACID_OXIDATION	resint_LV Sphericity, ES	0.482378
49	0.20399	0.010654	0.13983	0.072311	TONKS_TARGETS_OF_RUNX1_RUNX1T1_FUSION_GRANULOCYTE_UP	resint_LV Sphericity, ED	0.482378
94	0.13767	0.0099468	0.094371	0.072313	GCM_SMARCD1	resint_LV Sphericity, ED	0.482378
43	0.21627	0.010583	0.14825	0.07232	GOBP_COCHLEA_DEVELOPMENT	resint_LV Sphericity, ED	0.482378
779	0.051311	0.010465	0.035177	0.07234	ZNF274_TARGET_GENES	resint_LV Sphericity, ES	0.482442
31	0.24105	0.010019	0.16526	0.07235	GOCC_MITOTIC_SPINDLE_POLE	resint_LV Sphericity, ES	0.482442
19	0.29686	0.009663	0.20354	0.07236	BIOCARTA_ECM_PATHWAY	resint_LV Sphericity, ED	0.482442
187	0.10409	0.01058	0.071371	0.072364	GSE28737_FOLLICULAR_VS_MARGINAL_ZONE_BCELL_DN	resint_LV Sphericity, ED	0.482442
208	0.091575	0.0098104	0.062789	0.072367	MIR6870_5P	resint_LV Sphericity, ED	0.482442
189	0.093241	0.0095269	0.063934	0.072375	GSE22935_24H_VS_48H_MBOVIS_BCG_STIM_MACROPHAGE_DN	resint_LV Sphericity, ED	0.482445
17	0.36681	0.011295	0.25154	0.072391	HP_METABOLIC_ALKALOSIS	resint_LV Sphericity, ES	0.482502
182	0.10599	0.010629	0.072687	0.072407	HAY_BONE_MARROW_IMMATURE_NEUTROPHIL	resint_LV Sphericity, ED	0.482552
83	0.1457	0.0098946	0.099923	0.072416	REACTOME_SPHINGOLIPID_METABOLISM	resint_LV Sphericity, ED	0.482552
543	0.065091	0.01116	0.044644	0.072428	GOBP_CELL_MORPHOGENESIS_INVOLVED_IN_NEURON_DIFFERENTIATION	resint_LV Sphericity, ES	0.482552
95	0.13851	0.01006	0.094998	0.072431	REACTOME_CLEC7A_DECTIN_1_SIGNALING	resint_LV Sphericity, ES	0.482552
6	0.53529	0.009795	0.36715	0.072436	GOBP_POSITIVE_REGULATION_OF_MIRNA_METABOLIC_PROCESS	resint_LV Sphericity, ES	0.482552
286	0.083056	0.010411	0.056972	0.072451	BUSSLINGER_DUODENAL_STEM_CELLS	resint_LV Sphericity, ED	0.482579
597	0.057739	0.010364	0.039606	0.072455	HP_ABNORMALITY_OF_THE_LOWER_URINARY_TRACT	resint_LV Sphericity, ES	0.482579
64	0.18555	0.011071	0.12729	0.072474	MCMURRAY_TP53_HRAS_COOPERATION_RESPONSE_DN	resint_LV Sphericity, ES	0.482656
105	0.14134	0.01079	0.096979	0.072502	GOBP_FEMALE_SEX_DIFFERENTIATION	resint_LV Sphericity, ED	0.482789
6	0.61668	0.011284	0.42313	0.072509	GOBP_POSITIVE_REGULATION_OF_ENDOCYTIC_RECYCLING	resint_LV Sphericity, ES	0.482789
27	0.25502	0.0098935	0.17499	0.072522	HP_ADENOCARCINOMA_OF_THE_LARGE_INTESTINE	resint_LV Sphericity, ED	0.482823
41	0.23205	0.011089	0.15924	0.072529	GOBP_NEGATIVE_REGULATION_OF_SMOOTH_MUSCLE_CELL_PROLIFERATION	resint_LV Sphericity, ED	0.482823
69	0.15537	0.0096241	0.10662	0.072548	HP_THIN_SKIN	resint_LV Sphericity, ED	0.482849
188	0.1008	0.010272	0.069178	0.072548	GSE37301_HEMATOPOIETIC_STEM_CELL_VS_MULTIPOTENT_PROGENITOR_UP	resint_LV Sphericity, ED	0.482849
23	0.27615	0.0098889	0.18953	0.072564	BRACHAT_RESPONSE_TO_METHOTREXATE_DN	resint_LV Sphericity, ED	0.482853
195	0.099668	0.010342	0.068407	0.07257	GSE23502_BM_VS_COLON_TUMOR_HDC_KO_MYELOID_DERIVED_SUPPRESSOR_CELL_DN	resint_LV Sphericity, ES	0.482853
44	0.21773	0.010778	0.14944	0.072571	GOBP_RESPONSE_TO_COLD	resint_LV Sphericity, ED	0.482853
52	0.17553	0.0094437	0.1205	0.072601	CCATCCA_MIR432	resint_LV Sphericity, ED	0.482966
439	0.068126	0.010534	0.046766	0.072603	DELACROIX_RAR_BOUND_ES	resint_LV Sphericity, ES	0.482966
183	0.10329	0.010387	0.070921	0.072644	GSE22611_NOD2_TRANSD_VS_CTRL_TRANSD_HEK293_MDP_STIM_6H_DN	resint_LV Sphericity, ES	0.483189
184	0.10485	0.010571	0.071998	0.072672	GSE22886_IL2_VS_IL15_STIM_NKCELL_UP	resint_LV Sphericity, ED	0.483322
108	0.12843	0.009942	0.088195	0.072679	HP_ABNORMAL_METABOLISM	resint_LV Sphericity, ES	0.483322
67	0.16933	0.010337	0.11629	0.072694	MIR3200_5P	resint_LV Sphericity, ED	0.483372
229	0.089128	0.010013	0.061214	0.072704	TFIIA_Q6	resint_LV Sphericity, ED	0.483389
189	0.095486	0.0097563	0.065586	0.07272	GSE8835_HEALTHY_VS_CLL_CD8_TCELL_UP	resint_LV Sphericity, ED	0.483445
107	0.14957	0.011525	0.10275	0.072759	KEGG_SYSTEMIC_LUPUS_ERYTHEMATOSUS	resint_LV Sphericity, ED	0.483561
7	0.42954	0.0084896	0.2951	0.072759	HP_PERINEAL_FISTULA	resint_LV Sphericity, ED	0.483561
82	0.14402	0.0097218	0.098941	0.07276	HP_BILIARY_TRACT_ABNORMALITY	resint_LV Sphericity, ED	0.483561
192	0.10484	0.010796	0.072029	0.072773	GOBP_DEVELOPMENT_OF_PRIMARY_SEXUAL_CHARACTERISTICS	resint_LV Sphericity, ES	0.483575
5	0.66564	0.011119	0.45733	0.072777	GOBP_POST_EMBRYONIC_EYE_MORPHOGENESIS	resint_LV Sphericity, ES	0.483575
119	0.13972	0.01135	0.096	0.07279	GOMF_OXIDOREDUCTASE_ACTIVITY_ACTING_ON_CH_OH_GROUP_OF_DONORS	resint_LV Sphericity, ES	0.483611
89	0.15058	0.010588	0.10347	0.072799	GOBP_REGULATION_OF_CARBOHYDRATE_BIOSYNTHETIC_PROCESS	resint_LV Sphericity, ES	0.483621
32	0.24394	0.010301	0.16763	0.072818	GOBP_VIRAL_RELEASE_FROM_HOST_CELL	resint_LV Sphericity, ES	0.483674
31	0.26223	0.010899	0.18021	0.072822	GOBP_RELAXATION_OF_MUSCLE	resint_LV Sphericity, ED	0.483674
61	0.19095	0.011124	0.13126	0.072868	SANSOM_WNT_PATHWAY_REQUIRE_MYC	resint_LV Sphericity, ED	0.483893
293	0.085105	0.010795	0.058499	0.07287	MIR3059_5P	resint_LV Sphericity, ES	0.483893
20	0.28947	0.0096669	0.19898	0.072879	GOCC_RETROMER_COMPLEX	resint_LV Sphericity, ED	0.483903
97	0.1434	0.010523	0.098581	0.0729	HP_AMBIGUOUS_GENITALIA	resint_LV Sphericity, ES	0.483993
50	0.19036	0.010043	0.13088	0.072913	WP_SYNAPTIC_SIGNALING_PATHWAYS_ASSOCIATED_WITH_AUTISM_SPECTRUM_DISORDER	resint_LV Sphericity, ED	0.484019
277	0.085991	0.01061	0.059123	0.072919	GATAAGR_GATA_C	resint_LV Sphericity, ES	0.484019
6	0.66432	0.012156	0.45683	0.072958	HP_THINNING_OF_DESCEMET_MEMBRANE	resint_LV Sphericity, ED	0.484195
275	0.081522	0.010023	0.056063	0.072967	GOBP_POSITIVE_REGULATION_OF_CELL_CYCLE_PROCESS	resint_LV Sphericity, ED	0.484195
176	0.10571	0.010426	0.072696	0.072968	GOBP_PROTEIN_IMPORT	resint_LV Sphericity, ES	0.484195
17	0.40217	0.012383	0.2766	0.072991	GOBP_BRANCH_ELONGATION_OF_AN_EPITHELIUM	resint_LV Sphericity, ED	0.484288
21	0.30145	0.010315	0.20734	0.072997	STEGER_ADIPOGENESIS_UP	resint_LV Sphericity, ED	0.484288
9	0.49173	0.011019	0.33824	0.073012	BIOCARTA_PLC_PATHWAY	resint_LV Sphericity, ED	0.484337
207	0.096278	0.01029	0.066238	0.073048	GOBP_POSITIVE_REGULATION_OF_PROTEIN_CATABOLIC_PROCESS	resint_LV Sphericity, ES	0.484503
186	0.10168	0.010308	0.069959	0.073052	GSE42021_TCONV_PLN_VS_CD24INT_TCONV_THYMUS_UP	resint_LV Sphericity, ED	0.484503
172	0.10611	0.010348	0.073005	0.073061	GSE21927_SPLENIC_C26GM_TUMOROUS_VS_BONE_MARROW_MONOCYTES_DN	resint_LV Sphericity, ES	0.484513
128	0.11318	0.0095332	0.077884	0.073093	IVANOVA_HEMATOPOIESIS_INTERMEDIATE_PROGENITOR	resint_LV Sphericity, ED	0.484632
16	0.3759	0.011229	0.25867	0.073094	GOMF_ALDEHYDE_DEHYDROGENASE_NAD_P_PLUS_ACTIVITY	resint_LV Sphericity, ED	0.484632
12	0.3724	0.0096355	0.2563	0.073119	GOBP_SPERM_CHROMATIN_CONDENSATION	resint_LV Sphericity, ES	0.484748
633	0.053791	0.0099315	0.037022	0.073128	GOMF_PROTEIN_DOMAIN_SPECIFIC_BINDING	resint_LV Sphericity, ED	0.484758
12	0.41304	0.010687	0.28432	0.073162	HP_SHAWL_SCROTUM	resint_LV Sphericity, ES	0.484933
304	0.082751	0.010688	0.056968	0.07318	SIX1_TARGET_GENES	resint_LV Sphericity, ES	0.485003
22	0.32489	0.011379	0.22369	0.0732	HP_CENTRAL_SLEEP_APNEA	resint_LV Sphericity, ES	0.485085
5	0.72018	0.01203	0.49587	0.073212	GOMF_TRIPEPTIDE_TRANSMEMBRANE_TRANSPORTER_ACTIVITY	resint_LV Sphericity, ED	0.485115
24	0.34089	0.012469	0.23473	0.073227	GOBP_PHARYNGEAL_SYSTEM_DEVELOPMENT	resint_LV Sphericity, ES	0.485165
80	0.13947	0.0093	0.096065	0.073278	HP_ABNORMALITY_OF_THE_CLITORIS	resint_LV Sphericity, ED	0.485453
34	0.23528	0.010241	0.16208	0.073306	HP_APLASIA_HYPOPLASIA_OF_THE_5TH_FINGER	resint_LV Sphericity, ES	0.485552
132	0.13038	0.011151	0.089814	0.073308	WP_ENDODERM_DIFFERENTIATION	resint_LV Sphericity, ED	0.485552
127	0.12558	0.010536	0.08651	0.073316	HP_ABNORMAL_AORTIC_VALVE_MORPHOLOGY	resint_LV Sphericity, ES	0.485555
192	0.10092	0.010392	0.069532	0.073336	GSE35685_CD34POS_CD38NEG_VS_CD34POS_CD10NEG_CD62LPOS_BONE_MARROW_DN	resint_LV Sphericity, ES	0.485607
551	0.062327	0.010762	0.042942	0.073339	MANNO_MIDBRAIN_NEUROTYPES_HRGL2A	resint_LV Sphericity, ED	0.485607
191	0.10131	0.010405	0.069806	0.073354	GSE6674_ANTI_IGM_VS_CPG_STIM_BCELL_UP	resint_LV Sphericity, ED	0.485657
185	0.10565	0.010682	0.072813	0.073392	GSE22432_CDC_VS_COMMON_DC_PROGENITOR_UP	resint_LV Sphericity, ES	0.485858
58	0.1842	0.010465	0.12695	0.073403	GOBP_REGULATION_OF_DENDRITE_MORPHOGENESIS	resint_LV Sphericity, ED	0.485881
6	0.6188	0.011323	0.42654	0.073438	ABBUD_LIF_SIGNALING_2_DN	resint_LV Sphericity, ED	0.486063
455	0.067163	0.010567	0.046303	0.073468	MIR4482_3P	resint_LV Sphericity, ED	0.486212
106	0.12638	0.0096932	0.087137	0.073484	GOBP_ESTABLISHMENT_OF_PROTEIN_LOCALIZATION_TO_ENDOPLASMIC_RETICULUM	resint_LV Sphericity, ED	0.486254
137	0.11587	0.010094	0.079891	0.07349	HP_CLEFT_UPPER_LIP	resint_LV Sphericity, ED	0.486254
9	0.41404	0.0092784	0.28549	0.073497	REACTOME_RHO_GTPASES_ACTIVATE_RHOTEKIN_AND_RHOPHILINS	resint_LV Sphericity, ED	0.486254
8	0.55815	0.011793	0.38489	0.073519	GOBP_OLIGODENDROCYTE_PROGENITOR_PROLIFERATION	resint_LV Sphericity, ED	0.486266
168	0.099944	0.0096334	0.06892	0.07352	GOBP_RIBOSE_PHOSPHATE_BIOSYNTHETIC_PROCESS	resint_LV Sphericity, ED	0.486266
66	0.17085	0.010351	0.11782	0.073527	WP_MELANOMA	resint_LV Sphericity, ED	0.486266
16	0.36274	0.010836	0.25016	0.073529	MIR2277_3P	resint_LV Sphericity, ED	0.486266
22	0.47329	0.016576	0.3264	0.073537	NIKOLSKY_BREAST_CANCER_19Q13.1_AMPLICON	resint_LV Sphericity, ES	0.486269
237	0.10206	0.011661	0.070394	0.073569	GOBP_CELL_FATE_COMMITMENT	resint_LV Sphericity, ES	0.486353
525	0.060762	0.010249	0.041914	0.073583	HP_ABNORMALITY_OF_FLUID_REGULATION	resint_LV Sphericity, ED	0.486353
82	0.17086	0.011534	0.11786	0.073584	GOBP_KIDNEY_MORPHOGENESIS	resint_LV Sphericity, ES	0.486353
19	0.31468	0.010243	0.21708	0.073589	GOBP_EXPLORATION_BEHAVIOR	resint_LV Sphericity, ES	0.486353
122	0.1222	0.01005	0.084297	0.073596	MIR4456	resint_LV Sphericity, ES	0.486353
33	0.22666	0.0097194	0.15637	0.073606	MODULE_366	resint_LV Sphericity, ES	0.486353
380	0.070904	0.010217	0.048916	0.073608	RATTENBACHER_BOUND_BY_CELF1	resint_LV Sphericity, ES	0.486353
45	0.22705	0.011365	0.15664	0.07361	GOBP_REGULATION_OF_COMPLEMENT_ACTIVATION	resint_LV Sphericity, ES	0.486353
5	0.74464	0.012439	0.51377	0.073626	TURASHVILI_BREAST_NORMAL_DUCTAL_VS_LOBULAR_DN	resint_LV Sphericity, ED	0.486408
17	0.36138	0.011128	0.24935	0.073639	GOBP_LOW_DENSITY_LIPOPROTEIN_PARTICLE_REMODELING	resint_LV Sphericity, ED	0.486411
10	0.3527	0.0083311	0.24337	0.073646	TAKAYAMA_BOUND_BY_AR	resint_LV Sphericity, ES	0.486411
189	0.10054	0.010273	0.069376	0.073649	HP_ABNORMALITY_OF_THE_CHEEK	resint_LV Sphericity, ES	0.486411
191	0.095043	0.0097617	0.06559	0.07367	GSE5542_IFNG_VS_IFNA_TREATED_EPITHELIAL_CELLS_6H_UP	resint_LV Sphericity, ES	0.486476
99	0.13814	0.010241	0.095331	0.073674	HP_ABNORMAL_SPERMATOGENESIS	resint_LV Sphericity, ES	0.486476
160	0.11204	0.010541	0.077326	0.073691	MIR6128	resint_LV Sphericity, ED	0.486494
195	0.097364	0.010103	0.0672	0.073697	MIR519A_2_5P_MIR520B_5P	resint_LV Sphericity, ED	0.486494
23	0.27023	0.0096768	0.18652	0.073706	GOBP_POSITIVE_REGULATION_OF_G_PROTEIN_COUPLED_RECEPTOR_SIGNALING_PATHWAY	resint_LV Sphericity, ED	0.486494
13	0.40642	0.010945	0.28053	0.073715	GOBP_POSITIVE_REGULATION_OF_ACTIN_FILAMENT_DEPOLYMERIZATION	resint_LV Sphericity, ES	0.486494
22	0.27305	0.0095633	0.18848	0.073719	HP_ELEVATED_CALCITONIN	resint_LV Sphericity, ED	0.486494
129	0.12282	0.010385	0.084779	0.073722	GOBP_RESPONSE_TO_FIBROBLAST_GROWTH_FACTOR	resint_LV Sphericity, ED	0.486494
10	0.48439	0.011442	0.33441	0.073753	GOBP_GENITALIA_MORPHOGENESIS	resint_LV Sphericity, ES	0.486505
45	0.21062	0.010543	0.14542	0.073765	GOBP_PYRIMIDINE_NUCLEOTIDE_METABOLIC_PROCESS	resint_LV Sphericity, ES	0.486505
12	0.48456	0.012537	0.33455	0.073766	GOCC_LAMININ_COMPLEX	resint_LV Sphericity, ES	0.486505
174	0.090314	0.0088578	0.062356	0.073767	MORF_RPA2	resint_LV Sphericity, ED	0.486505
12	0.47801	0.012368	0.33004	0.07377	GOBP_BRANCHING_INVOLVED_IN_PROSTATE_GLAND_MORPHOGENESIS	resint_LV Sphericity, ES	0.486505
73	0.16846	0.010732	0.11632	0.073779	MIR3659	resint_LV Sphericity, ES	0.486505
116	0.12854	0.010311	0.088755	0.073779	GOBP_EPIDERMAL_GROWTH_FACTOR_RECEPTOR_SIGNALING_PATHWAY	resint_LV Sphericity, ES	0.486505
84	0.15576	0.010641	0.10755	0.073784	DESCARTES_FETAL_EYE_VASCULAR_ENDOTHELIAL_CELLS	resint_LV Sphericity, ES	0.486505
102	0.12323	0.0092726	0.085099	0.073802	HALLMARK_PI3K_AKT_MTOR_SIGNALING	resint_LV Sphericity, ED	0.48656
95	0.13933	0.010119	0.096219	0.073815	MIR6771_3P	resint_LV Sphericity, ED	0.48656
51	0.2006	0.010689	0.13854	0.073815	MODULE_325	resint_LV Sphericity, ES	0.48656
8	0.53523	0.011309	0.36965	0.073825	GOBP_POSTSYNAPTIC_DENSITY_PROTEIN_95_CLUSTERING	resint_LV Sphericity, ED	0.486576
26	0.27407	0.010434	0.18933	0.073873	HP_KETOACIDOSIS	resint_LV Sphericity, ED	0.4868
187	0.10066	0.010231	0.069535	0.073874	GSE14308_TH17_VS_INDUCED_TREG_UP	resint_LV Sphericity, ES	0.4868
4	0.72035	0.010763	0.49766	0.073892	REACTOME_MECP2_REGULATES_TRANSCRIPTION_FACTORS	resint_LV Sphericity, ES	0.486812
7	0.59671	0.011793	0.41224	0.073893	BIOCARTA_RARRXR_PATHWAY	resint_LV Sphericity, ED	0.486812
172	0.1065	0.010386	0.07358	0.073902	JISON_SICKLE_CELL_DISEASE_UP	resint_LV Sphericity, ES	0.486812
368	0.075544	0.010716	0.052194	0.073906	MIR196A_1_3P	resint_LV Sphericity, ED	0.486812
163	0.10777	0.010234	0.074477	0.073944	GSE19941_UNSTIM_VS_LPS_AND_IL10_STIM_IL10_KO_NFKBP50_KO_MACROPHAGE_UP	resint_LV Sphericity, ED	0.486962
186	0.099194	0.010055	0.068547	0.073944	RAMALHO_STEMNESS_UP	resint_LV Sphericity, ES	0.486962
26	0.24477	0.0093186	0.16916	0.073962	BOGNI_TREATMENT_RELATED_MYELOID_LEUKEMIA_UP	resint_LV Sphericity, ED	0.486984
6	0.57057	0.010441	0.39435	0.073976	BIOCARTA_CIRCADIAN_PATHWAY	resint_LV Sphericity, ED	0.486984
191	0.096979	0.0099606	0.067028	0.073979	MIR5701	resint_LV Sphericity, ED	0.486984
520	0.05854	0.0098281	0.040461	0.073982	GOBP_REGULATION_OF_CELLULAR_PROTEIN_LOCALIZATION	resint_LV Sphericity, ED	0.486984
14	0.37225	0.010403	0.25729	0.073985	MIR1470	resint_LV Sphericity, ES	0.486984
185	0.10063	0.010173	0.069563	0.074018	GSE41176_UNSTIM_VS_ANTI_IGM_STIM_BCELL_1H_DN	resint_LV Sphericity, ED	0.487151
1719	0.034191	0.010071	0.023638	0.074033	GOBP_CELL_CYCLE	resint_LV Sphericity, ES	0.48717
14	0.40385	0.011286	0.27921	0.074036	GOBP_DEOXYRIBONUCLEOTIDE_BIOSYNTHETIC_PROCESS	resint_LV Sphericity, ES	0.48717
57	0.18865	0.010625	0.13044	0.074052	GOBP_PLATELET_AGGREGATION	resint_LV Sphericity, ES	0.487226
63	0.18022	0.010669	0.12465	0.074117	MIR182_3P	resint_LV Sphericity, ED	0.487402
5	0.67433	0.011265	0.46639	0.074118	SHARMA_ASTROCYTOMA_WITH_NF1_SYNDROM	resint_LV Sphericity, ES	0.487402
196	0.097925	0.010187	0.067732	0.074131	GSE2826_WT_VS_BTK_KO_BCELL_DN	resint_LV Sphericity, ED	0.487402
26	0.28253	0.010756	0.19542	0.074132	BIOCARTA_AT1R_PATHWAY	resint_LV Sphericity, ED	0.487402
125	0.1223	0.010181	0.084595	0.074139	AGGGCAG_MIR18A	resint_LV Sphericity, ED	0.487402
13	0.37772	0.010172	0.26128	0.074143	REACTOME_SUPPRESSION_OF_PHAGOSOMAL_MATURATION	resint_LV Sphericity, ED	0.487402
159	0.11712	0.010985	0.081016	0.074144	GOMF_EXTRACELLULAR_MATRIX_STRUCTURAL_CONSTITUENT	resint_LV Sphericity, ED	0.487402
71	0.17951	0.011279	0.12417	0.074146	GOMF_SMAD_BINDING	resint_LV Sphericity, ED	0.487402
290	0.080894	0.010209	0.05596	0.074158	GOBP_REGULATION_OF_MAP_KINASE_ACTIVITY	resint_LV Sphericity, ED	0.487402
114	0.13373	0.010634	0.09251	0.07416	MIR541_5P	resint_LV Sphericity, ES	0.487402
14	0.39939	0.011161	0.27629	0.074162	HP_CUTANEOUS_SYNDACTYLY_OF_TOES	resint_LV Sphericity, ED	0.487402
248	0.086066	0.010056	0.059547	0.074189	NFKB_C	resint_LV Sphericity, ED	0.48753
58	0.18589	0.01056	0.12862	0.074204	HP_ACCELERATED_SKELETAL_MATURATION	resint_LV Sphericity, ED	0.487561
1432	0.037376	0.010136	0.025863	0.074218	SUPT16H_TARGET_GENES	resint_LV Sphericity, ES	0.487561
15	0.33189	0.0096001	0.22967	0.074223	HP_THICK_HAIR	resint_LV Sphericity, ED	0.487561
66	0.15485	0.0093818	0.10715	0.074224	REACTOME_G1_S_DNA_DAMAGE_CHECKPOINTS	resint_LV Sphericity, ES	0.487561
223	0.095228	0.010559	0.065911	0.074266	MIR497_3P	resint_LV Sphericity, ES	0.487727
24	0.28609	0.010465	0.19802	0.07427	GOBP_REGULATION_OF_B_CELL_DIFFERENTIATION	resint_LV Sphericity, ES	0.487727
109	0.14385	0.011187	0.099565	0.074272	DESCARTES_FETAL_LIVER_VASCULAR_ENDOTHELIAL_CELLS	resint_LV Sphericity, ES	0.487727
14	0.40209	0.011236	0.27832	0.07428	ONDER_CDH1_TARGETS_3_UP	resint_LV Sphericity, ED	0.48773
150	0.11922	0.010864	0.082534	0.074312	GSE11386_NAIVE_VS_MEMORY_BCELL_DN	resint_LV Sphericity, ES	0.487775
19	0.31036	0.010102	0.21487	0.074317	MEINHOLD_OVARIAN_CANCER_LOW_GRADE_DN	resint_LV Sphericity, ES	0.487775
30	0.24286	0.0099306	0.16814	0.074323	GOBP_POSITIVE_REGULATION_OF_MONOOXYGENASE_ACTIVITY	resint_LV Sphericity, ES	0.487775
186	0.099019	0.010037	0.068555	0.074325	GSE11961_UNSTIM_VS_ANTI_IGM_AND_CD40_STIM_6H_FOLLICULAR_BCELL_DN	resint_LV Sphericity, ES	0.487775
148	0.11974	0.010839	0.082901	0.074327	MIR199A_3P_MIR199B_3P	resint_LV Sphericity, ED	0.487775
258	0.090487	0.010781	0.062652	0.074339	BRUINS_UVC_RESPONSE_VIA_TP53_GROUP_D	resint_LV Sphericity, ES	0.487775
23	0.30995	0.011099	0.21462	0.07435	GOBP_NOREPINEPHRINE_TRANSPORT	resint_LV Sphericity, ES	0.487775
188	0.099988	0.010189	0.069235	0.074352	GSE6875_TCONV_VS_TREG_DN	resint_LV Sphericity, ED	0.487775
34	0.25296	0.01101	0.17516	0.074355	GOBP_POSITIVE_REGULATION_OF_HEART_GROWTH	resint_LV Sphericity, ED	0.487775
21	0.32663	0.011177	0.22619	0.074365	HP_DECREASED_PULMONARY_FUNCTION	resint_LV Sphericity, ES	0.487784
282	0.08746	0.010887	0.060566	0.074372	TRAVAGLINI_LUNG_ADVENTITIAL_FIBROBLAST_CELL	resint_LV Sphericity, ED	0.487784
47	0.21493	0.010995	0.14885	0.074379	MODULE_387	resint_LV Sphericity, ES	0.487784
161	0.11285	0.010651	0.07816	0.074394	GSE30971_2H_VS_4H_LPS_STIM_MACROPHAGE_WBP7_HET_DN	resint_LV Sphericity, ES	0.487812
46	0.2002	0.010132	0.13866	0.074404	MIR769_5P	resint_LV Sphericity, ES	0.487812
9	0.39436	0.0088373	0.27314	0.074406	GOBP_POSITIVE_REGULATION_OF_INTRACELLULAR_ESTROGEN_RECEPTOR_SIGNALING_PATHWAY	resint_LV Sphericity, ED	0.487812
12	0.39789	0.010295	0.27561	0.074423	HP_ABNORMALITY_OF_VITAMIN_K_METABOLISM	resint_LV Sphericity, ES	0.487874
19	0.34011	0.011071	0.2356	0.074434	HP_POSTERIOR_PITUITARY_DYSGENESIS	resint_LV Sphericity, ES	0.487897
26	0.26475	0.010079	0.18341	0.07445	GCM_CASP2	resint_LV Sphericity, ED	0.487952
191	0.10075	0.010348	0.069806	0.074469	KAECH_NAIVE_VS_MEMORY_CD8_TCELL_UP	resint_LV Sphericity, ED	0.487989
102	0.14035	0.01056	0.097237	0.074472	ZHU_CMV_ALL_UP	resint_LV Sphericity, ES	0.487989
144	0.11825	0.010559	0.081928	0.074479	GOBP_NEGATIVE_REGULATION_OF_SECRETION	resint_LV Sphericity, ED	0.487989
40	0.21962	0.010367	0.15217	0.074486	HP_YELLOW_WHITE_LESIONS_OF_THE_RETINA	resint_LV Sphericity, ES	0.487989
20	0.25692	0.0085801	0.17803	0.074497	GOMF_UBIQUITIN_SPECIFIC_PROTEASE_BINDING	resint_LV Sphericity, ED	0.487994
188	0.090377	0.0092101	0.06263	0.074516	GSE15930_NAIVE_VS_48H_IN_VITRO_STIM_CD8_TCELL_DN	resint_LV Sphericity, ED	0.487994
12	0.38434	0.0099444	0.26635	0.074518	GOMF_MYOSIN_HEAVY_CHAIN_BINDING	resint_LV Sphericity, ED	0.487994
55	0.18386	0.010172	0.12742	0.074525	GOBP_REGULATION_OF_EXTRINSIC_APOPTOTIC_SIGNALING_PATHWAY_VIA_DEATH_DOMAIN_RECEPTORS	resint_LV Sphericity, ES	0.487994
30	0.29052	0.011879	0.20134	0.074533	GOBP_HEART_TRABECULA_MORPHOGENESIS	resint_LV Sphericity, ED	0.487994
123	0.13154	0.010863	0.091168	0.074541	IRF2_01	resint_LV Sphericity, ES	0.487994
203	0.099259	0.010507	0.068797	0.07455	BHAT_ESR1_TARGETS_NOT_VIA_AKT1_UP	resint_LV Sphericity, ED	0.487994
346	0.078274	0.010773	0.054254	0.074558	YATTNATC_UNKNOWN	resint_LV Sphericity, ED	0.487994
179	0.097945	0.0097419	0.067903	0.074602	GSE2770_IL12_AND_TGFB_ACT_VS_ACT_CD4_TCELL_2H_DN	resint_LV Sphericity, ED	0.487994
22	0.28956	0.010142	0.20075	0.074604	HP_ABNORMALITY_OF_THE_ISCHIUM	resint_LV Sphericity, ES	0.487994
37	0.22628	0.010273	0.15688	0.074605	HP_PERIPHERAL_DEMYELINATION	resint_LV Sphericity, ES	0.487994
16	0.32592	0.0097362	0.22596	0.074607	MIR1292_5P	resint_LV Sphericity, ES	0.487994
94	0.14417	0.010416	0.099954	0.074613	GOMF_STEROID_BINDING	resint_LV Sphericity, ED	0.487994
79	0.1491	0.0098795	0.10337	0.074613	LEE_AGING_CEREBELLUM_UP	resint_LV Sphericity, ES	0.487994
3	0.94384	0.012213	0.6544	0.074617	GOBP_CARDIAC_MUSCLE_MYOBLAST_PROLIFERATION	resint_LV Sphericity, ED	0.487994
35	0.25472	0.011248	0.17661	0.074623	HP_DYSPAREUNIA	resint_LV Sphericity, ED	0.487994
82	0.1605	0.010834	0.11129	0.074641	REACTOME_RAC2_GTPASE_CYCLE	resint_LV Sphericity, ES	0.487994
189	0.097935	0.010007	0.067912	0.074646	GSE17721_0.5H_VS_24H_LPS_BMDC_DN	resint_LV Sphericity, ES	0.487994
162	0.10887	0.010307	0.075497	0.07465	GOBP_REGULATION_OF_CELL_SIZE	resint_LV Sphericity, ES	0.487994
5	0.60687	0.010138	0.42086	0.074661	GOBP_PYRIMIDINE_NUCLEOTIDE_SALVAGE	resint_LV Sphericity, ED	0.487994
168	0.10601	0.010218	0.07352	0.074667	GSE6259_FLT3L_INDUCED_DEC205_POS_DC_VS_CD8_TCELL_DN	resint_LV Sphericity, ED	0.487994
180	0.103	0.010273	0.07143	0.074671	GSE15930_STIM_VS_STIM_AND_IL12_24H_CD8_T_CELL_DN	resint_LV Sphericity, ED	0.487994
121	0.12694	0.010398	0.088035	0.074672	GOBP_SPECIFICATION_OF_SYMMETRY	resint_LV Sphericity, ES	0.487994
9	0.38057	0.0085283	0.26394	0.074675	HP_BASAL_GANGLIA_GLIOSIS	resint_LV Sphericity, ED	0.487994
18	0.37634	0.011924	0.261	0.074676	GOBP_BRANCHING_INVOLVED_IN_MAMMARY_GLAND_DUCT_MORPHOGENESIS	resint_LV Sphericity, ES	0.487994
102	0.13378	0.010066	0.092793	0.074705	HP_NEOPLASM_OF_THE_LARGE_INTESTINE	resint_LV Sphericity, ED	0.488134
14	0.31217	0.0087237	0.21654	0.074713	REACTOME_RESPONSE_OF_EIF2AK1_HRI_TO_HEME_DEFICIENCY	resint_LV Sphericity, ED	0.488137
8	0.52137	0.011016	0.36171	0.074744	GOBP_REGULATION_OF_TRANSLATION_INITIATION_IN_RESPONSE_TO_ENDOPLASMIC_RETICULUM_STRESS	resint_LV Sphericity, ES	0.48825
7	0.5131	0.010141	0.35598	0.07475	GOBP_EPITHELIAL_CELL_PROLIFERATION_INVOLVED_IN_PROSTATE_GLAND_DEVELOPMENT	resint_LV Sphericity, ED	0.48825
32	0.21885	0.0092416	0.15184	0.074753	GOBP_REGULATION_OF_TRANSCRIPTION_INVOLVED_IN_G1_S_TRANSITION_OF_MITOTIC_CELL_CYCLE	resint_LV Sphericity, ED	0.48825
10	0.42954	0.010146	0.29803	0.074765	HP_SPINAL_CORD_TUMOR	resint_LV Sphericity, ES	0.488256
71	0.17519	0.011008	0.12156	0.074769	MIR938	resint_LV Sphericity, ES	0.488256
27	0.25045	0.0097159	0.1738	0.074801	HP_VERTEBRAL_CLEFTING	resint_LV Sphericity, ES	0.488366
157	0.10986	0.01024	0.076237	0.074801	GSE17974_IL4_AND_ANTI_IL12_VS_UNTREATED_72H_ACT_CD4_TCELL_UP	resint_LV Sphericity, ES	0.488366
277	0.077213	0.0095271	0.053587	0.074816	GOBP_RESPONSE_TO_ENDOPLASMIC_RETICULUM_STRESS	resint_LV Sphericity, ES	0.488414
4	0.72888	0.010891	0.50588	0.074827	GOBP_PROTEIN_DEUBIQUITINATION_INVOLVED_IN_UBIQUITIN_DEPENDENT_PROTEIN_CATABOLIC_PROCESS	resint_LV Sphericity, ES	0.48843
90	0.14516	0.010263	0.10076	0.074843	HP_TISSUE_ISCHEMIA	resint_LV Sphericity, ED	0.48843
71	0.16295	0.010238	0.11311	0.074867	MIR1302	resint_LV Sphericity, ES	0.48843
8	0.56504	0.011938	0.39225	0.074868	NAISHIRO_CTNNB1_TARGETS_WITH_LEF1_MOTIF	resint_LV Sphericity, ES	0.48843
206	0.092327	0.0098439	0.064093	0.074868	GOBP_CELLULAR_RESPONSE_TO_OXYGEN_LEVELS	resint_LV Sphericity, ES	0.48843
224	0.094255	0.010474	0.065433	0.074875	MIR519D_5P	resint_LV Sphericity, ES	0.48843
189	0.10499	0.010727	0.072886	0.074876	GSE5589_LPS_VS_LPS_AND_IL10_STIM_IL10_KO_MACROPHAGE_45MIN_DN	resint_LV Sphericity, ES	0.48843
8	0.50832	0.01074	0.35289	0.074879	SCHAEFFER_PROSTATE_DEVELOPMENT_AND_CANCER_BOX5_DN	resint_LV Sphericity, ES	0.48843
16	0.36434	0.010884	0.25297	0.074905	HP_RIGHT_VENTRICULAR_HYPERTROPHY	resint_LV Sphericity, ES	0.488503
5	0.64597	0.010791	0.44852	0.074909	GOMF_TYPE_5_METABOTROPIC_GLUTAMATE_RECEPTOR_BINDING	resint_LV Sphericity, ED	0.488503
181	0.099242	0.0099253	0.068908	0.074913	GSE360_T_GONDII_VS_B_MALAYI_LOW_DOSE_MAC_UP	resint_LV Sphericity, ED	0.488503
173	0.10948	0.010706	0.076017	0.074923	FOXJ2_01	resint_LV Sphericity, ED	0.488519
107	0.126	0.0097091	0.087513	0.074971	MIR1291	resint_LV Sphericity, ED	0.488751
33	0.24765	0.01062	0.17201	0.074984	GOBP_POSITIVE_REGULATION_OF_BLOOD_PRESSURE	resint_LV Sphericity, ES	0.488751
9	0.46446	0.010408	0.32261	0.074986	HP_EEG_WITH_FOCAL_SHARP_WAVES	resint_LV Sphericity, ED	0.488751
5	0.61495	0.010273	0.42715	0.074989	BASSO_HAIRY_CELL_LEUKEMIA_DN	resint_LV Sphericity, ES	0.488751
5	0.71099	0.011877	0.49387	0.074998	GOBP_NEGATIVE_REGULATION_OF_MAST_CELL_DEGRANULATION	resint_LV Sphericity, ES	0.488761
1070	0.043081	0.01021	0.029928	0.075013	ZNF740_TARGET_GENES	resint_LV Sphericity, ES	0.488809
88	0.14878	0.010402	0.10337	0.075034	REACTOME_EPH_EPHRIN_SIGNALING	resint_LV Sphericity, ED	0.488896
39	0.19371	0.0090288	0.13459	0.075046	HP_ABNORMAL_LABIA_MAJORA_MORPHOLOGY	resint_LV Sphericity, ED	0.488925
18	0.31209	0.0098882	0.21686	0.075059	MODULE_320	resint_LV Sphericity, ED	0.488961
64	0.17052	0.010175	0.11851	0.0751	HP_ABNORMALITY_OF_THE_PARATHYROID_GLAND	resint_LV Sphericity, ES	0.489102
18	0.33546	0.010628	0.23314	0.075107	HP_SEPTO_OPTIC_DYSPLASIA	resint_LV Sphericity, ES	0.489102
8	0.55048	0.011631	0.38259	0.07511	HP_NEONATAL_ASPHYXIA	resint_LV Sphericity, ES	0.489102
15	0.36529	0.010566	0.25388	0.075111	REACTOME_SIGNAL_REGULATORY_PROTEIN_FAMILY_INTERACTIONS	resint_LV Sphericity, ED	0.489102
116	0.26434	0.021203	0.18374	0.075139	chr10q24	resint_LV Sphericity, ES	0.489167
191	0.098105	0.010076	0.068194	0.07514	GSE7509_DC_VS_MONOCYTE_DN	resint_LV Sphericity, ES	0.489167
185	0.098955	0.010004	0.068788	0.075147	GSE1460_CD4_THYMOCYTE_VS_NAIVE_CD4_TCELL_ADULT_BLOOD_DN	resint_LV Sphericity, ES	0.489167
192	0.10098	0.010399	0.070202	0.075159	GOBP_DEVELOPMENT_OF_PRIMARY_SEXUAL_CHARACTERISTICS	resint_LV Sphericity, ED	0.489167
47	0.1987	0.010165	0.13813	0.075159	HP_ABNORMALLY_FOLDED_HELIX	resint_LV Sphericity, ES	0.489167
26	0.30158	0.011481	0.20966	0.07517	HP_DISTURBANCE_OF_FACIAL_EXPRESSION	resint_LV Sphericity, ES	0.489189
5	0.65327	0.010913	0.4542	0.075184	GOCC_STEREOCILIUM_MEMBRANE	resint_LV Sphericity, ES	0.489231
738	0.049098	0.0097584	0.034138	0.075192	SNRNP70_TARGET_GENES	resint_LV Sphericity, ES	0.489234
81	0.16015	0.010745	0.11137	0.075224	PID_CMYB_PATHWAY	resint_LV Sphericity, ES	0.489293
18	0.36392	0.01153	0.25307	0.075224	GOBP_REGULATION_OF_PLATELET_AGGREGATION	resint_LV Sphericity, ES	0.489293
48	0.19629	0.010148	0.13651	0.075232	GOBP_REGULATION_OF_RECEPTOR_INTERNALIZATION	resint_LV Sphericity, ED	0.489293
170	0.10804	0.010475	0.075139	0.075235	GOBP_NEGATIVE_REGULATION_OF_CELL_CELL_ADHESION	resint_LV Sphericity, ED	0.489293
138	0.1266	0.011069	0.088043	0.075239	CUI_DEVELOPING_HEART_C4_ENDOTHELIAL_CELL	resint_LV Sphericity, ES	0.489293
4	0.77974	0.011651	0.5423	0.075249	GOBP_NEGATIVE_REGULATION_OF_B_CELL_DIFFERENTIATION	resint_LV Sphericity, ED	0.489308
70	0.15836	0.0098799	0.11015	0.07528	HP_NAUSEA	resint_LV Sphericity, ED	0.48945
70	0.14474	0.0090302	0.10068	0.075286	GOBP_REGULATION_OF_HEMATOPOIETIC_STEM_CELL_DIFFERENTIATION	resint_LV Sphericity, ED	0.48945
48	0.18546	0.0095874	0.12901	0.075298	GOCC_SNARE_COMPLEX	resint_LV Sphericity, ES	0.489479
186	0.095665	0.0096975	0.066561	0.075331	GSE3039_ALPHABETA_CD8_TCELL_VS_B1_BCELL_DN	resint_LV Sphericity, ES	0.48955
9	0.45693	0.01024	0.31792	0.075333	MIR4804_5P	resint_LV Sphericity, ED	0.48955
175	0.1016	0.0099929	0.07069	0.075333	HP_FUNCTIONAL_ABNORMALITY_OF_MALE_INTERNAL_GENITALIA	resint_LV Sphericity, ED	0.48955
8	0.42728	0.0090276	0.29731	0.075347	HP_PARIETAL_BOSSING	resint_LV Sphericity, ES	0.48955
36	0.22986	0.010294	0.15994	0.075347	GOBP_LUNG_ALVEOLUS_DEVELOPMENT	resint_LV Sphericity, ES	0.48955
136	0.11239	0.0097554	0.078205	0.075356	HP_ABNORMAL_SCAPULA_MORPHOLOGY	resint_LV Sphericity, ED	0.489552
186	0.097402	0.0098736	0.067782	0.075369	GSE12845_IGD_NEG_BLOOD_VS_NAIVE_TONSIL_BCELL_DN	resint_LV Sphericity, ED	0.489552
119	0.12023	0.009767	0.083669	0.07537	GSE11884_WT_VS_FURIN_KO_NAIVE_CD4_TCELL_DN	resint_LV Sphericity, ED	0.489552
270	0.089082	0.010854	0.061997	0.075385	DESCARTES_FETAL_LIVER_MESOTHELIAL_CELLS	resint_LV Sphericity, ED	0.489594
34	0.21376	0.0093041	0.14878	0.075397	CHANDRAN_METASTASIS_TOP50_UP	resint_LV Sphericity, ES	0.489594
503	0.062005	0.010243	0.043158	0.075411	TGCTGAY_UNKNOWN	resint_LV Sphericity, ES	0.489594
164	0.23257	0.022151	0.1619	0.075438	chr5q31	resint_LV Sphericity, ED	0.489594
47	0.21238	0.010865	0.14785	0.07544	HP_INTESTINAL_ATRESIA	resint_LV Sphericity, ED	0.489594
20	0.32054	0.010704	0.22314	0.075441	BIOCARTA_IL6_PATHWAY	resint_LV Sphericity, ES	0.489594
227	0.093159	0.01042	0.064854	0.075446	SMAD3_Q6	resint_LV Sphericity, ES	0.489594
24	0.27097	0.0099117	0.18864	0.07545	HP_ABNORMAL_PARIETAL_BONE_MORPHOLOGY	resint_LV Sphericity, ES	0.489594
43	0.22504	0.011013	0.15668	0.075458	GOBP_ENDOCRINE_HORMONE_SECRETION	resint_LV Sphericity, ES	0.489594
5	0.69581	0.011623	0.48443	0.075459	GOBP_FOLATE_TRANSMEMBRANE_TRANSPORT	resint_LV Sphericity, ED	0.489594
193	0.10291	0.010624	0.071647	0.07546	GSE17580_TREG_VS_TEFF_UP	resint_LV Sphericity, ES	0.489594
458	0.066354	0.010474	0.046201	0.075481	TGAATGT_MIR181A_MIR181B_MIR181C_MIR181D	resint_LV Sphericity, ED	0.489681
409	0.073547	0.010986	0.051212	0.07549	MIR4261	resint_LV Sphericity, ES	0.48969
46	0.20403	0.010326	0.14208	0.075501	GOBP_FATTY_ACID_TRANSMEMBRANE_TRANSPORT	resint_LV Sphericity, ED	0.489712
77	0.14188	0.0092821	0.098804	0.075515	MODULE_159	resint_LV Sphericity, ES	0.489754
19	0.36643	0.011928	0.25524	0.07556	GOBP_CELLULAR_RESPONSE_TO_LOW_DENSITY_LIPOPROTEIN_PARTICLE_STIMULUS	resint_LV Sphericity, ED	0.489996
147	0.11942	0.010774	0.08319	0.075582	MIR3129_5P	resint_LV Sphericity, ED	0.489998
38	0.21836	0.010046	0.15213	0.075603	DORN_ADENOVIRUS_INFECTION_48HR_DN	resint_LV Sphericity, ES	0.489998
227	0.09482	0.010606	0.066062	0.075608	ATGTTAA_MIR302C	resint_LV Sphericity, ES	0.489998
4	0.59529	0.0088946	0.41475	0.075612	HP_ENLARGEMENT_OF_THE_ANKLES	resint_LV Sphericity, ED	0.489998
22	0.24798	0.0086853	0.17278	0.075619	GOMF_DNA_REPLICATION_ORIGIN_BINDING	resint_LV Sphericity, ES	0.489998
507	0.065345	0.010837	0.045532	0.075632	SMID_BREAST_CANCER_LUMINAL_B_DN	resint_LV Sphericity, ED	0.489998
7	0.54146	0.010702	0.3773	0.075638	HP_CONFETTI_LIKE_HYPOPIGMENTED_MACULES	resint_LV Sphericity, ED	0.489998
191	0.096872	0.0099496	0.067508	0.075655	GSE27786_LSK_VS_LIN_NEG_CELL_UP	resint_LV Sphericity, ED	0.489998
6	0.4675	0.0085546	0.32579	0.075659	HP_CEREBRAL_BERRY_ANEURYSM	resint_LV Sphericity, ES	0.489998
7	0.58225	0.011508	0.40577	0.075662	GOBP_POSITIVE_REGULATION_OF_NUCLEOBASE_CONTAINING_COMPOUND_TRANSPORT	resint_LV Sphericity, ES	0.489998
10	0.46458	0.010974	0.32377	0.075667	GOBP_LOOP_OF_HENLE_DEVELOPMENT	resint_LV Sphericity, ED	0.489998
42	0.21546	0.010421	0.15017	0.075678	HP_ABNORMALITY_OF_THE_THORACIC_CAVITY	resint_LV Sphericity, ES	0.489998
188	0.096949	0.0098798	0.067569	0.075679	HP_DUPLICATION_OF_HAND_BONES	resint_LV Sphericity, ED	0.489998
14	0.35375	0.0098857	0.24655	0.07568	GOBP_POSITIVE_REGULATION_OF_VIRAL_RELEASE_FROM_HOST_CELL	resint_LV Sphericity, ES	0.489998
32	0.22862	0.0096543	0.15934	0.075682	REACTOME_METABOLIC_DISORDERS_OF_BIOLOGICAL_OXIDATION_ENZYMES	resint_LV Sphericity, ED	0.489998
28	0.25393	0.010032	0.17698	0.075683	BERENJENO_TRANSFORMED_BY_RHOA_REVERSIBLY_DN	resint_LV Sphericity, ED	0.489998
170	0.10929	0.010597	0.076184	0.075708	GSE21678_WT_VS_FOXO1_FOXO3_KO_TREG_UP	resint_LV Sphericity, ES	0.489998
206	0.096595	0.010299	0.067334	0.075714	GOBP_REGULATION_OF_CHEMOTAXIS	resint_LV Sphericity, ED	0.489998
229	0.19506	0.021913	0.13597	0.075717	chr17p13	resint_LV Sphericity, ED	0.489998
187	0.10258	0.010426	0.071513	0.075729	GSE39820_CTRL_VS_IL1B_IL6_CD4_TCELL_DN	resint_LV Sphericity, ES	0.489998
271	0.081323	0.0099266	0.056694	0.075735	E4F1_Q6	resint_LV Sphericity, ED	0.489998
178	0.098965	0.0098161	0.068995	0.075743	GSE3982_EFF_MEMORY_VS_CENT_MEMORY_CD4_TCELL_DN	resint_LV Sphericity, ED	0.489998
11	0.45718	0.011326	0.31873	0.075744	HP_FACIAL_SHAPE_DEFORMATION	resint_LV Sphericity, ES	0.489998
71	0.16382	0.010293	0.11423	0.075769	HP_CONGENITAL_DIAPHRAGMATIC_HERNIA	resint_LV Sphericity, ES	0.489998
60	0.18597	0.010745	0.12967	0.075773	GOBP_CELLULAR_COMPONENT_MAINTENANCE	resint_LV Sphericity, ES	0.489998
241	0.091342	0.010523	0.063692	0.075779	USF_01	resint_LV Sphericity, ES	0.489998
7	0.57767	0.011417	0.40282	0.075784	HP_ELEVATED_GAMMA_GLUTAMYLTRANSFERASE_LEVEL	resint_LV Sphericity, ED	0.489998
106	0.12733	0.0097661	0.088792	0.075786	HP_SLENDER_FINGER	resint_LV Sphericity, ED	0.489998
312	0.076058	0.00995	0.053038	0.075789	HP_HYPOREFLEXIA	resint_LV Sphericity, ES	0.489998
14	0.32874	0.0091867	0.22924	0.075794	GOBP_TRNA_5_END_PROCESSING	resint_LV Sphericity, ED	0.489998
238	0.088905	0.010179	0.061998	0.075796	RFX1_01	resint_LV Sphericity, ES	0.489998
70	0.14984	0.0093488	0.1045	0.075804	MIR7109_5P	resint_LV Sphericity, ED	0.490001
6	0.51124	0.009355	0.35657	0.075825	BUCASAS_PBMC_FLUARIX_FLUVIRIN_CAUCASIAN_MALE_AGE_18_40YO_HIGH_RESPONDERS_1DY_3DY_POSITIVE_PREDICTIVE_OF_TITER	resint_LV Sphericity, ED	0.490041
180	0.095927	0.0095675	0.066906	0.075829	GOBP_ANTIGEN_PROCESSING_AND_PRESENTATION_OF_PEPTIDE_ANTIGEN	resint_LV Sphericity, ED	0.490041
6	0.61013	0.011165	0.42555	0.075833	GOMF_MELANOCORTIN_RECEPTOR_ACTIVITY	resint_LV Sphericity, ED	0.490041
427	0.067603	0.010312	0.047162	0.075875	REACTOME_SIGNALING_BY_INTERLEUKINS	resint_LV Sphericity, ES	0.490263
316	0.076266	0.01004	0.053212	0.075904	HP_INTELLECTUAL_DISABILITY_SEVERE	resint_LV Sphericity, ED	0.490306
81	0.16977	0.01139	0.11845	0.075907	GOBP_MEMBRANE_DEPOLARIZATION	resint_LV Sphericity, ED	0.490306
167	0.10097	0.0097032	0.07045	0.075916	MYC_UP.V1_UP	resint_LV Sphericity, ED	0.490306
454	0.066062	0.010383	0.046097	0.07592	MIR302E	resint_LV Sphericity, ED	0.490306
165	0.10959	0.01047	0.076472	0.075921	GSE14415_ACT_TCONV_VS_ACT_NATURAL_TREG_UP	resint_LV Sphericity, ES	0.490306
48	0.2213	0.01144	0.15442	0.075931	MCCLUNG_DELTA_FOSB_TARGETS_2WK	resint_LV Sphericity, ES	0.490306
13	0.38011	0.010236	0.26525	0.075935	GOBP_MAST_CELL_MIGRATION	resint_LV Sphericity, ED	0.490306
5	0.70062	0.011704	0.48893	0.075943	FERRARI_RESPONSE_TO_FENRETINIDE_DN	resint_LV Sphericity, ED	0.490306
69	0.16058	0.0099473	0.11207	0.07595	MIR4299	resint_LV Sphericity, ES	0.490306
323	0.079465	0.010574	0.055466	0.075981	MIR6508_5P	resint_LV Sphericity, ES	0.490342
16	0.30933	0.0092408	0.21591	0.075983	GOBP_NEGATIVE_REGULATION_OF_UBIQUITIN_PROTEIN_TRANSFERASE_ACTIVITY	resint_LV Sphericity, ED	0.490342
46	0.18555	0.0093907	0.12951	0.075985	WP_REGULATION_OF_MICROTUBULE_CYTOSKELETON	resint_LV Sphericity, ED	0.490342
52	0.19608	0.010549	0.13686	0.075986	ZHAN_MULTIPLE_MYELOMA_CD1_AND_CD2_DN	resint_LV Sphericity, ED	0.490342
6	0.67515	0.012354	0.47128	0.075997	GOBP_NEGATIVE_REGULATION_OF_MESENCHYMAL_CELL_PROLIFERATION	resint_LV Sphericity, ES	0.490352
21	0.33118	0.011333	0.23118	0.076003	GOBP_CELLULAR_RESPONSE_TO_STEROL	resint_LV Sphericity, ES	0.490352
180	0.1011	0.010084	0.070579	0.076017	GSE13485_DAY3_VS_DAY21_YF17D_VACCINE_PBMC_UP	resint_LV Sphericity, ED	0.490352
11	0.41556	0.010295	0.2901	0.076018	HP_HYPOPIGMENTED_MACULE	resint_LV Sphericity, ES	0.490352
54	0.20115	0.011028	0.14044	0.076041	GOBP_MATERNAL_PROCESS_INVOLVED_IN_FEMALE_PREGNANCY	resint_LV Sphericity, ES	0.490451
1019	0.043995	0.01019	0.030721	0.076068	LHX2_TARGET_GENES	resint_LV Sphericity, ES	0.490534
245	0.08776	0.010193	0.061281	0.076069	MIR449B_5P	resint_LV Sphericity, ES	0.490534
70	0.16599	0.010356	0.11593	0.076115	ACACTCC_MIR122A	resint_LV Sphericity, ES	0.490745
122	0.11312	0.0093032	0.079005	0.076117	GOMF_TRANSLATION_REGULATOR_ACTIVITY	resint_LV Sphericity, ED	0.490745
154	0.11124	0.010269	0.077702	0.076145	HP_HIRSUTISM	resint_LV Sphericity, ES	0.490876
258	0.086987	0.010364	0.060771	0.076166	GOBP_PHAGOCYTOSIS	resint_LV Sphericity, ED	0.490963
28	0.29353	0.011596	0.20509	0.07619	GOMF_PROTEIN_LIPID_COMPLEX_BINDING	resint_LV Sphericity, ES	0.491045
377	0.070631	0.010138	0.04935	0.076194	LCORL_TARGET_GENES	resint_LV Sphericity, ES	0.491045
173	0.094255	0.009218	0.065861	0.076208	HP_ABNORMALITY_OF_COAGULATION	resint_LV Sphericity, ED	0.491086
46	0.20859	0.010557	0.14577	0.076236	GOBP_FATTY_ACID_TRANSMEMBRANE_TRANSPORT	resint_LV Sphericity, ES	0.491171
160	0.11464	0.010786	0.080122	0.076253	GCATTTG_MIR105	resint_LV Sphericity, ES	0.491171
14	0.32456	0.0090701	0.22685	0.076263	RAMPON_ENRICHED_LEARNING_ENVIRONMENT_EARLY_UP	resint_LV Sphericity, ED	0.491171
42	0.21776	0.010532	0.1522	0.076266	HP_CEREBRAL_INCLUSION_BODIES	resint_LV Sphericity, ES	0.491171
140	0.12287	0.01082	0.085887	0.076275	MIR21_5P	resint_LV Sphericity, ED	0.491171
307	0.084957	0.011026	0.059384	0.076276	MANNO_MIDBRAIN_NEUROTYPES_HRGL2C	resint_LV Sphericity, ES	0.491171
188	0.096285	0.0098121	0.067304	0.076281	GSE2405_0H_VS_1.5H_A_PHAGOCYTOPHILUM_STIM_NEUTROPHIL_DN	resint_LV Sphericity, ES	0.491171
20	0.32795	0.010952	0.22925	0.076289	WP_GALANIN_RECEPTOR_PATHWAY	resint_LV Sphericity, ES	0.491171
121	0.14095	0.011545	0.098527	0.07629	AIZARANI_LIVER_C32_MVECS_3	resint_LV Sphericity, ES	0.491171
6	0.4839	0.0088548	0.33829	0.076302	MYLLYKANGAS_AMPLIFICATION_HOT_SPOT_21	resint_LV Sphericity, ED	0.491171
180	0.097821	0.0097565	0.068386	0.076305	GSE17721_CPG_VS_GARDIQUIMOD_6H_BMDC_DN	resint_LV Sphericity, ED	0.491171
79	0.17227	0.011415	0.12046	0.076355	GOBP_HEART_GROWTH	resint_LV Sphericity, ES	0.491321
29	0.25226	0.010142	0.1764	0.07636	DESCARTES_MAIN_FETAL_NEUROENDOCRINE_CELLS	resint_LV Sphericity, ED	0.491321
214	0.096501	0.010484	0.067481	0.07636	VANTVEER_BREAST_CANCER_ESR1_DN	resint_LV Sphericity, ES	0.491321
177	0.10064	0.009954	0.070373	0.076362	GSE37301_LYMPHOID_PRIMED_MPP_VS_CD4_TCELL_UP	resint_LV Sphericity, ED	0.491321
76	0.15783	0.010259	0.11037	0.076368	MORI_SMALL_PRE_BII_LYMPHOCYTE_UP	resint_LV Sphericity, ED	0.491321
57	0.18637	0.010496	0.13033	0.076374	WATANABE_COLON_CANCER_MSI_VS_MSS_DN	resint_LV Sphericity, ES	0.491321
245	0.086448	0.010041	0.060464	0.076402	ETS1_B	resint_LV Sphericity, ED	0.491452
193	0.096291	0.009941	0.067354	0.076422	GSE17721_CPG_VS_GARDIQUIMOD_4H_BMDC_DN	resint_LV Sphericity, ES	0.491532
36	0.25196	0.011284	0.17626	0.076444	GNF2_MMP11	resint_LV Sphericity, ED	0.49157
576	0.058187	0.010265	0.040706	0.076446	HBZ_TARGET_GENES	resint_LV Sphericity, ED	0.49157
61	0.19134	0.011147	0.13386	0.076452	MIR4712_3P	resint_LV Sphericity, ES	0.49157
189	0.099806	0.010198	0.069836	0.076492	GSE1925_CTRL_VS_3H_IFNG_STIM_IFNG_PRIMED_MACROPHAGE_DN	resint_LV Sphericity, ED	0.49157
8	0.39399	0.0083244	0.27571	0.076505	ZNF774_TARGET_GENES	resint_LV Sphericity, ES	0.49157
16	0.33939	0.010139	0.2375	0.076511	GOBP_POSITIVE_REGULATION_OF_MACROPHAGE_CHEMOTAXIS	resint_LV Sphericity, ED	0.49157
50	0.18609	0.0098179	0.13023	0.076522	GOBP_RESPONSE_TO_GAMMA_RADIATION	resint_LV Sphericity, ED	0.49157
129	0.1229	0.010392	0.086011	0.07653	HP_HIP_DYSPLASIA	resint_LV Sphericity, ED	0.49157
106	0.13272	0.010179	0.092889	0.076534	TERF2_TARGET_GENES	resint_LV Sphericity, ED	0.49157
187	0.10022	0.010186	0.070143	0.076542	HP_ABNORMALITY_OF_THE_METAPHYSIS	resint_LV Sphericity, ES	0.49157
78	0.14318	0.0094276	0.10021	0.076544	REACTOME_TRANSPORT_OF_MATURE_TRANSCRIPT_TO_CYTOPLASM	resint_LV Sphericity, ED	0.49157
56	0.17683	0.0098714	0.12376	0.076548	GGTGAAG_MIR412	resint_LV Sphericity, ED	0.49157
5	0.66756	0.011151	0.46724	0.076551	GOBP_POSITIVE_REGULATION_OF_INTRINSIC_APOPTOTIC_SIGNALING_PATHWAY_BY_P53_CLASS_MEDIATOR	resint_LV Sphericity, ED	0.49157
153	0.11473	0.010558	0.080308	0.076558	MIR5008_3P	resint_LV Sphericity, ES	0.49157
10	0.44959	0.01062	0.31471	0.076569	GOMF_COBALAMIN_BINDING	resint_LV Sphericity, ES	0.49157
5	0.63235	0.010563	0.44264	0.076572	GOBP_NEGATIVE_REGULATION_OF_HIGH_VOLTAGE_GATED_CALCIUM_CHANNEL_ACTIVITY	resint_LV Sphericity, ED	0.49157
189	0.096579	0.0098679	0.067605	0.076572	GSE3039_NKT_CELL_VS_B1_BCELL_UP	resint_LV Sphericity, ES	0.49157
7	0.60501	0.011958	0.42351	0.076573	GOBP_FOREBRAIN_NEURON_FATE_COMMITMENT	resint_LV Sphericity, ES	0.49157
16	0.30023	0.008969	0.21017	0.076576	GOBP_MITOCHONDRIAL_RNA_PROCESSING	resint_LV Sphericity, ES	0.49157
30	0.27108	0.011084	0.18977	0.076592	HP_NEOPLASM_OF_THE_MALE_EXTERNAL_GENITALIA	resint_LV Sphericity, ED	0.49157
123	0.11117	0.0091802	0.077826	0.076595	REACTOME_DNA_REPLICATION	resint_LV Sphericity, ES	0.49157
32	0.22635	0.0095582	0.15846	0.076596	HP_ADVANCED_ERUPTION_OF_TEETH	resint_LV Sphericity, ED	0.49157
9	0.47352	0.010611	0.33152	0.076606	HP_SPASTIC_HYPERACTIVE_BLADDER	resint_LV Sphericity, ES	0.49157
136	0.11536	0.010013	0.080766	0.076611	GSE13762_CTRL_VS_125_VITAMIND_DAY12_DC_UP	resint_LV Sphericity, ED	0.49157
911	0.05271	0.011581	0.036906	0.076622	BENPORATH_SUZ12_TARGETS	resint_LV Sphericity, ES	0.491588
4	0.69464	0.010379	0.48638	0.076629	GOBP_CELLULAR_RESPONSE_TO_UV_B	resint_LV Sphericity, ES	0.491588
192	0.096073	0.009893	0.06728	0.07666	GSE28726_ACT_CD4_TCELL_VS_ACT_VA24NEG_NKTCELL_DN	resint_LV Sphericity, ED	0.49168
63	0.1941	0.011491	0.13593	0.076663	REACTOME_CYTOCHROME_P450_ARRANGED_BY_SUBSTRATE_TYPE	resint_LV Sphericity, ED	0.49168
181	0.097857	0.0097868	0.068537	0.076685	GSE20152_SPHK1_KO_VS_HTNFA_OVEREXPRESS_ANKLE_UP	resint_LV Sphericity, ES	0.49168
192	0.098715	0.010165	0.069139	0.076686	GSE5589_WT_VS_IL6_KO_LPS_AND_IL10_STIM_MACROPHAGE_45MIN_DN	resint_LV Sphericity, ES	0.49168
25	0.27974	0.010443	0.19593	0.076693	WP_RELATIONSHIP_BETWEEN_INFLAMMATION_COX2_AND_EGFR	resint_LV Sphericity, ES	0.49168
186	0.10042	0.01018	0.070339	0.076695	GSE360_L_DONOVANI_VS_M_TUBERCULOSIS_MAC_UP	resint_LV Sphericity, ED	0.49168
185	0.1005	0.010161	0.070395	0.076697	GSE30083_SP1_VS_SP3_THYMOCYTE_UP	resint_LV Sphericity, ED	0.49168
5	0.63187	0.010555	0.4426	0.076707	GOBP_SOFT_PALATE_DEVELOPMENT	resint_LV Sphericity, ED	0.49168
301	0.07845	0.010084	0.054952	0.076712	HP_ABNORMAL_HAND_MORPHOLOGY	resint_LV Sphericity, ES	0.49168
185	0.099875	0.010097	0.06997	0.07674	GOBP_RESPONSE_TO_MONOSACCHARIDE	resint_LV Sphericity, ES	0.49181
10	0.42448	0.010027	0.2974	0.076755	GOCC_GOLGI_TRANS_CISTERNA	resint_LV Sphericity, ES	0.491858
40	0.23368	0.01103	0.16374	0.076772	GOBP_REGULATION_OF_SYSTEMIC_ARTERIAL_BLOOD_PRESSURE_MEDIATED_BY_A_CHEMICAL_SIGNAL	resint_LV Sphericity, ED	0.491889
11	0.4092	0.010137	0.28674	0.076788	HP_ASYMMETRIC_SEPTAL_HYPERTROPHY	resint_LV Sphericity, ES	0.491889
516	0.06405	0.010713	0.044883	0.076793	GOBP_CELLULAR_RESPONSE_TO_LIPID	resint_LV Sphericity, ES	0.491889
21	0.32872	0.011249	0.23036	0.076801	GOBP_POSITIVE_REGULATION_OF_SIGNAL_TRANSDUCTION_BY_P53_CLASS_MEDIATOR	resint_LV Sphericity, ED	0.491889
38	0.18682	0.0085955	0.13093	0.076818	FAELT_B_CLL_WITH_VH3_21_UP	resint_LV Sphericity, ED	0.491889
64	0.16972	0.010127	0.11895	0.076818	HP_SPINA_BIFIDA_OCCULTA	resint_LV Sphericity, ED	0.491889
11	0.38909	0.009639	0.27269	0.07682	HP_CALCINOSIS	resint_LV Sphericity, ED	0.491889
63	0.18634	0.011031	0.13059	0.076821	KEGG_VIRAL_MYOCARDITIS	resint_LV Sphericity, ED	0.491889
91	0.12997	0.0092401	0.091098	0.076841	GOBP_ANTIGEN_PROCESSING_AND_PRESENTATION_OF_PEPTIDE_ANTIGEN_VIA_MHC_CLASS_I	resint_LV Sphericity, ED	0.491969
312	0.081959	0.010722	0.057451	0.076857	MIR3941	resint_LV Sphericity, ES	0.492022
191	0.096035	0.0098636	0.067321	0.076867	GSE35543_IN_VITRO_ITREG_VS_CONVERTED_EX_ITREG_DN	resint_LV Sphericity, ED	0.492037
19	0.29263	0.0095252	0.20515	0.076884	GOBP_TYPE_B_PANCREATIC_CELL_PROLIFERATION	resint_LV Sphericity, ED	0.492097
213	0.096078	0.010414	0.067363	0.076902	LBP1_Q6	resint_LV Sphericity, ES	0.49212
32	0.27362	0.011554	0.19186	0.076922	GOBP_RESPONSE_TO_VITAMIN_D	resint_LV Sphericity, ES	0.49212
124	0.11776	0.0097639	0.082574	0.076924	GOBP_REGULATION_OF_JNK_CASCADE	resint_LV Sphericity, ED	0.49212
164	0.10897	0.010379	0.076419	0.076943	GOBP_POSITIVE_REGULATION_OF_WNT_SIGNALING_PATHWAY	resint_LV Sphericity, ES	0.49212
40	0.21765	0.010273	0.15263	0.076944	SIG_CHEMOTAXIS	resint_LV Sphericity, ED	0.49212
166	0.11162	0.010695	0.078276	0.076955	DAVICIONI_MOLECULAR_ARMS_VS_ERMS_DN	resint_LV Sphericity, ED	0.49212
42	0.21204	0.010255	0.14871	0.076966	MIR3619_3P	resint_LV Sphericity, ED	0.49212
14	0.38734	0.010824	0.27167	0.076972	PID_ERBB_NETWORK_PATHWAY	resint_LV Sphericity, ED	0.49212
16	0.36962	0.011042	0.25925	0.076981	GOBP_REGULATION_OF_RETINOIC_ACID_RECEPTOR_SIGNALING_PATHWAY	resint_LV Sphericity, ED	0.49212
187	0.096645	0.0098228	0.067786	0.076982	GSE360_LOW_DOSE_B_MALAYI_VS_M_TUBERCULOSIS_MAC_DN	resint_LV Sphericity, ES	0.49212
100	0.12624	0.0094059	0.088548	0.076991	ZZZ3_TARGET_GENES	resint_LV Sphericity, ED	0.49212
180	0.09474	0.0094491	0.066453	0.076991	GSE9316_CD4_TCELL_BALBC_VS_TH17_ENRI_CD4_TCELL_SKG_PMA_IONO_STIM_FR4NEG_UP	resint_LV Sphericity, ES	0.49212
53	0.2063	0.011205	0.1447	0.076995	GOBP_RESPONSE_TO_DSRNA	resint_LV Sphericity, ES	0.49212
31	0.24388	0.010137	0.17107	0.077002	PID_EPO_PATHWAY	resint_LV Sphericity, ED	0.49212
187	0.096203	0.009778	0.067483	0.077002	GSE32986_UNSTIM_VS_GMCSF_AND_CURDLAN_LOWDOSE_STIM_DC_DN	resint_LV Sphericity, ES	0.49212
81	0.15542	0.010428	0.10903	0.077014	KANG_IMMORTALIZED_BY_TERT_UP	resint_LV Sphericity, ED	0.492148
39	0.21621	0.010077	0.15168	0.077031	HP_HIP_CONTRACTURE	resint_LV Sphericity, ED	0.492197
40	0.20873	0.0098523	0.14644	0.077037	GOBP_MEMBRANE_PROTEIN_ECTODOMAIN_PROTEOLYSIS	resint_LV Sphericity, ED	0.492197
17	0.36626	0.011278	0.25698	0.077054	DESCARTES_MAIN_FETAL_MESANGIAL_CELLS	resint_LV Sphericity, ED	0.492217
12	0.37155	0.0096135	0.2607	0.07706	ZNF626_TARGET_GENES	resint_LV Sphericity, ED	0.492217
243	0.087932	0.010172	0.061699	0.077063	GATA_C	resint_LV Sphericity, ED	0.492217
72	0.15016	0.0095007	0.10537	0.077088	JAIN_NFKB_SIGNALING	resint_LV Sphericity, ES	0.492285
177	0.097477	0.0096415	0.068405	0.077089	GSE1925_3H_VS_24H_IFNG_STIM_MACROPHAGE_UP	resint_LV Sphericity, ED	0.492285
21	0.30633	0.010482	0.215	0.077121	BRACHAT_RESPONSE_TO_CISPLATIN	resint_LV Sphericity, ED	0.49237
162	0.10694	0.010123	0.075061	0.077139	GSE25087_FETAL_VS_ADULT_TREG_DN	resint_LV Sphericity, ED	0.49237
48	0.2139	0.011058	0.15015	0.077152	EBAUER_TARGETS_OF_PAX3_FOXO1_FUSION_DN	resint_LV Sphericity, ES	0.49237
85	0.15593	0.010716	0.10946	0.077154	MIR140_5P	resint_LV Sphericity, ES	0.49237
8	0.55423	0.01171	0.38907	0.077159	GOMF_OPIOID_RECEPTOR_BINDING	resint_LV Sphericity, ES	0.49237
139	0.11517	0.010105	0.080846	0.077161	STAT3_02	resint_LV Sphericity, ED	0.49237
150	0.1098	0.010005	0.077079	0.077163	GOBP_RESPONSE_TO_HEAT	resint_LV Sphericity, ED	0.49237
24	0.43294	0.015836	0.30394	0.077169	chr4q24	resint_LV Sphericity, ES	0.49237
15	0.4953	0.014327	0.34772	0.077171	chr14q31	resint_LV Sphericity, ES	0.49237
208	0.096221	0.010308	0.067556	0.077187	GOBP_ANATOMICAL_STRUCTURE_MATURATION	resint_LV Sphericity, ED	0.492413
633	0.057685	0.01065	0.040501	0.077193	MIR20A_5P	resint_LV Sphericity, ES	0.492413
99	0.15192	0.011263	0.10667	0.077201	GOBP_CHONDROCYTE_DIFFERENTIATION	resint_LV Sphericity, ES	0.492415
83	0.16698	0.01134	0.11726	0.077217	GOBP_REGULATION_OF_BMP_SIGNALING_PATHWAY	resint_LV Sphericity, ES	0.492468
56	0.18299	0.010215	0.1285	0.077232	HP_CONTRACTURES_INVOLVING_THE_JOINTS_OF_THE_FEET	resint_LV Sphericity, ES	0.492507
23	0.28082	0.010056	0.19722	0.077245	HP_HYPERINSULINEMIC_HYPOGLYCEMIA	resint_LV Sphericity, ES	0.492507
173	0.10964	0.010722	0.076997	0.077246	GSE25123_IL4_VS_IL4_AND_ROSIGLITAZONE_STIM_PPARG_KO_MACROPHAGE_DAY10_DN	resint_LV Sphericity, ES	0.492507
136	0.11475	0.0099609	0.080597	0.077261	PODAR_RESPONSE_TO_ADAPHOSTIN_UP	resint_LV Sphericity, ED	0.492508
213	0.09335	0.010119	0.065565	0.077263	REACTOME_TCF_DEPENDENT_SIGNALING_IN_RESPONSE_TO_WNT	resint_LV Sphericity, ED	0.492508
243	0.092759	0.01073	0.065152	0.077269	FREAC2_01	resint_LV Sphericity, ES	0.492508
335	0.070969	0.009614	0.049849	0.077278	HP_POSTERIORLY_ROTATED_EARS	resint_LV Sphericity, ED	0.492516
15	0.29919	0.0086543	0.21018	0.077301	GOBP_PURINE_CONTAINING_COMPOUND_TRANSMEMBRANE_TRANSPORT	resint_LV Sphericity, ED	0.49253
8	0.46445	0.009813	0.32628	0.077307	GOBP_OTIC_VESICLE_FORMATION	resint_LV Sphericity, ES	0.49253
13	0.41335	0.011131	0.2904	0.077318	ZAIDI_OSTEOBLAST_TRANSCRIPTION_FACTORS	resint_LV Sphericity, ED	0.49253
230	0.08887	0.010005	0.062435	0.07732	MEIS1_01	resint_LV Sphericity, ED	0.49253
11	0.38763	0.0096028	0.27233	0.07732	REACTOME_CD28_DEPENDENT_VAV1_PATHWAY	resint_LV Sphericity, ED	0.49253
143	0.12491	0.011116	0.08776	0.077326	RTTTNNNYTGGM_UNKNOWN	resint_LV Sphericity, ES	0.49253
69	0.14185	0.0087869	0.099666	0.077337	GOCC_CYTOPLASMIC_STRESS_GRANULE	resint_LV Sphericity, ES	0.492552
188	0.10001	0.010192	0.070277	0.077359	GSE2770_UNTREATED_VS_TGFB_AND_IL4_TREATED_ACT_CD4_TCELL_48H_DN	resint_LV Sphericity, ED	0.492643
7	0.56152	0.011098	0.39458	0.077368	GOMF_OXIDOREDUCTASE_ACTIVITY_ACTING_ON_THE_ALDEHYDE_OR_OXO_GROUP_OF_DONORS_DISULFIDE_AS_ACCEPTOR	resint_LV Sphericity, ED	0.492652
98	0.14158	0.010443	0.099508	0.07741	MIR512_3P	resint_LV Sphericity, ES	0.49287
48	0.21801	0.01127	0.15325	0.077434	ZHU_CMV_8_HR_DN	resint_LV Sphericity, ED	0.492975
18	0.35988	0.011402	0.25301	0.07747	GOBP_PROTEIN_LOCALIZATION_TO_CELL_CELL_JUNCTION	resint_LV Sphericity, ES	0.493155
111	0.13326	0.010458	0.093697	0.077485	MIR5690	resint_LV Sphericity, ES	0.493166
9	0.45421	0.010179	0.31936	0.077487	GOCC_SEMAPHORIN_RECEPTOR_COMPLEX	resint_LV Sphericity, ES	0.493166
9	0.4774	0.010698	0.33569	0.077499	GOBP_VERY_LOW_DENSITY_LIPOPROTEIN_PARTICLE_CLEARANCE	resint_LV Sphericity, ES	0.493183
76	0.16721	0.010868	0.11758	0.077505	GOBP_EXTRACELLULAR_MATRIX_DISASSEMBLY	resint_LV Sphericity, ES	0.493183
181	0.10139	0.01014	0.071305	0.077531	KARLSSON_TGFB1_TARGETS_DN	resint_LV Sphericity, ES	0.4933
21	0.30754	0.010524	0.2163	0.077551	GOBP_LUNG_CELL_DIFFERENTIATION	resint_LV Sphericity, ED	0.493349
585	0.060239	0.010707	0.042369	0.077554	MIR548N	resint_LV Sphericity, ES	0.493349
10	0.40826	0.0096435	0.2872	0.077588	SVIL_TARGET_GENES	resint_LV Sphericity, ED	0.493349
384	0.066897	0.0096891	0.047059	0.077588	MOHANKUMAR_HOXA1_TARGETS_UP	resint_LV Sphericity, ED	0.493349
184	0.094414	0.0095196	0.066418	0.077593	GSE45365_HEALTHY_VS_MCMV_INFECTION_CD8A_DC_UP	resint_LV Sphericity, ED	0.493349
80	0.15019	0.010015	0.10566	0.077596	MIR7978	resint_LV Sphericity, ES	0.493349
127	0.11629	0.0097573	0.081813	0.077599	GSE12003_4D_VS_8D_CULTURE_BM_PROGENITOR_DN	resint_LV Sphericity, ES	0.493349
231	0.088405	0.0099742	0.062193	0.0776	AP2ALPHA_01	resint_LV Sphericity, ES	0.493349
19	0.27806	0.0090512	0.19563	0.077614	GOMF_CATALYTIC_ACTIVITY_ACTING_ON_A_RRNA	resint_LV Sphericity, ES	0.49339
28	0.24677	0.0097489	0.17365	0.077655	PID_IL2_STAT5_PATHWAY	resint_LV Sphericity, ES	0.493602
863	0.04555	0.0097542	0.032055	0.077669	GOBP_PROTEIN_CATABOLIC_PROCESS	resint_LV Sphericity, ES	0.493634
190	0.097009	0.0099378	0.068272	0.077679	GSE17721_CPG_VS_GARDIQUIMOD_8H_BMDC_DN	resint_LV Sphericity, ES	0.493634
173	0.10679	0.010443	0.075157	0.077693	GSE3982_CENT_MEMORY_CD4_TCELL_VS_TH1_UP	resint_LV Sphericity, ES	0.493634
179	0.10223	0.010168	0.071954	0.077698	GOBP_REGULATION_OF_RAS_PROTEIN_SIGNAL_TRANSDUCTION	resint_LV Sphericity, ED	0.493634
40	0.23011	0.010862	0.16196	0.077699	GOBP_CORONARY_VASCULATURE_DEVELOPMENT	resint_LV Sphericity, ED	0.493634
89	0.13837	0.0097288	0.097391	0.077706	GNF2_HCK	resint_LV Sphericity, ED	0.493634
123	0.12213	0.010086	0.085974	0.077727	GSE12963_UNINF_VS_ENV_AND_NEF_AND_VPR_DEFICIENT_HIV1_INF_CD4_TCELL_DN	resint_LV Sphericity, ES	0.493672
10	0.38232	0.0090307	0.26913	0.07773	GOBP_MAINTENANCE_OF_SISTER_CHROMATID_COHESION	resint_LV Sphericity, ES	0.493672
8	0.51454	0.010871	0.36222	0.077735	LU_TUMOR_VASCULATURE_DN	resint_LV Sphericity, ES	0.493672
577	0.054164	0.0095632	0.038135	0.077768	GOBP_CELL_CYCLE_PHASE_TRANSITION	resint_LV Sphericity, ED	0.493812
11	0.32905	0.0081516	0.23169	0.077777	GOCC_PROTON_TRANSPORTING_ATP_SYNTHASE_COMPLEX_COUPLING_FACTOR_F_O	resint_LV Sphericity, ES	0.493812
6	0.5903	0.010802	0.4157	0.077811	GOMF_ACETYLCHOLINE_RECEPTOR_INHIBITOR_ACTIVITY	resint_LV Sphericity, ES	0.493812
194	0.097001	0.01004	0.06831	0.077812	ZWANG_EGF_INTERVAL_DN	resint_LV Sphericity, ES	0.493812
381	0.071764	0.010354	0.050539	0.077818	MIR200A_3P	resint_LV Sphericity, ED	0.493812
5	0.4445	0.0074253	0.31306	0.077833	GOCC_FHF_COMPLEX	resint_LV Sphericity, ED	0.493812
4	0.60422	0.009028	0.42555	0.077833	HP_ENLARGEMENT_OF_THE_ANKLES	resint_LV Sphericity, ES	0.493812
109	0.14802	0.011511	0.10425	0.077835	TRAVAGLINI_LUNG_PERICYTE_CELL	resint_LV Sphericity, ES	0.493812
7	0.59934	0.011846	0.42212	0.077837	GOBP_REGULATION_OF_FC_GAMMA_RECEPTOR_SIGNALING_PATHWAY_INVOLVED_IN_PHAGOCYTOSIS	resint_LV Sphericity, ED	0.493812
489	0.061222	0.0099762	0.04312	0.077842	MIR6785_5P	resint_LV Sphericity, ES	0.493812
6	0.5188	0.0094933	0.36541	0.077846	GOMF_HISTONE_SERINE_KINASE_ACTIVITY	resint_LV Sphericity, ED	0.493812
41	0.21445	0.010248	0.15104	0.077849	REACTOME_SIGNALING_BY_SCF_KIT	resint_LV Sphericity, ED	0.493812
187	0.095526	0.0097091	0.067297	0.077891	GSE17721_4_VS_24H_CPG_BMDC_DN	resint_LV Sphericity, ED	0.494013
75	0.15376	0.0099287	0.10833	0.077896	HP_METAPHYSEAL_WIDENING	resint_LV Sphericity, ED	0.494013
26	0.28389	0.010808	0.20002	0.077914	RORIE_TARGETS_OF_EWSR1_FLI1_FUSION_UP	resint_LV Sphericity, ED	0.494079
36	0.22228	0.009955	0.15665	0.077958	WP_PARKINSONS_DISEASE_PATHWAY	resint_LV Sphericity, ED	0.494184
9	0.42136	0.0094424	0.29694	0.077959	HP_JOINT_CONTRACTURE_OF_THE_5TH_FINGER	resint_LV Sphericity, ED	0.494184
172	0.10294	0.010039	0.072548	0.077962	GSE13547_CTRL_VS_ANTI_IGM_STIM_BCELL_2H_UP	resint_LV Sphericity, ES	0.494184
187	0.10299	0.010468	0.072581	0.077967	GSE19941_IL10_KO_VS_IL10_KO_AND_NFKBP50_KO_LPS_AND_IL10_STIM_MACROPHAGE_UP	resint_LV Sphericity, ED	0.494184
9	0.49855	0.011172	0.35135	0.077969	XU_AKT1_TARGETS_48HR	resint_LV Sphericity, ED	0.494184
72	0.15244	0.0096452	0.10745	0.077997	HP_ABNORMALITY_OF_EARLOBE	resint_LV Sphericity, ED	0.494248
35	0.2418	0.010678	0.17043	0.077999	MODULE_521	resint_LV Sphericity, ED	0.494248
192	0.10031	0.010329	0.070704	0.078002	GSE26343_UNSTIM_VS_LPS_STIM_NFAT5_KO_MACROPHAGE_DN	resint_LV Sphericity, ES	0.494248
75	0.16941	0.010939	0.11943	0.078025	ZHONG_PFC_C9_ORG_OTHER	resint_LV Sphericity, ES	0.494286
10	0.44098	0.010416	0.31087	0.078026	GOBP_REGULATION_OF_TRANSLATION_IN_RESPONSE_TO_ENDOPLASMIC_RETICULUM_STRESS	resint_LV Sphericity, ES	0.494286
161	0.10158	0.0095864	0.071607	0.078031	GSE40274_SATB1_VS_FOXP3_AND_SATB1_TRANSDUCED_ACTIVATED_CD4_TCELL_UP	resint_LV Sphericity, ED	0.494286
6	0.67275	0.01231	0.47429	0.078039	GOBP_REGULATION_OF_SECONDARY_HEART_FIELD_CARDIOBLAST_PROLIFERATION	resint_LV Sphericity, ES	0.494288
90	0.14423	0.010197	0.1017	0.078074	MIR3159	resint_LV Sphericity, ED	0.494434
22	0.31097	0.010891	0.21928	0.07808	GOBP_VENTRICULAR_CARDIAC_MUSCLE_CELL_MEMBRANE_REPOLARIZATION	resint_LV Sphericity, ED	0.494434
73	0.17434	0.011107	0.12294	0.078085	FAN_EMBRYONIC_CTX_ASTROCYTE_1	resint_LV Sphericity, ES	0.494434
70	0.1631	0.010176	0.11502	0.078103	MIR3176	resint_LV Sphericity, ES	0.494463
98	0.13506	0.0099621	0.095244	0.078105	HP_MICRODONTIA	resint_LV Sphericity, ES	0.494463
29	0.25691	0.010329	0.18119	0.078122	HP_AORTIC_DISSECTION	resint_LV Sphericity, ES	0.494499
187	0.095822	0.0097392	0.067583	0.078126	GSE9037_CTRL_VS_LPS_4H_STIM_BMDM_UP	resint_LV Sphericity, ES	0.494499
16	0.31275	0.0093429	0.22063	0.078175	GOCC_CYTOPLASMIC_UBIQUITIN_LIGASE_COMPLEX	resint_LV Sphericity, ED	0.494718
174	0.10066	0.0098729	0.071015	0.078176	GSE21927_HEALTHY_VS_TUMOROUS_BALBC_MOUSE_MONOCYTE_UP	resint_LV Sphericity, ES	0.494718
10	0.45017	0.010633	0.31762	0.078202	GOCC_NMDA_SELECTIVE_GLUTAMATE_RECEPTOR_COMPLEX	resint_LV Sphericity, ED	0.4948
72	0.15699	0.0099328	0.11077	0.078208	FONTAINE_PAPILLARY_THYROID_CARCINOMA_DN	resint_LV Sphericity, ED	0.4948
111	0.13404	0.010519	0.09458	0.078213	GOBP_REGULATION_OF_LEUKOCYTE_CHEMOTAXIS	resint_LV Sphericity, ES	0.4948
116	0.12764	0.010238	0.090069	0.078228	AR_Q2	resint_LV Sphericity, ES	0.4948
7	0.54635	0.010798	0.38554	0.078235	HP_INTUSSUSCEPTION	resint_LV Sphericity, ED	0.4948
27	0.24712	0.009587	0.17439	0.078235	GOCC_ENDORIBONUCLEASE_COMPLEX	resint_LV Sphericity, ED	0.4948
139	0.11116	0.0097542	0.07845	0.078252	GOBP_ORGANELLE_FUSION	resint_LV Sphericity, ES	0.494817
186	0.094401	0.0095694	0.066621	0.078253	GSE41867_DAY6_EFFECTOR_VS_DAY30_EXHAUSTED_CD8_TCELL_LCMV_CLONE13_DN	resint_LV Sphericity, ES	0.494817
13	0.3617	0.0097405	0.25529	0.078273	GOBP_CELLULAR_RESPONSE_TO_ESTROGEN_STIMULUS	resint_LV Sphericity, ED	0.494895
183	0.097354	0.0097896	0.068731	0.078329	GSE41176_UNSTIM_VS_ANTI_IGM_STIM_TAK1_KO_BCELL_1H_DN	resint_LV Sphericity, ES	0.4952
188	0.099396	0.010129	0.070175	0.078338	GSE8621_UNSTIM_VS_LPS_PRIMED_UNSTIM_MACROPHAGE_UP	resint_LV Sphericity, ES	0.495206
40	0.21971	0.010371	0.15513	0.078351	REACTOME_EPHB_MEDIATED_FORWARD_SIGNALING	resint_LV Sphericity, ES	0.495206
15	0.35461	0.010257	0.25037	0.078353	PID_ARF6_DOWNSTREAM_PATHWAY	resint_LV Sphericity, ES	0.495206
11	0.35599	0.008819	0.25139	0.078382	GOMF_LIPASE_ACTIVATOR_ACTIVITY	resint_LV Sphericity, ES	0.495299
589	0.056448	0.010066	0.039862	0.078383	HP_ABNORMALITY_OF_ESOPHAGUS_PHYSIOLOGY	resint_LV Sphericity, ES	0.495299
4	0.6484	0.0096882	0.45791	0.078396	GOBP_POSITIVE_REGULATION_OF_TRANSLATION_IN_RESPONSE_TO_ENDOPLASMIC_RETICULUM_STRESS	resint_LV Sphericity, ED	0.495332
24	0.29692	0.010861	0.20972	0.078423	GOMF_G_PROTEIN_ALPHA_SUBUNIT_BINDING	resint_LV Sphericity, ES	0.495454
60	0.20374	0.011772	0.14392	0.078446	BRIDEAU_IMPRINTED_GENES	resint_LV Sphericity, ES	0.495551
5	0.60728	0.010144	0.42901	0.078466	GOBP_NEGATIVE_REGULATION_OF_HAIR_FOLLICLE_DEVELOPMENT	resint_LV Sphericity, ES	0.495599
17	0.36832	0.011341	0.2602	0.078469	GOBP_LENS_MORPHOGENESIS_IN_CAMERA_TYPE_EYE	resint_LV Sphericity, ES	0.495599
101	0.13273	0.0099386	0.093784	0.078499	GOBP_FIBROBLAST_GROWTH_FACTOR_RECEPTOR_SIGNALING_PATHWAY	resint_LV Sphericity, ED	0.49574
144	0.10573	0.0094411	0.074704	0.078507	GOBP_POSITIVE_REGULATION_OF_CELLULAR_AMIDE_METABOLIC_PROCESS	resint_LV Sphericity, ED	0.495742
6	0.58386	0.010684	0.41258	0.078524	HP_CERVICAL_SPINE_INSTABILITY	resint_LV Sphericity, ED	0.495765
232	0.089483	0.010117	0.063236	0.078532	ARNT_02	resint_LV Sphericity, ED	0.495765
66	0.15587	0.0094437	0.11015	0.078539	GOBP_HISTONE_DEACETYLATION	resint_LV Sphericity, ES	0.495765
9	0.51594	0.011562	0.36462	0.078543	HP_LYMPHANGIOMA	resint_LV Sphericity, ES	0.495765
5	0.62178	0.010387	0.43946	0.078564	MYLLYKANGAS_AMPLIFICATION_HOT_SPOT_2	resint_LV Sphericity, ED	0.495765
22	0.31367	0.010986	0.2217	0.078567	GOBP_POSITIVE_REGULATION_OF_TRANSCRIPTION_FROM_RNA_POLYMERASE_II_PROMOTER_INVOLVED_IN_CELLULAR_RESPONSE_TO_CHEMICAL_STIMULUS	resint_LV Sphericity, ES	0.495765
180	0.10151	0.010125	0.07175	0.078572	MCBRYAN_PUBERTAL_BREAST_4_5WK_DN	resint_LV Sphericity, ES	0.495765
44	0.21124	0.010456	0.14932	0.078587	PID_AJDISS_2PATHWAY	resint_LV Sphericity, ES	0.495765
5	0.51426	0.0085905	0.36351	0.078588	HP_REDUCED_FACTOR_XIII_ACTIVITY	resint_LV Sphericity, ES	0.495765
9	0.42682	0.0095648	0.30173	0.078606	HP_SEPTATE_VAGINA	resint_LV Sphericity, ED	0.495765
148	0.10882	0.0098501	0.076926	0.078606	AR_01	resint_LV Sphericity, ES	0.495765
185	0.10216	0.010328	0.072222	0.078609	GSE22935_UNSTIM_VS_48H_MBOVIS_BCG_STIM_MACROPHAGE_UP	resint_LV Sphericity, ED	0.495765
14	0.31738	0.0088694	0.22438	0.078619	HP_SPONDYLOEPIMETAPHYSEAL_DYSPLASIA	resint_LV Sphericity, ED	0.495765
7	0.4962	0.0098071	0.35081	0.078622	MOOTHA_ROS	resint_LV Sphericity, ED	0.495765
24	0.25703	0.009402	0.18172	0.078626	HP_THORACOLUMBAR_SCOLIOSIS	resint_LV Sphericity, ED	0.495765
107	0.13917	0.010724	0.098399	0.078641	DURANTE_ADULT_OLFACTORY_NEUROEPITHELIUM_OLFACTORY_ENSHEATHING_GLIA	resint_LV Sphericity, ES	0.495796
24	0.3104	0.011354	0.21947	0.078647	OLSSON_E2F3_TARGETS_UP	resint_LV Sphericity, ED	0.495796
275	0.085731	0.01054	0.06062	0.078654	HELLER_HDAC_TARGETS_DN	resint_LV Sphericity, ES	0.495796
113	0.13427	0.01063	0.094944	0.078664	MIR5007_3P	resint_LV Sphericity, ED	0.495811
159	0.12229	0.01147	0.086479	0.078679	MIR499A_3P	resint_LV Sphericity, ES	0.495857
334	0.072742	0.0098399	0.051445	0.078693	HP_ABNORMAL_STERNUM_MORPHOLOGY	resint_LV Sphericity, ED	0.495886
187	0.093684	0.0095219	0.066258	0.078699	GSE44955_MCSF_VS_MCSF_AND_IL27_STIM_MACROPHAGE_DN	resint_LV Sphericity, ED	0.495886
159	0.10114	0.0094863	0.071538	0.078723	REACTOME_G2_M_CHECKPOINTS	resint_LV Sphericity, ES	0.495989
31	0.2383	0.0099049	0.16857	0.078737	HP_ABNORMALITY_OF_THE_UMBILICAL_CORD	resint_LV Sphericity, ED	0.496028
233	0.087796	0.0099478	0.062108	0.078748	MYB_Q6	resint_LV Sphericity, ES	0.496049
40	0.23801	0.011234	0.1684	0.078786	MEBARKI_HCC_PROGENITOR_WNT_UP_CTNNB1_DEPENDENT_BLOCKED_BY_FZD8CRD	resint_LV Sphericity, ED	0.496229
10	0.39223	0.0092648	0.27753	0.078792	GOCC_PALMITOYLTRANSFERASE_COMPLEX	resint_LV Sphericity, ED	0.496229
174	0.10807	0.010599	0.076478	0.07882	GOBP_POSITIVE_REGULATION_OF_EPITHELIAL_CELL_PROLIFERATION	resint_LV Sphericity, ES	0.49626
188	0.1018	0.010374	0.072043	0.078827	GSE3982_NEUTROPHIL_VS_NKCELL_UP	resint_LV Sphericity, ES	0.49626
28	0.24358	0.0096229	0.17238	0.078828	GOBP_KERATAN_SULFATE_BIOSYNTHETIC_PROCESS	resint_LV Sphericity, ED	0.49626
28	0.24358	0.0096229	0.17238	0.078828	REACTOME_KERATAN_SULFATE_BIOSYNTHESIS	resint_LV Sphericity, ED	0.49626
49	0.18268	0.0095413	0.12928	0.078836	GOMF_NADP_BINDING	resint_LV Sphericity, ED	0.49626
18	0.29983	0.0094997	0.2122	0.078843	GOBP_MACROPHAGE_ACTIVATION_INVOLVED_IN_IMMUNE_RESPONSE	resint_LV Sphericity, ED	0.49626
26	0.26534	0.010102	0.18781	0.078867	GOBP_NEGATIVE_REGULATION_OF_MUSCLE_HYPERTROPHY	resint_LV Sphericity, ED	0.496334
96	0.13273	0.0096906	0.093955	0.078884	GOBP_REGULATION_OF_RECEPTOR_MEDIATED_ENDOCYTOSIS	resint_LV Sphericity, ED	0.496334
13	0.3772	0.010158	0.26701	0.078885	LIU_TOPBP1_TARGETS	resint_LV Sphericity, ED	0.496334
47	0.19282	0.0098637	0.1365	0.078896	BENITEZ_GBM_PROTEASOME_INHIBITION_RESPONSE	resint_LV Sphericity, ES	0.496334
188	0.089127	0.0090827	0.063096	0.078899	GSE2770_UNTREATED_VS_ACT_CD4_TCELL_2H_DN	resint_LV Sphericity, ED	0.496334
28	0.25557	0.010096	0.18092	0.078901	DAIRKEE_CANCER_PRONE_RESPONSE_E2	resint_LV Sphericity, ED	0.496334
170	0.10273	0.0099605	0.072732	0.078911	HP_BRACHYCEPHALY	resint_LV Sphericity, ES	0.496349
10	0.44647	0.010546	0.31611	0.07893	GOBP_POSITIVE_REGULATION_OF_MEGAKARYOCYTE_DIFFERENTIATION	resint_LV Sphericity, ES	0.49639
8	0.46242	0.0097702	0.32741	0.078933	GOBP_POSITIVE_REGULATION_OF_GRANULOCYTE_DIFFERENTIATION	resint_LV Sphericity, ED	0.49639
4	0.74284	0.011099	0.526	0.078949	HP_GENERALIZED_LYMPHADENOPATHY	resint_LV Sphericity, ES	0.496419
190	0.098131	0.010053	0.069488	0.078953	GSE17721_LPS_VS_PAM3CSK4_1H_BMDC_DN	resint_LV Sphericity, ED	0.496419
251	0.085118	0.010005	0.060285	0.078995	NR1H4_TARGET_GENES	resint_LV Sphericity, ES	0.496635
43	0.20984	0.010269	0.14864	0.07903	WP_MECHANOREGULATION_AND_PATHOLOGY_OF_YAPTAZ_VIA_HIPPO_AND_NONHIPPO_MECHANISMS	resint_LV Sphericity, ES	0.496806
178	0.099486	0.0098678	0.07048	0.079049	GSE25087_TREG_VS_TCONV_ADULT_DN	resint_LV Sphericity, ES	0.496841
17	0.35298	0.010869	0.25006	0.079051	REACTOME_ABERRANT_REGULATION_OF_MITOTIC_G1_S_TRANSITION_IN_CANCER_DUE_TO_RB1_DEFECTS	resint_LV Sphericity, ES	0.496841
15	0.33361	0.0096499	0.23642	0.079115	HP_METAPHYSEAL_CUPPING	resint_LV Sphericity, ED	0.497114
63	0.16425	0.0097235	0.1164	0.079117	HP_PULMONARY_FIBROSIS	resint_LV Sphericity, ED	0.497114
77	0.16505	0.010798	0.11697	0.079128	GOBP_REGULATION_OF_NEURAL_PRECURSOR_CELL_PROLIFERATION	resint_LV Sphericity, ES	0.497114
11	0.45684	0.011317	0.32377	0.07913	GOMF_HISTONE_METHYLTRANSFERASE_ACTIVITY_H3_K36_SPECIFIC	resint_LV Sphericity, ES	0.497114
50	0.19112	0.010083	0.13546	0.079145	MIR4421	resint_LV Sphericity, ED	0.497114
230	0.093928	0.010575	0.066574	0.079147	FAN_OVARY_CL7_ANGEIOGENIC_ENDOTHELIAL_CELL	resint_LV Sphericity, ES	0.497114
24	0.24547	0.008979	0.17399	0.079152	WANG_NFKB_TARGETS	resint_LV Sphericity, ES	0.497114
1238	0.039205	0.0099442	0.027789	0.079156	LHX9_TARGET_GENES	resint_LV Sphericity, ED	0.497114
224	0.091988	0.010222	0.065206	0.079171	NFAT_Q6	resint_LV Sphericity, ED	0.497159
40	0.21766	0.010274	0.1543	0.07919	GOBP_G0_TO_G1_TRANSITION	resint_LV Sphericity, ES	0.49723
31	0.24395	0.01014	0.17296	0.079206	HP_ABNORMALITY_OF_THE_UMBILICAL_CORD	resint_LV Sphericity, ES	0.497244
93	0.15123	0.010869	0.10723	0.079214	MIR4796_5P	resint_LV Sphericity, ED	0.497244
188	0.094545	0.0096348	0.067035	0.079222	GSE27859_DC_VS_CD11C_INT_F480_HI_MACROPHAGE_UP	resint_LV Sphericity, ES	0.497244
6	0.65546	0.011994	0.46474	0.079223	GOBP_PYRIMIDINE_DEOXYRIBONUCLEOTIDE_BIOSYNTHETIC_PROCESS	resint_LV Sphericity, ED	0.497244
183	0.09385	0.0094373	0.06655	0.079247	GSE46606_UNSTIM_VS_CD40L_IL2_IL5_1DAY_STIMULATED_IRF4MID_SORTED_BCELL_DN	resint_LV Sphericity, ED	0.497346
95	0.1439	0.010452	0.10206	0.079274	PASINI_SUZ12_TARGETS_UP	resint_LV Sphericity, ES	0.497456
187	0.10005	0.010169	0.070958	0.07928	GSE16266_CTRL_VS_LPS_STIM_MEF_DN	resint_LV Sphericity, ES	0.497456
6	0.62824	0.011496	0.44562	0.079304	GOBP_RENAL_SYSTEM_VASCULATURE_MORPHOGENESIS	resint_LV Sphericity, ED	0.497546
8	0.49223	0.0104	0.34917	0.079319	HP_VISUAL_AGNOSIA	resint_LV Sphericity, ED	0.497546
224	0.090794	0.010089	0.06441	0.079335	TITF1_Q3	resint_LV Sphericity, ED	0.497546
223	0.092488	0.010255	0.065613	0.079337	IRF_Q6	resint_LV Sphericity, ES	0.497546
1666	0.034306	0.0099639	0.024338	0.079342	THAP1_TARGET_GENES	resint_LV Sphericity, ES	0.497546
9	0.42043	0.0094216	0.29828	0.079346	HP_THROMBOPHLEBITIS	resint_LV Sphericity, ED	0.497546
240	0.084042	0.0096625	0.059625	0.079353	GOBP_PROTEIN_DNA_COMPLEX_SUBUNIT_ORGANIZATION	resint_LV Sphericity, ED	0.497546
189	0.095418	0.0097493	0.067697	0.079356	GSE26912_TUMORICIDAL_VS_CTRL_MACROPHAGE_DN	resint_LV Sphericity, ES	0.497546
63	0.16045	0.0094984	0.11386	0.0794	HP_OPTIC_NERVE_HYPOPLASIA	resint_LV Sphericity, ES	0.497773
719	0.050801	0.0099714	0.036056	0.079433	HP_UNUSUAL_INFECTION	resint_LV Sphericity, ED	0.497932
247	0.086386	0.010074	0.061318	0.079454	AP2_Q6	resint_LV Sphericity, ES	0.497939
193	0.095251	0.0098336	0.067618	0.079476	GSE22935_UNSTIM_VS_12H_MBOVIS_BCG_STIM_MYD88_KO_MACROPHAGE_UP	resint_LV Sphericity, ED	0.497939
277	0.19618	0.024207	0.13927	0.079481	chr17q21	resint_LV Sphericity, ES	0.497939
50	0.18297	0.0096535	0.1299	0.079484	GCM_PTPRU	resint_LV Sphericity, ED	0.497939
33	0.22853	0.0097999	0.16224	0.079489	KYNG_DNA_DAMAGE_BY_4NQO	resint_LV Sphericity, ED	0.497939
29	0.27392	0.011012	0.19447	0.079492	BERENJENO_TRANSFORMED_BY_RHOA_FOREVER_DN	resint_LV Sphericity, ES	0.497939
20	0.30499	0.010185	0.21654	0.079506	BUCKANOVICH_T_LYMPHOCYTE_HOMING_ON_TUMOR_DN	resint_LV Sphericity, ES	0.497939
18	0.32614	0.010333	0.23158	0.079529	HP_CHILLS	resint_LV Sphericity, ES	0.497939
152	0.11305	0.01037	0.080282	0.079543	GSE14415_NATURAL_TREG_VS_FOXP3_KO_NATURAL_TREG_DN	resint_LV Sphericity, ES	0.497939
414	0.064713	0.0097237	0.045954	0.079544	HP_ABNORMAL_BLEEDING	resint_LV Sphericity, ED	0.497939
5	0.55649	0.0092961	0.39518	0.079546	GOBP_POSITIVE_REGULATION_OF_NUCLEOTIDE_BINDING_OLIGOMERIZATION_DOMAIN_CONTAINING_2_SIGNALING_PATHWAY	resint_LV Sphericity, ES	0.497939
180	0.10056	0.01003	0.071417	0.079557	CYCLIN_D1_KE_.V1_UP	resint_LV Sphericity, ES	0.497939
110	0.13476	0.010528	0.095708	0.079563	MIR449B_3P	resint_LV Sphericity, ED	0.497939
188	0.10139	0.010332	0.07201	0.079575	GSE43956_WT_VS_SGK1_KO_TH17_DIFFERENTIATED_CD4_TCELL_DN	resint_LV Sphericity, ES	0.497939
93	0.14811	0.010644	0.1052	0.079583	MIR382_3P	resint_LV Sphericity, ES	0.497939
240	0.092384	0.010622	0.065616	0.079583	OCT1_B	resint_LV Sphericity, ES	0.497939
8	0.43563	0.0092041	0.30943	0.079595	GOBP_NEURON_PROJECTION_MAINTENANCE	resint_LV Sphericity, ED	0.497939
27	0.26431	0.010254	0.18774	0.079596	HP_LEIOMYOSARCOMA	resint_LV Sphericity, ES	0.497939
5	0.47132	0.0078733	0.33479	0.079599	GOBP_NEURAL_PLATE_MORPHOGENESIS	resint_LV Sphericity, ED	0.497939
214	0.091269	0.009916	0.064835	0.079619	HP_UPSLANTED_PALPEBRAL_FISSURE	resint_LV Sphericity, ES	0.497939
3	0.93202	0.012061	0.66209	0.079619	HP_EEG_WITH_CENTROTEMPORAL_FOCAL_SPIKE_WAVES	resint_LV Sphericity, ES	0.497939
62	0.15858	0.0093136	0.11266	0.079626	HP_CONGENITAL_HIP_DISLOCATION	resint_LV Sphericity, ED	0.497939
48	0.19858	0.010266	0.14107	0.079629	GOMF_POTASSIUM_CHANNEL_REGULATOR_ACTIVITY	resint_LV Sphericity, ES	0.497939
190	0.093982	0.0096277	0.066768	0.079634	GSE2770_UNTREATED_VS_IL4_TREATED_ACT_CD4_TCELL_2H_UP	resint_LV Sphericity, ES	0.497939
48	0.19291	0.0099725	0.13705	0.079635	MIR4253	resint_LV Sphericity, ED	0.497939
143	0.11712	0.010423	0.083208	0.079635	GOBP_ACTIN_FILAMENT_BUNDLE_ORGANIZATION	resint_LV Sphericity, ES	0.497939
181	0.098247	0.0098259	0.069802	0.079645	GSE10325_LUPUS_CD4_TCELL_VS_LUPUS_MYELOID_UP	resint_LV Sphericity, ED	0.497953
62	0.17842	0.010479	0.12678	0.079667	GOBP_OVULATION_CYCLE	resint_LV Sphericity, ED	0.498042
183	0.098103	0.009865	0.069715	0.079692	GSE45365_NK_CELL_VS_CD8_TCELL_MCMV_INFECTION_DN	resint_LV Sphericity, ES	0.49815
180	0.10086	0.01006	0.071699	0.079764	GSE11864_CSF1_PAM3CYS_VS_CSF1_IFNG_PAM3CYS_IN_MAC_DN	resint_LV Sphericity, ES	0.498552
8	0.51542	0.01089	0.36644	0.079788	GOBP_DYNAMIN_FAMILY_PROTEIN_POLYMERIZATION_INVOLVED_IN_MEMBRANE_FISSION	resint_LV Sphericity, ED	0.498654
15	0.34193	0.0098904	0.24312	0.079811	PID_THROMBIN_PAR4_PATHWAY	resint_LV Sphericity, ED	0.498732
66	0.14844	0.0089935	0.10555	0.079816	HP_EXERCISE_INTOLERANCE	resint_LV Sphericity, ES	0.498732
158	0.11766	0.011002	0.083673	0.079837	GOMF_HEPARIN_BINDING	resint_LV Sphericity, ES	0.498792
314	0.07639	0.010025	0.054323	0.079841	MIR520D_3P	resint_LV Sphericity, ED	0.498792
183	0.096722	0.0097261	0.068786	0.079853	GSE36888_UNTREATED_VS_IL2_TREATED_TCELL_2H_UP	resint_LV Sphericity, ED	0.498818
96	0.14049	0.010258	0.099935	0.079891	GOBP_TRIGLYCERIDE_METABOLIC_PROCESS	resint_LV Sphericity, ES	0.498918
7	0.51077	0.010095	0.36332	0.079893	GOBP_REGULATION_OF_GLUTAMINE_FAMILY_AMINO_ACID_METABOLIC_PROCESS	resint_LV Sphericity, ES	0.498918
16	0.37235	0.011123	0.26486	0.079894	GOBP_CELLULAR_RESPONSE_TO_FLUID_SHEAR_STRESS	resint_LV Sphericity, ES	0.498918
28	0.27119	0.010713	0.19291	0.0799	REACTOME_GENERATION_OF_SECOND_MESSENGER_MOLECULES	resint_LV Sphericity, ES	0.498918
15	0.35378	0.010233	0.25167	0.079911	GOBP_REGULATION_OF_INOSITOL_PHOSPHATE_BIOSYNTHETIC_PROCESS	resint_LV Sphericity, ES	0.498939
175	0.096966	0.0095372	0.068987	0.079935	PRC2_EZH2_UP.V1_DN	resint_LV Sphericity, ED	0.499036
189	0.09617	0.0098262	0.068423	0.079942	GSE14350_IL2RB_KO_VS_WT_TREG_DN	resint_LV Sphericity, ED	0.499036
78	0.15037	0.0099007	0.107	0.079969	GOBP_MIDBRAIN_DEVELOPMENT	resint_LV Sphericity, ES	0.499156
238	0.08429	0.0096511	0.059986	0.079996	HP_BLINDNESS	resint_LV Sphericity, ES	0.499276
19	0.33531	0.010914	0.23864	0.080005	HP_MELENA	resint_LV Sphericity, ES	0.499279
3	1.0383	0.013436	0.73897	0.080012	HOEK_T_CELL_2011_2012_TIV_ADULT_7DY_UP	resint_LV Sphericity, ED	0.499279
14	0.38622	0.010793	0.2749	0.080031	HP_SIMPLE_FEBRILE_SEIZURE	resint_LV Sphericity, ES	0.499284
12	0.34855	0.0090183	0.24809	0.080032	GOBP_REGULATION_OF_GTP_BINDING	resint_LV Sphericity, ED	0.499284
7	0.4945	0.0097734	0.35198	0.080036	GOCC_PINOSOME	resint_LV Sphericity, ED	0.499284
7	0.57916	0.011447	0.41227	0.080048	GOBP_NEGATIVE_REGULATION_OF_MYELOID_LEUKOCYTE_MEDIATED_IMMUNITY	resint_LV Sphericity, ES	0.4993
151	0.10834	0.0099048	0.077122	0.080054	HP_ABNORMALITY_OF_THE_PERIORBITAL_REGION	resint_LV Sphericity, ED	0.4993
25	0.28358	0.010587	0.20189	0.080077	GOBP_REGULATION_OF_LIPOPOLYSACCHARIDE_MEDIATED_SIGNALING_PATHWAY	resint_LV Sphericity, ES	0.499395
179	0.10121	0.010067	0.072068	0.080103	GSE360_CTRL_VS_M_TUBERCULOSIS_MAC_DN	resint_LV Sphericity, ES	0.499479
192	0.1023	0.010534	0.07284	0.080106	OCT1_02	resint_LV Sphericity, ED	0.499479
64	0.16594	0.0099011	0.11819	0.080159	MIR5699_3P	resint_LV Sphericity, ED	0.499761
298	0.083092	0.010628	0.059183	0.080173	MIR5195_3P	resint_LV Sphericity, ES	0.4998
16	0.3486	0.010414	0.24833	0.080202	GAVIN_IL2_RESPONSIVE_FOXP3_TARGETS_UP	resint_LV Sphericity, ED	0.499897
77	0.15169	0.0099241	0.10806	0.080204	GOBP_POSITIVE_REGULATION_OF_EXOCYTOSIS	resint_LV Sphericity, ES	0.499897
28	0.26302	0.010391	0.18737	0.080212	BIOCARTA_G1_PATHWAY	resint_LV Sphericity, ES	0.499898
6	0.61627	0.011277	0.43905	0.080221	HP_DECREASED_PATELLAR_REFLEX	resint_LV Sphericity, ES	0.499906
15	0.35469	0.010259	0.2527	0.080232	GOBP_NOREPINEPHRINE_SECRETION	resint_LV Sphericity, ES	0.499926
100	0.13482	0.010045	0.096062	0.080243	REACTOME_TRANSPORT_OF_INORGANIC_CATIONS_ANIONS_AND_AMINO_ACIDS_OLIGOPEPTIDES	resint_LV Sphericity, ED	0.499929
6	0.66099	0.012095	0.47097	0.080248	GOBP_CALCIUM_ION_EXPORT_ACROSS_PLASMA_MEMBRANE	resint_LV Sphericity, ES	0.499929
49	0.20098	0.010497	0.14322	0.080272	GOBP_MACROPHAGE_MIGRATION	resint_LV Sphericity, ES	0.50003
119	0.11926	0.0096878	0.084989	0.080288	HP_RECURRENT_FRACTURES	resint_LV Sphericity, ED	0.500082
111	0.1272	0.0099821	0.090659	0.080304	YGCANTGCR_UNKNOWN	resint_LV Sphericity, ES	0.500086
5	0.52338	0.008743	0.37303	0.080306	LAU_APOPTOSIS_CDKN2A_DN	resint_LV Sphericity, ES	0.500086
253	0.090958	0.010733	0.06483	0.080312	GOBP_REGULATION_OF_TRANSPORTER_ACTIVITY	resint_LV Sphericity, ES	0.500086
151	0.10775	0.0098512	0.076803	0.080324	GSE45365_NK_CELL_VS_CD8_TCELL_UP	resint_LV Sphericity, ES	0.500113
186	0.090576	0.0091816	0.064566	0.080342	GSE17721_12H_VS_24H_GARDIQUIMOD_BMDC_UP	resint_LV Sphericity, ED	0.500133
189	0.098132	0.010027	0.069958	0.080358	GSE28726_NAIVE_CD4_TCELL_VS_NAIVE_VA24NEG_NKTCELL_DN	resint_LV Sphericity, ES	0.500133
17	0.3824	0.011775	0.27261	0.080358	PID_ANTHRAX_PATHWAY	resint_LV Sphericity, ES	0.500133
88	0.14699	0.010277	0.10479	0.080359	HP_AIRWAY_OBSTRUCTION	resint_LV Sphericity, ES	0.500133
7	0.45254	0.0089441	0.32263	0.080366	HP_ACUTE_PANCREATITIS	resint_LV Sphericity, ED	0.500133
186	0.093907	0.0095193	0.066954	0.080382	GSE2770_TGFB_AND_IL4_ACT_VS_ACT_CD4_TCELL_6H_DN	resint_LV Sphericity, ES	0.500184
7	0.46849	0.0092594	0.33405	0.080397	HP_HYPERPIGMENTATION_IN_SUN_EXPOSED_AREAS	resint_LV Sphericity, ED	0.500229
312	0.073644	0.0096342	0.052513	0.08041	GOBP_NEURON_DEATH	resint_LV Sphericity, ED	0.500262
912	0.045239	0.0099445	0.032262	0.080427	GOCC_ENDOSOME	resint_LV Sphericity, ES	0.500277
52	0.20247	0.010893	0.14439	0.080428	HP_CUTANEOUS_SYNDACTYLY	resint_LV Sphericity, ES	0.500277
120	0.12236	0.0099814	0.087266	0.080442	KRAS.AMP.LUNG_UP.V1_UP	resint_LV Sphericity, ES	0.50028
183	0.10497	0.010555	0.074863	0.080444	GSE36888_UNTREATED_VS_IL2_TREATED_TCELL_17H_DN	resint_LV Sphericity, ES	0.50028
5	0.68918	0.011513	0.49158	0.080471	GOBP_NEGATIVE_REGULATION_OF_LEUKOCYTE_ADHESION_TO_VASCULAR_ENDOTHELIAL_CELL	resint_LV Sphericity, ED	0.5004
155	0.10675	0.0098867	0.076151	0.080499	GSE25146_UNSTIM_VS_HELIOBACTER_PYLORI_LPS_STIM_AGS_CELL_DN	resint_LV Sphericity, ED	0.500526
115	0.12586	0.010052	0.089793	0.080509	GCACCTT_MIR18A_MIR18B	resint_LV Sphericity, ED	0.500528
102	0.12591	0.0094743	0.08983	0.080515	HP_DISTAL_SENSORY_IMPAIRMENT	resint_LV Sphericity, ES	0.500528
186	0.090343	0.009158	0.06446	0.080538	GSE36392_EOSINOPHIL_VS_NEUTROPHIL_IL25_TREATED_LUNG_DN	resint_LV Sphericity, ED	0.500623
10	0.47598	0.011243	0.33969	0.080587	GOBP_NEGATIVE_REGULATION_OF_SYNAPSE_ORGANIZATION	resint_LV Sphericity, ES	0.500748
54	0.17725	0.0097171	0.1265	0.080591	GOMF_EXTRACELLULAR_MATRIX_BINDING	resint_LV Sphericity, ED	0.500748
620	0.05167	0.0094449	0.036877	0.080593	BENPORATH_CYCLING_GENES	resint_LV Sphericity, ED	0.500748
7	0.37776	0.0074662	0.26961	0.080596	GOBP_ESTABLISHMENT_OF_SISTER_CHROMATID_COHESION	resint_LV Sphericity, ED	0.500748
14	0.38163	0.010665	0.2724	0.080616	HP_ABNORMALITY_OF_THE_CHOROID_PLEXUS	resint_LV Sphericity, ES	0.500748
191	0.094863	0.0097432	0.067711	0.080617	GSE369_PRE_VS_POST_IL6_INJECTION_IFNG_WT_LIVER_DN	resint_LV Sphericity, ES	0.500748
87	0.12892	0.0089629	0.092025	0.080621	REACTOME_UNFOLDED_PROTEIN_RESPONSE_UPR	resint_LV Sphericity, ES	0.500748
43	0.22936	0.011224	0.16372	0.080624	WESTON_VEGFA_TARGETS_6HR	resint_LV Sphericity, ED	0.500748
6	0.56134	0.010272	0.40069	0.080628	KAUFFMANN_MELANOMA_RELAPSE_DN	resint_LV Sphericity, ES	0.500748
5	0.62382	0.010421	0.44534	0.08065	GOBP_NEGATIVE_REGULATION_OF_AMYLOID_PRECURSOR_PROTEIN_BIOSYNTHETIC_PROCESS	resint_LV Sphericity, ED	0.500819
311	0.081186	0.010604	0.05796	0.080655	MIR3686	resint_LV Sphericity, ES	0.500819
233	0.087215	0.0098819	0.062271	0.08068	GOBP_REGULATION_OF_INTRACELLULAR_PROTEIN_TRANSPORT	resint_LV Sphericity, ES	0.500878
81	0.15774	0.010583	0.11263	0.08068	GOMF_HORMONE_BINDING	resint_LV Sphericity, ES	0.500878
196	0.094263	0.0098061	0.067315	0.080715	GSE32128_INOS_DEPENDENT_VS_INOS_INDEPENDENT_ACTIVATED_TCELL_UP	resint_LV Sphericity, ES	0.501047
590	0.058314	0.010407	0.041647	0.080737	MIR17_5P	resint_LV Sphericity, ES	0.501109
5	0.57718	0.0096416	0.41224	0.080752	BIOCARTA_DICER_PATHWAY	resint_LV Sphericity, ES	0.501109
328	0.069072	0.0092607	0.049335	0.080756	ACEVEDO_NORMAL_TISSUE_ADJACENT_TO_LIVER_TUMOR_DN	resint_LV Sphericity, ED	0.501109
26	0.24793	0.0094386	0.17708	0.080756	MODULE_340	resint_LV Sphericity, ES	0.501109
67	0.16928	0.010333	0.12091	0.080767	MIR34A_3P	resint_LV Sphericity, ED	0.501129
103	0.12799	0.0096774	0.09143	0.080785	HP_WADDLING_GAIT	resint_LV Sphericity, ED	0.501182
168	0.10287	0.0099154	0.073489	0.080798	GSE37301_HEMATOPOIETIC_STEM_CELL_VS_LYMPHOID_PRIMED_MPP_UP	resint_LV Sphericity, ED	0.501182
18	0.34043	0.010786	0.2432	0.080799	WP_SEROTONIN_RECEPTOR_467_AND_NR3C_SIGNALING	resint_LV Sphericity, ED	0.501182
12	0.40949	0.010595	0.29256	0.080812	HP_HEMATEMESIS	resint_LV Sphericity, ED	0.501215
103	0.12153	0.0091889	0.08683	0.080823	JAZAG_TGFB1_SIGNALING_VIA_SMAD4_UP	resint_LV Sphericity, ED	0.501235
17	0.33732	0.010387	0.24103	0.080846	ERWIN_COHEN_PBMC_TC_83_AGE_18_45YO_NON_RESPONDERS_PREVIOUSLY_IMMUNIZED_24HR_DEG_CANONICAL_PATHWAY_MEMBERS_UP	resint_LV Sphericity, ES	0.501254
861	0.046177	0.0098775	0.032997	0.08085	HP_ABNORMAL_PALATE_MORPHOLOGY	resint_LV Sphericity, ES	0.501254
1764	0.033331	0.0099314	0.023818	0.08085	GOMF_RIBONUCLEOTIDE_BINDING	resint_LV Sphericity, ES	0.501254
5	0.56452	0.0094302	0.40341	0.080861	GOBP_NEGATIVE_REGULATION_OF_SEQUESTERING_OF_TRIGLYCERIDE	resint_LV Sphericity, ED	0.501254
189	0.094104	0.0096151	0.067249	0.080865	GSE34392_ST2_KO_VS_WT_DAY8_LCMV_EFFECTOR_CD8_TCELL_UP	resint_LV Sphericity, ED	0.501254
175	0.10839	0.010661	0.077463	0.080876	LI_WILMS_TUMOR_VS_FETAL_KIDNEY_1_UP	resint_LV Sphericity, ES	0.501263
554	0.056416	0.0097668	0.04032	0.080882	HP_ABNORMALITY_OF_MUSCLE_SIZE	resint_LV Sphericity, ES	0.501263
414	0.06597	0.0099126	0.04715	0.080893	HP_ABNORMAL_BLEEDING	resint_LV Sphericity, ES	0.501283
291	0.081123	0.010255	0.057985	0.08091	MIR4446_5P	resint_LV Sphericity, ED	0.501306
60	0.19588	0.011317	0.14002	0.080919	GOBP_REGULATION_OF_CARTILAGE_DEVELOPMENT	resint_LV Sphericity, ES	0.501306
6	0.49045	0.0089746	0.35058	0.08092	HP_AXONAL_REGENERATION	resint_LV Sphericity, ED	0.501306
80	0.14512	0.0096767	0.10374	0.080935	GOCC_CONDENSED_NUCLEAR_CHROMOSOME	resint_LV Sphericity, ES	0.501341
548	0.061729	0.01063	0.04413	0.080944	MIR4328	resint_LV Sphericity, ES	0.501341
14	0.42803	0.011962	0.30603	0.080966	REACTOME_PHASE_2_PLATEAU_PHASE	resint_LV Sphericity, ES	0.501341
382	0.065678	0.0094882	0.046958	0.080969	TRAVAGLINI_LUNG_CAPILLARY_INTERMEDIATE_2_CELL	resint_LV Sphericity, ED	0.501341
7	0.54419	0.010755	0.38913	0.080996	GOBP_POSITIVE_REGULATION_OF_FC_RECEPTOR_MEDIATED_STIMULATORY_SIGNALING_PATHWAY	resint_LV Sphericity, ED	0.501341
27	0.2972	0.01153	0.21253	0.081005	REACTOME_EGR2_AND_SOX10_MEDIATED_INITIATION_OF_SCHWANN_CELL_MYELINATION	resint_LV Sphericity, ES	0.501341
71	0.15878	0.0099768	0.11355	0.081006	KEGG_CHRONIC_MYELOID_LEUKEMIA	resint_LV Sphericity, ED	0.501341
24	0.29575	0.010818	0.21149	0.081006	PID_LYMPH_ANGIOGENESIS_PATHWAY	resint_LV Sphericity, ES	0.501341
59	0.16189	0.0092759	0.11577	0.081011	GOBP_STEM_CELL_PROLIFERATION	resint_LV Sphericity, ES	0.501341
24	0.26194	0.0095813	0.18732	0.081017	GOBP_NEGATIVE_REGULATION_OF_AXON_EXTENSION_INVOLVED_IN_AXON_GUIDANCE	resint_LV Sphericity, ED	0.501341
108	0.12484	0.0096646	0.089282	0.081018	GOBP_NEGATIVE_REGULATION_OF_CELLULAR_PROTEIN_LOCALIZATION	resint_LV Sphericity, ES	0.501341
66	0.16067	0.0097344	0.1149	0.081019	HP_ABNORMALITY_OF_MIDBRAIN_MORPHOLOGY	resint_LV Sphericity, ED	0.501341
136	0.11354	0.0098554	0.081208	0.081047	REACTOME_CLATHRIN_MEDIATED_ENDOCYTOSIS	resint_LV Sphericity, ED	0.501424
69	0.16088	0.0099658	0.11507	0.081048	SU_TESTIS	resint_LV Sphericity, ES	0.501424
161	0.1088	0.010268	0.077822	0.081057	GSE40274_CTRL_VS_XBP1_TRANSDUCED_ACTIVATED_CD4_TCELL_UP	resint_LV Sphericity, ES	0.501431
10	0.42736	0.010095	0.3057	0.081068	HP_ABNORMAL_CIRCULATING_ALDOSTERONE	resint_LV Sphericity, ED	0.501431
20	0.30224	0.010094	0.21621	0.081084	GOBP_REGULATION_OF_HORMONE_BIOSYNTHETIC_PROCESS	resint_LV Sphericity, ED	0.501431
19	0.36093	0.011749	0.2582	0.081087	HP_MYELOMENINGOCELE	resint_LV Sphericity, ED	0.501431
187	0.10167	0.010333	0.072732	0.081088	GSE26290_CTRL_VS_AKT_INHIBITOR_TREATED_ANTI_CD3_AND_IL2_STIM_CD8_TCELL_DN	resint_LV Sphericity, ES	0.501431
6	0.56612	0.010359	0.40504	0.081111	REACTOME_ACTIVATION_OF_TRKA_RECEPTORS	resint_LV Sphericity, ES	0.501525
1200	0.041414	0.010354	0.029633	0.081132	TATAAA_TATA_01	resint_LV Sphericity, ES	0.501607
8	0.51513	0.010884	0.36861	0.081141	GOBP_CELLULAR_RESPONSE_TO_FOLLICLE_STIMULATING_HORMONE_STIMULUS	resint_LV Sphericity, ES	0.501614
14	0.32695	0.0091368	0.23398	0.081165	BIOCARTA_UCALPAIN_PATHWAY	resint_LV Sphericity, ED	0.501715
187	0.10026	0.01019	0.071761	0.081194	GSE11924_TH1_VS_TH2_CD4_TCELL_DN	resint_LV Sphericity, ES	0.501794
190	0.099413	0.010184	0.071155	0.081196	GSE41176_UNSTIM_VS_ANTI_IGM_STIM_BCELL_24H_UP	resint_LV Sphericity, ED	0.501794
8	0.48564	0.010261	0.34761	0.081205	GOMF_NMDA_GLUTAMATE_RECEPTOR_ACTIVITY	resint_LV Sphericity, ED	0.501794
8	0.4591	0.0097001	0.32863	0.081209	GOBP_MULTINUCLEAR_OSTEOCLAST_DIFFERENTIATION	resint_LV Sphericity, ED	0.501794
12	0.41349	0.010699	0.29599	0.081224	GOBP_NEGATIVE_REGULATION_OF_SMOOTH_MUSCLE_CONTRACTION	resint_LV Sphericity, ES	0.501811
16	0.33572	0.010029	0.24033	0.081228	GOBP_PYRIMIDINE_RIBONUCLEOSIDE_TRIPHOSPHATE_METABOLIC_PROCESS	resint_LV Sphericity, ED	0.501811
151	0.11988	0.01096	0.085818	0.081235	GROSS_HYPOXIA_VIA_ELK3_DN	resint_LV Sphericity, ES	0.501811
179	0.10196	0.010141	0.073005	0.081275	E2F3_UP.V1_UP	resint_LV Sphericity, ES	0.501974
132	0.1191	0.010186	0.085278	0.081277	BROWNE_HCMV_INFECTION_24HR_DN	resint_LV Sphericity, ES	0.501974
5	0.55496	0.0092705	0.39739	0.081287	HP_ACROMESOMELIA	resint_LV Sphericity, ED	0.501988
185	0.10062	0.010172	0.072053	0.081303	GSE17721_CTRL_VS_PAM3CSK4_0.5H_BMDC_DN	resint_LV Sphericity, ES	0.502038
92	0.13383	0.009566	0.095845	0.081325	MORF_JAG1	resint_LV Sphericity, ES	0.502126
186	0.092553	0.0093821	0.066288	0.081333	GSE17186_CD21LOW_VS_CD21HIGH_TRANSITIONAL_BCELL_CORD_BLOOD_UP	resint_LV Sphericity, ED	0.502127
290	0.080403	0.010147	0.057597	0.081375	GOCC_CELL_CORTEX	resint_LV Sphericity, ES	0.502338
25	0.24598	0.0091829	0.17622	0.081385	MIR1911_5P	resint_LV Sphericity, ES	0.502352
32	0.23426	0.0098925	0.16784	0.081405	HP_PAIN_IN_HEAD_AND_NECK_REGION	resint_LV Sphericity, ES	0.502392
25	0.3008	0.01123	0.21552	0.081407	GOBP_CAMERA_TYPE_EYE_PHOTORECEPTOR_CELL_DIFFERENTIATION	resint_LV Sphericity, ES	0.502392
4	0.61832	0.0092387	0.44307	0.081438	REACTOME_ATTACHMENT_AND_ENTRY	resint_LV Sphericity, ES	0.502513
44	0.20812	0.010302	0.14914	0.081443	WOOD_EBV_EBNA1_TARGETS_DN	resint_LV Sphericity, ED	0.502513
41	0.19521	0.0093283	0.13989	0.08145	REACTOME_RNA_POLYMERASE_III_TRANSCRIPTION	resint_LV Sphericity, ES	0.502513
15	0.40872	0.011822	0.29293	0.081474	GOBP_REGULATION_OF_SYSTEMIC_ARTERIAL_BLOOD_PRESSURE_BY_CIRCULATORY_RENIN_ANGIOTENSIN	resint_LV Sphericity, ES	0.50253
6	0.48545	0.0088831	0.34795	0.081489	GOBP_PURINE_NUCLEOSIDE_DIPHOSPHATE_BIOSYNTHETIC_PROCESS	resint_LV Sphericity, ED	0.50253
95	0.13566	0.0098532	0.097238	0.081495	REACTOME_CELLULAR_RESPONSE_TO_HEAT_STRESS	resint_LV Sphericity, ES	0.50253
213	0.090245	0.0097821	0.064689	0.081506	GOBP_RESPONSE_TO_TEMPERATURE_STIMULUS	resint_LV Sphericity, ED	0.50253
334	0.076054	0.010288	0.054517	0.081509	MIR4458	resint_LV Sphericity, ES	0.50253
324	0.075291	0.010034	0.053971	0.081513	GOBP_REGULATION_OF_NEUROGENESIS	resint_LV Sphericity, ED	0.50253
133	0.1067	0.0091597	0.076486	0.081517	HP_DELAYED_ABILITY_TO_WALK	resint_LV Sphericity, ED	0.50253
191	0.10577	0.010864	0.075823	0.081517	CUI_DEVELOPING_HEART_C5_VALVAR_CELL	resint_LV Sphericity, ES	0.50253
192	0.090107	0.0092786	0.064595	0.081523	GSE15930_STIM_VS_STIM_AND_IL12_48H_CD8_T_CELL_UP	resint_LV Sphericity, ED	0.50253
11	0.43839	0.01086	0.31428	0.081533	REACTOME_REGULATION_OF_GENE_EXPRESSION_BY_HYPOXIA_INDUCIBLE_FACTOR	resint_LV Sphericity, ES	0.502544
34	0.22108	0.0096226	0.15851	0.081554	ZNF707_TARGET_GENES	resint_LV Sphericity, ED	0.50259
179	0.095193	0.0094682	0.068252	0.081556	REACTOME_UB_SPECIFIC_PROCESSING_PROTEASES	resint_LV Sphericity, ES	0.50259
6	0.57639	0.010547	0.41328	0.081566	ZNF837_TARGET_GENES	resint_LV Sphericity, ES	0.502603
84	0.15215	0.010395	0.10911	0.081601	TIEN_INTESTINE_PROBIOTICS_2HR_DN	resint_LV Sphericity, ES	0.502766
7	0.45578	0.0090082	0.32687	0.081608	GOMF_CERAMIDE_1_PHOSPHATE_BINDING	resint_LV Sphericity, ES	0.502766
184	0.09387	0.0094648	0.067325	0.081625	GSE37416_CTRL_VS_12H_F_TULARENSIS_LVS_NEUTROPHIL_DN	resint_LV Sphericity, ES	0.502799
613	0.054355	0.0098816	0.038989	0.081648	RODRIGUES_THYROID_CARCINOMA_POORLY_DIFFERENTIATED_UP	resint_LV Sphericity, ES	0.502799
188	0.09479	0.0096597	0.067992	0.08165	GSE33425_CD8_ALPHAALPHA_VS_ALPHABETA_CD161_HIGH_TCELL_UP	resint_LV Sphericity, ED	0.502799
4	0.78914	0.011791	0.56608	0.081662	HP_PRIMARY_CONGENITAL_GLAUCOMA	resint_LV Sphericity, ED	0.502799
61	0.17422	0.010149	0.12498	0.081665	MODULE_525	resint_LV Sphericity, ES	0.502799
7	0.5478	0.010827	0.39298	0.081672	HP_ABSENCE_OF_THE_SACRUM	resint_LV Sphericity, ED	0.502799
191	0.093741	0.009628	0.06725	0.081679	GSE11924_TH1_VS_TH17_CD4_TCELL_UP	resint_LV Sphericity, ED	0.502799
6	0.40792	0.0074644	0.29266	0.081693	HP_THENAR_MUSCLE_ATROPHY	resint_LV Sphericity, ED	0.502799
83	0.14764	0.010026	0.10593	0.081709	HP_SMALL_HAND	resint_LV Sphericity, ES	0.502799
16	0.27577	0.0082382	0.19787	0.081716	REACTOME_TRANSCRIPTION_OF_E2F_TARGETS_UNDER_NEGATIVE_CONTROL_BY_P107_RBL1_AND_P130_RBL2_IN_COMPLEX_WITH_HDAC1	resint_LV Sphericity, ES	0.502799
187	0.095417	0.0096981	0.068466	0.081721	GSE15750_DAY6_VS_DAY10_EFF_CD8_TCELL_DN	resint_LV Sphericity, ES	0.502799
190	0.090824	0.0093042	0.065171	0.081724	GSE15930_STIM_VS_STIM_AND_TRICHOSTATINA_72H_CD8_T_CELL_UP	resint_LV Sphericity, ED	0.502799
187	0.097503	0.0099101	0.069967	0.081735	GSE13485_DAY1_VS_DAY7_YF17D_VACCINE_PBMC_DN	resint_LV Sphericity, ES	0.502799
262	0.087408	0.010493	0.062723	0.081736	NABA_CORE_MATRISOME	resint_LV Sphericity, ED	0.502799
127	0.12359	0.010369	0.08869	0.081743	GOBP_HINDBRAIN_DEVELOPMENT	resint_LV Sphericity, ES	0.502799
7	0.46593	0.0092088	0.33436	0.081745	GOBP_POSITIVE_REGULATION_OF_DENDRITIC_CELL_ANTIGEN_PROCESSING_AND_PRESENTATION	resint_LV Sphericity, ED	0.502799
188	0.10084	0.010277	0.072368	0.081746	GSE21063_3H_VS_16H_ANTI_IGM_STIM_BCELL_UP	resint_LV Sphericity, ES	0.502799
62	0.16653	0.0097801	0.11951	0.08176	MIR6729_3P	resint_LV Sphericity, ES	0.502837
188	0.098956	0.010084	0.071029	0.081793	GSE30083_SP1_VS_SP2_THYMOCYTE_DN	resint_LV Sphericity, ES	0.502952
70	0.15806	0.0098613	0.11346	0.0818	HP_APLASIA_HYPOPLASIA_OF_THE_OVARY	resint_LV Sphericity, ES	0.502952
45	0.19819	0.009921	0.14226	0.081802	LEE_CALORIE_RESTRICTION_MUSCLE_DN	resint_LV Sphericity, ES	0.502952
102	0.1266	0.0095258	0.090881	0.081818	GOBP_REGULATION_OF_DNA_REPLICATION	resint_LV Sphericity, ED	0.503002
41	0.20241	0.0096727	0.14532	0.081841	HP_ABNORMALITY_OF_THE_HUMERORADIAL_JOINT	resint_LV Sphericity, ES	0.50307
10	0.49476	0.011687	0.35525	0.081864	SHI_SPARC_TARGETS_DN	resint_LV Sphericity, ES	0.50307
106	0.12973	0.0099499	0.093156	0.081878	BLANCO_MELO_HUMAN_PARAINFLUENZA_VIRUS_3_INFECTION_A594_CELLS_DN	resint_LV Sphericity, ES	0.50307
5	0.6915	0.011551	0.49655	0.081878	GOBP_LYMPHOCYTE_AGGREGATION	resint_LV Sphericity, ES	0.50307
158	0.1045	0.009771	0.075042	0.081887	SREBP1_01	resint_LV Sphericity, ED	0.50307
182	0.096727	0.0097003	0.069462	0.081893	GSE29164_UNTREATED_VS_CD8_TCELL_AND_IL12_TREATED_MELANOMA_DAY7_UP	resint_LV Sphericity, ED	0.50307
39	0.21524	0.010032	0.15458	0.0819	CTCTATG_MIR368	resint_LV Sphericity, ES	0.50307
124	0.1175	0.0097424	0.084385	0.081902	HP_TELECANTHUS	resint_LV Sphericity, ES	0.50307
33	0.22241	0.0095372	0.15973	0.081905	GOBP_RRNA_TRANSCRIPTION	resint_LV Sphericity, ES	0.50307
245	0.088872	0.010322	0.063826	0.081908	GOBP_REGULATION_OF_HORMONE_SECRETION	resint_LV Sphericity, ED	0.50307
152	0.10861	0.0099623	0.078011	0.081934	MIR2681_5P	resint_LV Sphericity, ED	0.50307
43	0.18698	0.0091499	0.13431	0.081953	BCAT_GDS748_DN	resint_LV Sphericity, ED	0.50307
16	0.30702	0.0091717	0.22055	0.081957	CHEMELLO_SOLEUS_VS_EDL_MYOFIBERS_UP	resint_LV Sphericity, ES	0.50307
50	0.16692	0.0088062	0.11991	0.081961	GOBP_SISTER_CHROMATID_COHESION	resint_LV Sphericity, ED	0.50307
5	0.55539	0.0092777	0.39898	0.081963	GOBP_PURINE_DEOXYRIBONUCLEOTIDE_BIOSYNTHETIC_PROCESS	resint_LV Sphericity, ES	0.50307
27	0.22923	0.0088927	0.16467	0.081967	REACTOME_FGFR2_ALTERNATIVE_SPLICING	resint_LV Sphericity, ES	0.50307
27	0.27354	0.010612	0.19651	0.081973	GOBP_ENDOTHELIAL_CELL_CHEMOTAXIS	resint_LV Sphericity, ES	0.50307
10	0.44551	0.010523	0.32007	0.081981	GOBP_EMBRYONIC_BODY_MORPHOGENESIS	resint_LV Sphericity, ES	0.50307
21	0.28752	0.0098388	0.20657	0.081992	REACTOME_CTLA4_INHIBITORY_SIGNALING	resint_LV Sphericity, ES	0.50307
182	0.096599	0.0096873	0.069403	0.081993	GSE20152_SPHK1_KO_VS_WT_HTNFA_OVERXPRESS_ANKLE_UP	resint_LV Sphericity, ED	0.50307
11	0.38551	0.0095503	0.27698	0.081993	GOBP_NEGATIVE_REGULATION_OF_COLLAGEN_METABOLIC_PROCESS	resint_LV Sphericity, ED	0.50307
39	0.2346	0.010934	0.16856	0.082001	GOBP_PITUITARY_GLAND_DEVELOPMENT	resint_LV Sphericity, ED	0.503072
187	0.099221	0.010085	0.071296	0.082019	GSE27670_CTRL_VS_LMP1_TRANSDUCED_GC_BCELL_DN	resint_LV Sphericity, ED	0.503101
5	0.66005	0.011026	0.47429	0.082022	GOBP_RENAL_WATER_TRANSPORT	resint_LV Sphericity, ES	0.503101
192	0.095236	0.0098068	0.068441	0.082044	GSE19888_NO_PRETREAT_VS_ADENOSINE_A3R_INHIBITOR_PRETREATED_MAST_CELL_TCELL_MEMBRANES_ACT_DN	resint_LV Sphericity, ES	0.503101
585	0.05746	0.010213	0.041294	0.082049	MIR548N	resint_LV Sphericity, ED	0.503101
13	0.33967	0.0091472	0.24411	0.08205	GOBP_ISOTYPE_SWITCHING_TO_IGG_ISOTYPES	resint_LV Sphericity, ED	0.503101
21	0.3021	0.010338	0.21712	0.082068	GOBP_LYMPH_VESSEL_MORPHOGENESIS	resint_LV Sphericity, ED	0.503101
4	0.631	0.0094282	0.45353	0.082076	GOBP_T_CELL_ANTIGEN_PROCESSING_AND_PRESENTATION	resint_LV Sphericity, ED	0.503101
6	0.58862	0.010771	0.42307	0.082076	GOBP_POSITIVE_REGULATION_OF_UTERINE_SMOOTH_MUSCLE_CONTRACTION	resint_LV Sphericity, ES	0.503101
72	0.1533	0.0096995	0.11018	0.082076	GOMF_STEROID_HORMONE_RECEPTOR_BINDING	resint_LV Sphericity, ES	0.503101
106	0.13149	0.010085	0.094517	0.082094	MIR335_5P	resint_LV Sphericity, ED	0.503115
192	0.09248	0.009523	0.066476	0.082094	GSE17721_CPG_VS_GARDIQUIMOD_1H_BMDC_UP	resint_LV Sphericity, ED	0.503115
16	0.3484	0.010408	0.25045	0.082107	MIR663A	resint_LV Sphericity, ES	0.503147
13	0.36877	0.0099308	0.26515	0.082155	GOBP_GOLGI_RIBBON_FORMATION	resint_LV Sphericity, ES	0.503324
212	0.097884	0.010586	0.070381	0.082155	MODULE_176	resint_LV Sphericity, ES	0.503324
15	0.33578	0.0097126	0.24144	0.082164	GOBP_LIPOPROTEIN_CATABOLIC_PROCESS	resint_LV Sphericity, ES	0.503324
176	0.096656	0.0095336	0.069501	0.082167	GSE7768_OVA_ALONE_VS_OVA_WITH_MPL_IMMUNIZED_MOUSE_WHOLE_SPLEEN_6H_UP	resint_LV Sphericity, ED	0.503324
217	0.080299	0.0087844	0.057745	0.082184	MORF_UBE2I	resint_LV Sphericity, ES	0.50338
74	0.15044	0.0096491	0.10819	0.082206	DURANTE_ADULT_OLFACTORY_NEUROEPITHELIUM_MACROPHAGES	resint_LV Sphericity, ED	0.503467
79	0.15653	0.010372	0.11259	0.082227	MIR655_5P	resint_LV Sphericity, ED	0.503501
6	0.49144	0.0089928	0.35349	0.082235	GOBP_5S_CLASS_RRNA_TRANSCRIPTION_BY_RNA_POLYMERASE_III	resint_LV Sphericity, ES	0.503501
6	0.49144	0.0089928	0.35349	0.082235	GOCC_TRANSCRIPTION_FACTOR_TFIIIC_COMPLEX	resint_LV Sphericity, ES	0.503501
184	0.098636	0.0099453	0.070951	0.082245	GSE411_UNSTIM_VS_400MIN_IL6_STIM_SOCS3_KO_MACROPHAGE_DN	resint_LV Sphericity, ES	0.503509
142	0.11101	0.0098441	0.079852	0.082252	MIR188_3P	resint_LV Sphericity, ES	0.503509
15	0.33295	0.0096307	0.23956	0.082296	REACTOME_TRAF6_MEDIATED_INDUCTION_OF_TAK1_COMPLEX_WITHIN_TLR4_COMPLEX	resint_LV Sphericity, ED	0.503731
228	0.093776	0.010512	0.067477	0.082312	MIR498_5P	resint_LV Sphericity, ES	0.503781
110	0.13093	0.010229	0.094216	0.08232	MIR384	resint_LV Sphericity, ED	0.503782
18	0.27353	0.0086665	0.19684	0.082332	JIANG_HYPOXIA_VIA_VHL	resint_LV Sphericity, ES	0.503803
5	0.61261	0.010233	0.44086	0.082339	HP_HEAD_BANGING	resint_LV Sphericity, ES	0.503803
33	0.22568	0.0096774	0.16243	0.082366	ALONSO_METASTASIS_EMT_UP	resint_LV Sphericity, ED	0.503841
20	0.3168	0.01058	0.22802	0.08237	REACTOME_SIGNALING_BY_KIT_IN_DISEASE	resint_LV Sphericity, ES	0.503841
249	0.080352	0.0094075	0.057835	0.082376	GOBP_CELL_CYCLE_G1_S_PHASE_TRANSITION	resint_LV Sphericity, ED	0.503841
5	0.56843	0.0094954	0.40914	0.082379	GOBP_OLIGOPEPTIDE_IMPORT_ACROSS_PLASMA_MEMBRANE	resint_LV Sphericity, ES	0.503841
53	0.18784	0.010203	0.13521	0.082388	MIR626	resint_LV Sphericity, ES	0.503841
80	0.157	0.010469	0.11302	0.082398	GOBP_NEGATIVE_REGULATION_OF_TRANSFORMING_GROWTH_FACTOR_BETA_RECEPTOR_SIGNALING_PATHWAY	resint_LV Sphericity, ED	0.503841
183	0.092117	0.009263	0.066314	0.082408	GSE6259_DEC205_POS_DC_VS_CD4_TCELL_DN	resint_LV Sphericity, ED	0.503841
29	0.25549	0.010272	0.18393	0.082411	DESCARTES_FETAL_STOMACH_VASCULAR_ENDOTHELIAL_CELLS	resint_LV Sphericity, ES	0.503841
163	0.10219	0.0097034	0.073571	0.08243	AP2REP_01	resint_LV Sphericity, ES	0.503841
14	0.3443	0.0096215	0.24789	0.082435	WP_ESTROGEN_METABOLISM	resint_LV Sphericity, ED	0.503841
160	0.10011	0.0094193	0.072079	0.082435	GSE15659_TREG_VS_TCONV_UP	resint_LV Sphericity, ES	0.503841
61	0.16677	0.0097156	0.12008	0.082439	GCM_CRKL	resint_LV Sphericity, ED	0.503841
16	0.3	0.0089621	0.21604	0.082478	HP_ANKLE_WEAKNESS	resint_LV Sphericity, ES	0.504031
12	0.44412	0.011491	0.31984	0.082491	GOBP_RESPONSE_TO_LAMINAR_FLUID_SHEAR_STRESS	resint_LV Sphericity, ED	0.504063
602	0.056014	0.010095	0.040344	0.082516	FOXE1_TARGET_GENES	resint_LV Sphericity, ES	0.504145
190	0.094362	0.0096666	0.067965	0.08252	GSE17721_LPS_VS_CPG_6H_BMDC_DN	resint_LV Sphericity, ES	0.504145
7	0.63527	0.012556	0.45769	0.082577	GOBP_REGULATION_OF_SALIVA_SECRETION	resint_LV Sphericity, ED	0.504368
64	0.17095	0.0102	0.12316	0.082578	HP_PANCREATITIS	resint_LV Sphericity, ES	0.504368
9	0.34223	0.0076691	0.24656	0.08258	GOCC_MITOCHONDRIAL_PROTON_TRANSPORTING_ATP_SYNTHASE_COMPLEX_COUPLING_FACTOR_F_O	resint_LV Sphericity, ED	0.504368
80	0.26275	0.01752	0.18931	0.08259	chr3p25	resint_LV Sphericity, ES	0.504381
10	0.41929	0.009904	0.30213	0.082614	GOBP_RESPONSE_TO_GRAVITY	resint_LV Sphericity, ED	0.504427
11	0.47316	0.011722	0.34096	0.082617	GOMF_IGG_BINDING	resint_LV Sphericity, ED	0.504427
47	0.18946	0.0096918	0.13652	0.082621	ZHANG_PROLIFERATING_VS_QUIESCENT	resint_LV Sphericity, ED	0.504427
5	0.62695	0.010473	0.4518	0.082629	HP_RECTAL_POLYPOSIS	resint_LV Sphericity, ES	0.504428
12	0.40555	0.010493	0.29229	0.082657	TCCGTCC_MIR184	resint_LV Sphericity, ED	0.504481
4	0.67297	0.010055	0.48504	0.08266	REACTOME_MECP2_REGULATES_TRANSCRIPTION_FACTORS	resint_LV Sphericity, ED	0.504481
76	0.14991	0.0097436	0.10805	0.082663	CUI_DEVELOPING_HEART_C1_5TH_WEEK_CARDIAC_CELLS	resint_LV Sphericity, ES	0.504481
180	0.10327	0.0103	0.074434	0.082669	GSE16385_ROSIGLITAZONE_IL4_VS_IFNG_TNF_STIM_MACROPHAGE_DN	resint_LV Sphericity, ES	0.504481
110	0.12809	0.010007	0.092333	0.082683	MIR365A_3P_MIR365B_3P	resint_LV Sphericity, ED	0.504519
18	0.33262	0.010539	0.23978	0.082698	HP_APLASIA_HYPOPLASIA_OF_THE_VAGINA	resint_LV Sphericity, ES	0.504541
7	0.45346	0.0089624	0.32692	0.082717	GOBP_CERAMIDE_1_PHOSPHATE_TRANSPORT	resint_LV Sphericity, ES	0.504541
7	0.45346	0.0089624	0.32692	0.082717	GOMF_CERAMIDE_1_PHOSPHATE_TRANSFER_ACTIVITY	resint_LV Sphericity, ES	0.504541
5	0.5369	0.0089688	0.38708	0.082718	GOMF_APOLIPOPROTEIN_A_I_BINDING	resint_LV Sphericity, ES	0.504541
9	0.43069	0.0096515	0.31055	0.082748	GOMF_SUMO_LIGASE_ACTIVITY	resint_LV Sphericity, ED	0.504623
136	0.1246	0.010816	0.08985	0.08276	MODULE_92	resint_LV Sphericity, ES	0.504623
39	0.20133	0.0093839	0.14519	0.082783	BRACHAT_RESPONSE_TO_CAMPTOTHECIN_DN	resint_LV Sphericity, ED	0.504623
5	0.51187	0.0085507	0.36917	0.082799	GOCC_VCB_COMPLEX	resint_LV Sphericity, ES	0.504623
266	0.084599	0.010232	0.061015	0.082802	MIR8067	resint_LV Sphericity, ES	0.504623
59	0.18442	0.010566	0.13301	0.082816	RIZKI_TUMOR_INVASIVENESS_2D_DN	resint_LV Sphericity, ES	0.504623
5	0.67036	0.011198	0.48353	0.082822	GOBP_FEMALE_MEIOSIS_CHROMOSOME_SEGREGATION	resint_LV Sphericity, ES	0.504623
190	0.09506	0.0097381	0.068567	0.082823	GSE17721_CTRL_VS_LPS_8H_BMDC_DN	resint_LV Sphericity, ES	0.504623
80	0.15815	0.010545	0.11407	0.082824	SWEET_KRAS_TARGETS_UP	resint_LV Sphericity, ES	0.504623
5	0.68233	0.011398	0.49223	0.082851	GOMF_CORECEPTOR_ACTIVITY_INVOLVED_IN_WNT_SIGNALING_PATHWAY_PLANAR_CELL_POLARITY_PATHWAY	resint_LV Sphericity, ED	0.504623
18	0.32481	0.010291	0.23432	0.082853	NAKAYA_PBMC_FLUAD_IMUVAC_MALE_AGE_14_27YO_CORRELATED_WITH_HAI_RESPONSE_MF59_ADJUVANTED_AND_NON_1DY_GENES_IN_BTM_M75_POSITIVE	resint_LV Sphericity, ES	0.504623
28	0.2641	0.010433	0.19054	0.082871	WP_NANOPARTICLEMEDIATED_ACTIVATION_OF_RECEPTOR_SIGNALING	resint_LV Sphericity, ED	0.504623
189	0.090607	0.0092578	0.06537	0.082873	GSE360_CTRL_VS_L_DONOVANI_MAC_UP	resint_LV Sphericity, ES	0.504623
31	0.23718	0.0098581	0.17112	0.08288	HP_CENTRAL_SCOTOMA	resint_LV Sphericity, ES	0.504623
381	0.066789	0.0096365	0.048189	0.082884	HP_WEAKNESS_DUE_TO_UPPER_MOTOR_NEURON_DYSFUNCTION	resint_LV Sphericity, ES	0.504623
57	0.17284	0.0097343	0.12471	0.082885	DASU_IL6_SIGNALING_UP	resint_LV Sphericity, ED	0.504623
277	0.085938	0.010604	0.062005	0.082885	TGATTTRY_GFI1_01	resint_LV Sphericity, ES	0.504623
31	0.25188	0.010469	0.18175	0.082911	WP_MAMMARY_GLAND_DEVELOPMENT_PATHWAY_PREGNANCY_AND_LACTATION_STAGE_3_OF_4	resint_LV Sphericity, ES	0.504623
312	0.075486	0.0098752	0.054471	0.082913	MIR520B_3P_MIR520C_3P_MIR520E_3P	resint_LV Sphericity, ED	0.504623
31	0.24705	0.010269	0.17828	0.082916	URS_ADIPOCYTE_DIFFERENTIATION_DN	resint_LV Sphericity, ES	0.504623
16	0.3465	0.010351	0.25006	0.082928	HOWLIN_CITED1_TARGETS_2_UP	resint_LV Sphericity, ES	0.504623
218	0.085643	0.0093903	0.061806	0.082931	GOBP_ANTIGEN_PROCESSING_AND_PRESENTATION	resint_LV Sphericity, ED	0.504623
315	0.075166	0.0098796	0.054246	0.082937	MIR520A_3P	resint_LV Sphericity, ED	0.504623
20	0.2531	0.0084524	0.18266	0.082941	GOMF_UBIQUITIN_SPECIFIC_PROTEASE_BINDING	resint_LV Sphericity, ES	0.504623
120	0.12449	0.010155	0.089849	0.082957	HP_BLEPHAROPHIMOSIS	resint_LV Sphericity, ED	0.504623
170	0.11182	0.010842	0.08071	0.082965	GSE9988_ANTI_TREM1_AND_LPS_VS_VEHICLE_TREATED_MONOCYTES_UP	resint_LV Sphericity, ES	0.504623
12	0.38775	0.010033	0.27987	0.082967	HP_ABNORMAL_ENDOCRINE_PHYSIOLOGY	resint_LV Sphericity, ES	0.504623
11	0.43748	0.010838	0.31578	0.082974	HP_MOYAMOYA_PHENOMENON	resint_LV Sphericity, ES	0.504623
3	1.0003	0.012943	0.72202	0.082981	GOCC_PHOSPHORYLASE_KINASE_COMPLEX	resint_LV Sphericity, ES	0.504623
6	0.65081	0.011909	0.46981	0.082998	GOBP_NEGATIVE_REGULATION_OF_SYNAPSE_ASSEMBLY	resint_LV Sphericity, ES	0.504623
113	0.13343	0.010564	0.096323	0.083004	EPPERT_HSC_R	resint_LV Sphericity, ES	0.504623
5	0.65071	0.01087	0.46976	0.083004	GOMF_NERVE_GROWTH_FACTOR_BINDING	resint_LV Sphericity, ES	0.504623
24	0.2922	0.010688	0.21095	0.083009	GOBP_METANEPHRIC_EPITHELIUM_DEVELOPMENT	resint_LV Sphericity, ED	0.504623
188	0.093709	0.0095496	0.067652	0.083011	GSE24142_EARLY_THYMIC_PROGENITOR_VS_DN2_THYMOCYTE_ADULT_DN	resint_LV Sphericity, ES	0.504623
187	0.089265	0.0090728	0.064445	0.083014	GSE42021_CD24HI_TREG_VS_CD24HI_TCONV_THYMUS_UP	resint_LV Sphericity, ES	0.504623
392	0.070365	0.010295	0.0508	0.083015	AATGTGA_MIR23A_MIR23B	resint_LV Sphericity, ES	0.504623
20	0.27464	0.0091717	0.19828	0.083021	GOBP_PEPTIDYL_LYSINE_DIMETHYLATION	resint_LV Sphericity, ES	0.504623
37	0.24749	0.011236	0.17869	0.083033	LAKE_ADULT_KIDNEY_C25_ENDOTHELIAL_CELLS_UNASSIGNED	resint_LV Sphericity, ED	0.504637
228	0.088207	0.0098879	0.063688	0.083039	GCM_Q2	resint_LV Sphericity, ED	0.504637
96	0.11984	0.0087493	0.08653	0.083048	MORF_CNTN1	resint_LV Sphericity, ED	0.504644
61	0.15966	0.0093013	0.1153	0.083076	HP_LUMBAR_HYPERLORDOSIS	resint_LV Sphericity, ES	0.504767
22	0.27445	0.0096121	0.19821	0.083098	GOBP_REGULATION_OF_PROTEIN_SUMOYLATION	resint_LV Sphericity, ES	0.504853
237	0.085126	0.0097266	0.061493	0.083138	MYCMAX_01	resint_LV Sphericity, ED	0.505019
430	0.062	0.0094899	0.044787	0.083141	HP_EPICANTHUS	resint_LV Sphericity, ED	0.505019
448	0.065915	0.010293	0.047619	0.083155	TRAVAGLINI_LUNG_BASOPHIL_MAST_2_CELL	resint_LV Sphericity, ES	0.505057
6	0.62492	0.011435	0.4515	0.083172	GOBP_FOLLICLE_STIMULATING_HORMONE_SECRETION	resint_LV Sphericity, ES	0.505112
4	0.74291	0.0111	0.53678	0.083185	HP_PERSISTENT_EBV_VIREMIA	resint_LV Sphericity, ED	0.505114
16	0.32555	0.0097252	0.23522	0.083188	HP_ENCHONDROMA	resint_LV Sphericity, ED	0.505114
2	1.0457	0.011048	0.75562	0.08321	GOBP_GONADAL_MESODERM_DEVELOPMENT	resint_LV Sphericity, ED	0.505183
6	0.59101	0.010815	0.42708	0.083215	HP_YELLOW_BROWN_DISCOLORATION_OF_THE_TEETH	resint_LV Sphericity, ES	0.505183
122	0.12321	0.010133	0.089038	0.083224	GOBP_NEGATIVE_REGULATION_OF_NEURON_PROJECTION_DEVELOPMENT	resint_LV Sphericity, ES	0.50519
20	0.27677	0.0092429	0.20003	0.083238	REACTOME_SIGNAL_TRANSDUCTION_BY_L1	resint_LV Sphericity, ES	0.505211
188	0.091636	0.0093384	0.066229	0.083246	GSE41978_ID2_KO_VS_BIM_KO_KLRG1_LOW_EFFECTOR_CD8_TCELL_DN	resint_LV Sphericity, ED	0.505211
191	0.09439	0.0096947	0.068221	0.083251	GSE17721_CTRL_VS_GARDIQUIMOD_12H_BMDC_UP	resint_LV Sphericity, ES	0.505211
147	0.10146	0.009153	0.073331	0.083261	GOBP_RNA_PHOSPHODIESTER_BOND_HYDROLYSIS	resint_LV Sphericity, ED	0.505216
52	0.18911	0.010174	0.13669	0.083268	WP_THE_OVERLAP_BETWEEN_SIGNAL_TRANSDUCTION_PATHWAYS_THAT_CONTRIBUTE_TO_A_RANGE_OF_LMNA_LAMINOPATHIES	resint_LV Sphericity, ED	0.505216
5	0.6925	0.011568	0.50057	0.083276	PLASARI_TGFB1_TARGETS_1HR_DN	resint_LV Sphericity, ES	0.505216
230	0.083143	0.0093605	0.060103	0.083289	MODULE_252	resint_LV Sphericity, ES	0.505216
5	0.70935	0.01185	0.51279	0.083291	GOBP_CELLULAR_RESPONSE_TO_HEPARIN	resint_LV Sphericity, ES	0.505216
190	0.090893	0.0093113	0.065721	0.083338	GSE12198_LOW_IL2_STIM_NK_CELL_VS_HIGH_IL2_STIM_NK_CELL_DN	resint_LV Sphericity, ED	0.505322
69	0.16431	0.010178	0.1188	0.08334	GOBP_POSITIVE_REGULATION_OF_LIPASE_ACTIVITY	resint_LV Sphericity, ES	0.505322
640	0.054681	0.01015	0.039538	0.083341	GOBP_POSITIVE_REGULATION_OF_TRANSFERASE_ACTIVITY	resint_LV Sphericity, ES	0.505322
141	0.1107	0.0097827	0.080045	0.083346	BROCKE_APOPTOSIS_REVERSED_BY_IL6	resint_LV Sphericity, ED	0.505322
183	0.098457	0.0099005	0.071199	0.083365	GSE32423_CTRL_VS_IL7_MEMORY_CD8_TCELL_DN	resint_LV Sphericity, ES	0.505322
45	0.21248	0.010636	0.15365	0.083366	BURTON_ADIPOGENESIS_PEAK_AT_2HR	resint_LV Sphericity, ED	0.505322
191	0.088394	0.0090788	0.063926	0.08338	GSE5542_IFNG_VS_IFNA_TREATED_EPITHELIAL_CELLS_6H_UP	resint_LV Sphericity, ED	0.505322
8	0.53306	0.011263	0.38554	0.083395	GOBP_VITAMIN_A_METABOLIC_PROCESS	resint_LV Sphericity, ED	0.505322
187	0.09419	0.0095733	0.068123	0.083396	GSE17721_12H_VS_24H_GARDIQUIMOD_BMDC_DN	resint_LV Sphericity, ES	0.505322
63	0.16304	0.0096517	0.11792	0.083412	GOBP_PROTEIN_LOCALIZATION_TO_CELL_SURFACE	resint_LV Sphericity, ES	0.505322
93	0.13255	0.0095258	0.095874	0.083413	GOBP_CYTOSKELETON_DEPENDENT_CYTOKINESIS	resint_LV Sphericity, ES	0.505322
188	0.09245	0.0094213	0.066871	0.083416	GSE369_PRE_VS_POST_IL6_INJECTION_IFNG_KO_LIVER_UP	resint_LV Sphericity, ED	0.505322
166	0.10299	0.0098687	0.074498	0.083417	MORF_CTSB	resint_LV Sphericity, ED	0.505322
115	0.12097	0.0096614	0.087503	0.083425	MORF_THPO	resint_LV Sphericity, ED	0.505322
242	0.087292	0.010077	0.063143	0.083426	HP_ABNORMALITY_OF_THE_PANCREAS	resint_LV Sphericity, ES	0.505322
338	0.071516	0.0097306	0.051741	0.083466	YOSHIMURA_MAPK8_TARGETS_DN	resint_LV Sphericity, ES	0.505454
161	0.11884	0.011216	0.085983	0.083474	MIR499B_3P	resint_LV Sphericity, ES	0.505454
56	0.17348	0.0096843	0.12552	0.083485	HP_SPARSE_EYELASHES	resint_LV Sphericity, ED	0.505454
7	0.58388	0.01154	0.42247	0.083486	HP_POSTPRANDIAL_HYPERGLYCEMIA	resint_LV Sphericity, ES	0.505454
98	0.12328	0.0090938	0.089204	0.083487	HP_MULTICYSTIC_KIDNEY_DYSPLASIA	resint_LV Sphericity, ED	0.505454
8	0.44225	0.0093441	0.32001	0.083496	RAMJAUN_APOPTOSIS_BY_TGFB1_VIA_MAPK1_DN	resint_LV Sphericity, ED	0.505461
58	0.16223	0.0092162	0.1174	0.083514	VANHARANTA_UTERINE_FIBROID_WITH_7Q_DELETION_UP	resint_LV Sphericity, ES	0.505475
183	0.096428	0.0096965	0.069781	0.083514	GSE1460_DP_THYMOCYTE_VS_NAIVE_CD4_TCELL_ADULT_BLOOD_UP	resint_LV Sphericity, ES	0.505475
15	0.38318	0.011084	0.27733	0.083546	HP_DYSURIA	resint_LV Sphericity, ES	0.50557
124	0.1259	0.010438	0.091121	0.083547	TRAVAGLINI_LUNG_ARTERY_CELL	resint_LV Sphericity, ED	0.50557
10	0.39781	0.0093966	0.28794	0.083562	GOMF_G_QUADRUPLEX_DNA_BINDING	resint_LV Sphericity, ED	0.50557
7	0.56731	0.011212	0.41063	0.083564	WEINBERGER_BLOOD_TWINRIX_AGE_20_40_AND_60_84YO_CORRELATED_WITH_HIGH_ANTI_HBS_CONC_AT_WEEK_30_PRIMARY_VACC_1DY_POSITIVE	resint_LV Sphericity, ES	0.50557
19	0.33935	0.011046	0.24564	0.083569	HP_TEMPORAL_PATTERN	resint_LV Sphericity, ES	0.50557
149	0.11155	0.010131	0.080752	0.083598	MANNE_COVID19_ICU_VS_HEALTHY_DONOR_PLATELETS_DN	resint_LV Sphericity, ED	0.505618
183	0.0995	0.010005	0.072034	0.083605	MIR302F	resint_LV Sphericity, ED	0.505618
23	0.29356	0.010512	0.21253	0.083607	REACTOME_GROWTH_HORMONE_RECEPTOR_SIGNALING	resint_LV Sphericity, ES	0.505618
875	0.04416	0.0095186	0.031971	0.083609	GOBP_DNA_METABOLIC_PROCESS	resint_LV Sphericity, ES	0.505618
51	0.19979	0.010645	0.14465	0.083616	GOCC_CLATHRIN_COATED_ENDOCYTIC_VESICLE	resint_LV Sphericity, ED	0.505618
115	0.11811	0.0094332	0.085521	0.083636	REACTOME_REGULATION_OF_LIPID_METABOLISM_BY_PPARALPHA	resint_LV Sphericity, ED	0.505691
15	0.32746	0.009472	0.23711	0.083644	GOBP_ACTIN_FILAMENT_SEVERING	resint_LV Sphericity, ES	0.505692
874	0.049017	0.01056	0.035494	0.083653	TTANTCA_UNKNOWN	resint_LV Sphericity, ES	0.505699
1253	0.036672	0.0093535	0.026564	0.083725	ZNF30_TARGET_GENES	resint_LV Sphericity, ED	0.506016
185	0.097486	0.0098557	0.070617	0.083729	GSE42724_MEMORY_BCELL_VS_PLASMABLAST_DN	resint_LV Sphericity, ES	0.506016
7	0.59004	0.011662	0.42742	0.083732	REACTOME_FGFR3B_LIGAND_BINDING_AND_ACTIVATION	resint_LV Sphericity, ES	0.506016
7	0.60579	0.011973	0.43886	0.083743	GOBP_CARDIOBLAST_PROLIFERATION	resint_LV Sphericity, ES	0.506016
7	0.49423	0.0097682	0.35807	0.083759	GOBP_PROTEIN_LOCALIZATION_TO_NUCLEAR_ENVELOPE	resint_LV Sphericity, ES	0.506016
239	0.082905	0.0095122	0.060064	0.083761	P53_DECAMER_Q2	resint_LV Sphericity, ED	0.506016
85	0.16158	0.011104	0.11708	0.083776	CAMPS_COLON_CANCER_COPY_NUMBER_UP	resint_LV Sphericity, ES	0.506016
15	0.31427	0.0090903	0.22771	0.083782	REACTOME_METABOLISM_OF_NITRIC_OXIDE_NOS3_ACTIVATION_AND_REGULATION	resint_LV Sphericity, ED	0.506016
24	0.25277	0.0092461	0.18315	0.083784	VALK_AML_CLUSTER_12	resint_LV Sphericity, ED	0.506016
188	0.097904	0.0099771	0.070939	0.083784	GSE43955_TH0_VS_TGFB_IL6_TH17_ACT_CD4_TCELL_10H_UP	resint_LV Sphericity, ES	0.506016
191	0.096027	0.0098628	0.069592	0.083824	GSE43955_TH0_VS_TGFB_IL6_TH17_ACT_CD4_TCELL_52H_DN	resint_LV Sphericity, ES	0.506202
503	0.058036	0.0095876	0.042063	0.083845	TGCTGAY_UNKNOWN	resint_LV Sphericity, ED	0.506202
187	0.088595	0.0090047	0.064212	0.083845	GSE2826_WT_VS_BTK_KO_BCELL_UP	resint_LV Sphericity, ED	0.506202
5	0.83091	0.01388	0.60225	0.083853	HP_DECREASED_METHYLMALONYL_COA_MUTASE_ACTIVITY	resint_LV Sphericity, ES	0.506202
6	0.61167	0.011193	0.44334	0.083854	HP_PREGNANCY_EXPOSURE	resint_LV Sphericity, ED	0.506202
32	0.26503	0.011192	0.19211	0.083867	MODULE_80	resint_LV Sphericity, ES	0.506233
400	0.066747	0.0098621	0.048391	0.083905	HP_ABNORMALITY_OF_UPPER_LIMB_JOINT	resint_LV Sphericity, ES	0.506392
7	0.59155	0.011692	0.42887	0.083909	GOBP_REGULATION_OF_CDC42_PROTEIN_SIGNAL_TRANSDUCTION	resint_LV Sphericity, ES	0.506392
10	0.42519	0.010043	0.30828	0.083922	REACTOME_TETRAHYDROBIOPTERIN_BH4_SYNTHESIS_RECYCLING_SALVAGE_AND_REGULATION	resint_LV Sphericity, ES	0.506394
136	0.11784	0.010229	0.085438	0.083925	MIR6807_3P	resint_LV Sphericity, ED	0.506394
7	0.499	0.0098623	0.36182	0.083939	GOBP_POSITIVE_REGULATION_OF_TRANSLATION_IN_RESPONSE_TO_STRESS	resint_LV Sphericity, ES	0.506413
10	0.42393	0.010014	0.3074	0.083944	HP_ANGIOID_STREAKS_OF_THE_FUNDUS	resint_LV Sphericity, ES	0.506413
24	0.30521	0.011164	0.22134	0.083968	JI_METASTASIS_REPRESSED_BY_STK11	resint_LV Sphericity, ED	0.506463
120	0.1284	0.010474	0.093116	0.083968	GTGCAAA_MIR507	resint_LV Sphericity, ES	0.506463
21	0.31934	0.010927	0.2316	0.083983	TIAN_TNF_SIGNALING_NOT_VIA_NFKB	resint_LV Sphericity, ES	0.506481
49	0.19622	0.010249	0.14232	0.083994	GOBP_ACTIVATION_OF_MAPKK_ACTIVITY	resint_LV Sphericity, ED	0.506481
124	0.12096	0.010029	0.087739	0.084008	VART_KSHV_INFECTION_ANGIOGENIC_MARKERS_DN	resint_LV Sphericity, ED	0.506481
3	0.91854	0.011886	0.66626	0.084009	GOBP_REGULATION_OF_LIPID_TRANSPORTER_ACTIVITY	resint_LV Sphericity, ES	0.506481
24	0.30561	0.011179	0.22168	0.084016	WP_ANGIOGENESIS	resint_LV Sphericity, ES	0.506481
187	0.09367	0.0095204	0.067946	0.084018	GSE37534_UNTREATED_VS_PIOGLITAZONE_TREATED_CD4_TCELL_PPARG1_AND_FOXP3_TRASDUCED_UP	resint_LV Sphericity, ED	0.506481
29	0.23897	0.0096072	0.17335	0.084029	WP_EXTRACELLULAR_VESICLEMEDIATED_SIGNALING_IN_RECIPIENT_CELLS	resint_LV Sphericity, ED	0.5065
354	0.076257	0.010614	0.055323	0.08405	GOBP_SENSORY_SYSTEM_DEVELOPMENT	resint_LV Sphericity, ES	0.506579
5	0.54865	0.0091651	0.39805	0.084059	GOMF_C_METHYLTRANSFERASE_ACTIVITY	resint_LV Sphericity, ES	0.506586
18	0.31067	0.009843	0.22541	0.084071	WP_4HYDROXYTAMOXIFEN_DEXAMETHASONE_AND_RETINOIC_ACIDS_REGULATION_OF_P27_EXPRESSION	resint_LV Sphericity, ES	0.506611
254	0.079256	0.0093705	0.057507	0.084081	GOMF_PROTEIN_MACROMOLECULE_ADAPTOR_ACTIVITY	resint_LV Sphericity, ED	0.506624
3	0.78814	0.010199	0.57192	0.084101	GOBP_AORTA_SMOOTH_MUSCLE_TISSUE_MORPHOGENESIS	resint_LV Sphericity, ED	0.506697
11	0.41227	0.010213	0.29919	0.084119	HP_MYOCARDIAL_FIBROSIS	resint_LV Sphericity, ES	0.506741
24	0.2938	0.010747	0.21323	0.084127	CHIANG_LIVER_CANCER_SUBCLASS_INTERFERON_UP	resint_LV Sphericity, ES	0.506741
29	0.26252	0.010554	0.19053	0.084132	GOBP_RELEASE_OF_SEQUESTERED_CALCIUM_ION_INTO_CYTOSOL_BY_ENDOPLASMIC_RETICULUM	resint_LV Sphericity, ES	0.506741
191	0.089878	0.0092312	0.065235	0.084149	GSE14769_UNSTIM_VS_60MIN_LPS_BMDM_UP	resint_LV Sphericity, ES	0.506749
40	0.21552	0.010173	0.15643	0.084149	GOBP_NEGATIVE_REGULATION_OF_PEPTIDE_HORMONE_SECRETION	resint_LV Sphericity, ES	0.506749
184	0.10276	0.010362	0.074591	0.084158	GSE25087_TREG_VS_TCONV_ADULT_UP	resint_LV Sphericity, ES	0.506756
59	0.15511	0.0088875	0.1126	0.084171	PELLICCIOTTA_HDAC_IN_ANTIGEN_PRESENTATION_UP	resint_LV Sphericity, ED	0.506787
5	0.5781	0.009657	0.41968	0.084191	BIOCARTA_MITR_PATHWAY	resint_LV Sphericity, ED	0.50686
53	0.15727	0.0085421	0.11419	0.084212	REACTOME_REGULATION_OF_RUNX3_EXPRESSION_AND_ACTIVITY	resint_LV Sphericity, ED	0.506939
6	0.6266	0.011466	0.45508	0.084279	GOBP_TRIPEPTIDE_TRANSMEMBRANE_TRANSPORT	resint_LV Sphericity, ED	0.507295
61	0.17681	0.0103	0.12842	0.084293	TACAATC_MIR508	resint_LV Sphericity, ES	0.507332
6	0.59397	0.010869	0.43148	0.084327	GOBP_RESPONSE_TO_STILBENOID	resint_LV Sphericity, ED	0.507489
124	0.12463	0.010333	0.090554	0.084374	MIR5581_3P	resint_LV Sphericity, ED	0.507725
395	0.063333	0.0093004	0.046019	0.084384	MODULE_60	resint_LV Sphericity, ED	0.507737
10	0.36969	0.0087323	0.26865	0.084405	MODULE_103	resint_LV Sphericity, ES	0.507816
94	0.13594	0.0098215	0.098812	0.084461	MIR3928_3P	resint_LV Sphericity, ED	0.508047
109	0.13463	0.01047	0.097861	0.084466	GOCC_PLASMA_MEMBRANE_RAFT	resint_LV Sphericity, ES	0.508047
15	0.37155	0.010747	0.27008	0.084467	GAO_LARGE_INTESTINE_24W_C6_SECRETORY_PROGENITOR	resint_LV Sphericity, ES	0.508047
90	0.14177	0.010023	0.10307	0.084498	MIR6505_3P	resint_LV Sphericity, ES	0.508186
16	0.31786	0.0094954	0.2311	0.084514	GOBP_POSITIVE_REGULATION_BY_HOST_OF_VIRAL_TRANSCRIPTION	resint_LV Sphericity, ED	0.508235
252	0.087015	0.010248	0.06327	0.08453	NF1_Q6_01	resint_LV Sphericity, ES	0.508281
38	0.22693	0.010441	0.16502	0.084549	REACTOME_SMOOTH_MUSCLE_CONTRACTION	resint_LV Sphericity, ES	0.508281
7	0.51353	0.01015	0.37344	0.084553	GOBP_AMYLOID_BETA_CLEARANCE_BY_CELLULAR_CATABOLIC_PROCESS	resint_LV Sphericity, ES	0.508281
10	0.48869	0.011543	0.35538	0.084557	GOCC_TRANSCRIPTION_PREINITIATION_COMPLEX	resint_LV Sphericity, ES	0.508281
74	0.14757	0.0094652	0.10732	0.084561	HP_NEURODEGENERATION	resint_LV Sphericity, ES	0.508281
1664	0.034374	0.0099782	0.025001	0.084592	FOXP2_TARGET_GENES	resint_LV Sphericity, ES	0.508391
14	0.39378	0.011004	0.28642	0.084602	GOBP_HISTONE_H3_K36_METHYLATION	resint_LV Sphericity, ES	0.508391
84	0.14381	0.009825	0.1046	0.084603	MIR122_5P	resint_LV Sphericity, ES	0.508391
177	0.096285	0.0095237	0.070039	0.084616	GSE42021_CD24INT_VS_CD24LOW_TREG_THYMUS_UP	resint_LV Sphericity, ED	0.508422
37	0.21869	0.0099289	0.15909	0.084627	GOBP_REGULATION_OF_MAST_CELL_ACTIVATION	resint_LV Sphericity, ES	0.508433
5	0.47574	0.0079472	0.34612	0.084653	GOBP_SUCCINYL_COA_METABOLIC_PROCESS	resint_LV Sphericity, ED	0.508433
4	0.64262	0.0096018	0.46755	0.08466	GOCC_CUL4B_RING_E3_UBIQUITIN_LIGASE_COMPLEX	resint_LV Sphericity, ED	0.508433
36	0.21887	0.0098019	0.15924	0.084662	BOYLAN_MULTIPLE_MYELOMA_C_CLUSTER_UP	resint_LV Sphericity, ED	0.508433
122	0.11605	0.0095443	0.08444	0.08468	MIR4257	resint_LV Sphericity, ES	0.508433
188	0.095824	0.0097652	0.069725	0.08468	GSE11924_TFH_VS_TH2_CD4_TCELL_DN	resint_LV Sphericity, ES	0.508433
180	0.095138	0.0094888	0.069226	0.084681	ZNF33A_TARGET_GENES	resint_LV Sphericity, ED	0.508433
256	0.083544	0.0099158	0.06079	0.084681	GOBP_DEVELOPMENTAL_MATURATION	resint_LV Sphericity, ED	0.508433
190	0.09677	0.0099133	0.070417	0.08469	GSE7460_CTRL_VS_TGFB_TREATED_ACT_TCONV_UP	resint_LV Sphericity, ED	0.50844
251	0.080108	0.009416	0.058295	0.084701	PAX4_01	resint_LV Sphericity, ED	0.508458
177	0.095645	0.0094604	0.069605	0.084713	GSE22886_NAIVE_VS_MEMORY_TCELL_UP	resint_LV Sphericity, ES	0.508478
17	0.339	0.010438	0.24671	0.08472	BIOCARTA_NDKDYNAMIN_PATHWAY	resint_LV Sphericity, ED	0.508478
18	0.3284	0.010405	0.23904	0.084755	GOBP_REGULATION_OF_CLATHRIN_DEPENDENT_ENDOCYTOSIS	resint_LV Sphericity, ES	0.50864
173	0.099283	0.0097097	0.072277	0.084783	GSE18281_CORTICAL_VS_MEDULLARY_THYMOCYTE_DN	resint_LV Sphericity, ED	0.50869
33	0.23375	0.010024	0.17017	0.084784	GOBP_INTERLEUKIN_17_PRODUCTION	resint_LV Sphericity, ED	0.50869
86	0.13854	0.0095766	0.10086	0.084787	GOCC_MICROVILLUS	resint_LV Sphericity, ED	0.50869
202	0.090183	0.0095225	0.065655	0.084796	HP_MIDFACE_RETRUSION	resint_LV Sphericity, ES	0.508697
35	0.2096	0.0092557	0.15261	0.084816	GNF2_TPT1	resint_LV Sphericity, ED	0.50877
50	0.17774	0.0093773	0.12943	0.084845	GOBP_NEGATIVE_REGULATION_OF_ERBB_SIGNALING_PATHWAY	resint_LV Sphericity, ES	0.508896
92	0.14389	0.010286	0.10479	0.084858	GOCC_GOLGI_LUMEN	resint_LV Sphericity, ES	0.5089
21	0.30135	0.010312	0.21946	0.084865	BLANCO_MELO_COVID19_SARS_COV_2_INFECTION_CALU3_CELLS_DN	resint_LV Sphericity, ES	0.5089
294	0.075204	0.0095551	0.054769	0.08487	GTF2E2_TARGET_GENES	resint_LV Sphericity, ES	0.5089
194	0.091588	0.0094797	0.066707	0.084884	GSE9878_CTRL_VS_EBF_TRANSDUCED_PAX5_KO_PRO_BCELL_UP	resint_LV Sphericity, ED	0.5089
1639	0.034285	0.009885	0.024971	0.084885	GOBP_PROTEOLYSIS	resint_LV Sphericity, ES	0.5089
35	0.23646	0.010442	0.17223	0.084904	PID_GMCSF_PATHWAY	resint_LV Sphericity, ES	0.508966
103	0.1323	0.010003	0.096371	0.084918	HP_ASTHMA	resint_LV Sphericity, ES	0.509003
76	0.26213	0.017038	0.19096	0.084934	chr9q33	resint_LV Sphericity, ED	0.509051
7	0.55492	0.010967	0.40431	0.084962	GOBP_REGULATION_OF_EPITHELIAL_CELL_PROLIFERATION_INVOLVED_IN_LUNG_MORPHOGENESIS	resint_LV Sphericity, ED	0.509108
75	0.15255	0.00985	0.11115	0.084964	GOBP_FIBROBLAST_PROLIFERATION	resint_LV Sphericity, ED	0.509108
116	0.11763	0.009435	0.085708	0.084975	GOMF_SH3_DOMAIN_BINDING	resint_LV Sphericity, ED	0.509108
67	0.17899	0.010926	0.13042	0.084978	GOBP_REGULATION_OF_HUMORAL_IMMUNE_RESPONSE	resint_LV Sphericity, ES	0.509108
33	0.22069	0.0094636	0.16081	0.084983	MIR2114_5P	resint_LV Sphericity, ED	0.509108
188	0.089656	0.0091366	0.065334	0.085	GSE27859_DC_VS_CD11C_INT_F480_HI_MACROPHAGE_UP	resint_LV Sphericity, ED	0.509127
22	0.30126	0.010551	0.21954	0.085002	GOBP_RESPONSE_TO_DIETARY_EXCESS	resint_LV Sphericity, ED	0.509127
99	0.13723	0.010174	0.10002	0.085028	MIR6760_3P	resint_LV Sphericity, ES	0.509207
187	0.095856	0.0097427	0.069863	0.085031	GSE17721_PAM3CSK4_VS_GADIQUIMOD_24H_BMDC_UP	resint_LV Sphericity, ED	0.509207
8	0.50456	0.010661	0.36777	0.08505	GARGALOVIC_RESPONSE_TO_OXIDIZED_PHOSPHOLIPIDS_LIGHTGREEN_DN	resint_LV Sphericity, ED	0.509273
53	0.17734	0.0096318	0.12928	0.085081	MIR6503_5P	resint_LV Sphericity, ED	0.509407
343	0.068777	0.0094256	0.050142	0.085094	HP_HYPOGONADISM	resint_LV Sphericity, ED	0.509407
22	0.25828	0.0090458	0.1883	0.085096	HP_VAGINAL_FISTULA	resint_LV Sphericity, ED	0.509407
15	0.39536	0.011436	0.28827	0.08512	GOBP_GLOMERULAR_MESANGIUM_DEVELOPMENT	resint_LV Sphericity, ES	0.509445
35	0.24317	0.010738	0.17731	0.085128	GOBP_SKELETAL_MUSCLE_TISSUE_REGENERATION	resint_LV Sphericity, ED	0.509445
183	0.093736	0.0094258	0.068351	0.085136	GSE40274_CTRL_VS_FOXP3_AND_HELIOS_TRANSDUCED_ACTIVATED_CD4_TCELL_DN	resint_LV Sphericity, ED	0.509445
26	0.27861	0.010607	0.20316	0.085138	GOBP_LYMPH_VESSEL_DEVELOPMENT	resint_LV Sphericity, ES	0.509445
31	0.22733	0.0094487	0.16577	0.085142	HP_SPONTANEOUS_ABORTION	resint_LV Sphericity, ED	0.509445
49	0.20172	0.010536	0.14711	0.085158	HP_OSTEOARTHRITIS	resint_LV Sphericity, ES	0.509494
186	0.10388	0.01053	0.075764	0.085186	GSE5589_IL6_KO_VS_IL10_KO_LPS_AND_IL10_STIM_MACROPHAGE_45MIN_UP	resint_LV Sphericity, ES	0.509614
247	0.083215	0.0097041	0.060703	0.085217	HP_NEOPLASM_OF_THE_GASTROINTESTINAL_TRACT	resint_LV Sphericity, ED	0.509736
24	0.26497	0.0096922	0.19329	0.085223	BIOCARTA_EIF4_PATHWAY	resint_LV Sphericity, ED	0.509736
188	0.096713	0.0098557	0.070554	0.085235	GSE26030_UNSTIM_VS_RESTIM_TH1_DAY5_POST_POLARIZATION_UP	resint_LV Sphericity, ED	0.509736
22	0.29146	0.010208	0.21264	0.085241	SHI_SPARC_TARGETS_UP	resint_LV Sphericity, ED	0.509736
18	0.27746	0.008791	0.20244	0.085256	HP_RECURRENT_PAROXYSMAL_HEADACHE	resint_LV Sphericity, ED	0.509736
2	0.87719	0.0092683	0.64001	0.085263	GOCC_U2AF_COMPLEX	resint_LV Sphericity, ED	0.509736
7	0.60523	0.011962	0.4416	0.085266	HP_ABNORMAL_CIRCULATING_T4_LEVEL	resint_LV Sphericity, ES	0.509736
184	0.096541	0.009734	0.070444	0.085281	GSE3982_EFF_MEMORY_CD4_TCELL_VS_TH1_UP	resint_LV Sphericity, ED	0.509736
187	0.087623	0.0089059	0.063939	0.085286	GSE27786_LSK_VS_NEUTROPHIL_UP	resint_LV Sphericity, ED	0.509736
190	0.090185	0.0092388	0.065809	0.085287	GSE3039_CD4_TCELL_VS_NKT_CELL_UP	resint_LV Sphericity, ES	0.509736
10	0.40131	0.0094792	0.29285	0.0853	REACTOME_MASTL_FACILITATES_MITOTIC_PROGRESSION	resint_LV Sphericity, ED	0.509736
437	0.061999	0.0095649	0.045246	0.085311	HP_ABNORMALITY_OF_THE_MUSCULATURE_OF_THE_LIMBS	resint_LV Sphericity, ES	0.509736
29	0.23168	0.0093143	0.16908	0.085317	HP_AGNOSIA	resint_LV Sphericity, ED	0.509736
10	0.47158	0.011139	0.34416	0.085318	GOBP_DORSAL_AORTA_DEVELOPMENT	resint_LV Sphericity, ES	0.509736
98	0.13849	0.010216	0.10108	0.085325	GOBP_RESPONSE_TO_ALKALOID	resint_LV Sphericity, ED	0.509736
191	0.09342	0.009595	0.068187	0.085344	GSE11961_GERMINAL_CENTER_BCELL_DAY7_VS_GERMINAL_CENTER_BCELL_DAY40_DN	resint_LV Sphericity, ED	0.509802
19	0.30449	0.0099116	0.22226	0.085354	GOBP_REGULATION_OF_VIRAL_INDUCED_CYTOPLASMIC_PATTERN_RECOGNITION_RECEPTOR_SIGNALING_PATHWAY	resint_LV Sphericity, ES	0.509815
317	0.07305	0.0096314	0.053324	0.085363	CTCAGGG_MIR125B_MIR125A	resint_LV Sphericity, ES	0.509821
237	0.083399	0.0095293	0.060882	0.085376	REACTOME_CHROMATIN_MODIFYING_ENZYMES	resint_LV Sphericity, ED	0.509852
187	0.093584	0.0095117	0.068323	0.085394	GSE37301_MULTIPOTENT_PROGENITOR_VS_RAG2_KO_NK_CELL_DN	resint_LV Sphericity, ES	0.509895
58	0.16869	0.009583	0.12316	0.085399	GOBP_ESTABLISHMENT_OF_PROTEIN_LOCALIZATION_TO_PLASMA_MEMBRANE	resint_LV Sphericity, ES	0.509895
1285	0.037697	0.0097277	0.027525	0.085422	REACTOME_RNA_POLYMERASE_II_TRANSCRIPTION	resint_LV Sphericity, ED	0.509897
167	0.099511	0.0095634	0.072661	0.085427	GSE13547_WT_VS_ZFX_KO_BCELL_DN	resint_LV Sphericity, ED	0.509897
6	0.62381	0.011415	0.45551	0.085435	WP_SARSCOV2_AND_ANGIOTENSINCONVERTING_ENZYME_2_RECEPTOR_MOLECULAR_MECHANISMS	resint_LV Sphericity, ES	0.509897
188	0.10084	0.010277	0.073638	0.085438	GSE39820_IL1B_IL6_VS_IL1B_IL6_IL23A_TREATED_CD4_TCELL_UP	resint_LV Sphericity, ES	0.509897
23	0.29654	0.010619	0.21654	0.085439	GOBP_CELL_AGGREGATION	resint_LV Sphericity, ED	0.509897
15	0.3452	0.0099851	0.2521	0.085462	DASU_IL6_SIGNALING_SCAR_DN	resint_LV Sphericity, ES	0.509987
18	0.32244	0.010216	0.2355	0.085482	HP_SPINAL_DEFORMITIES	resint_LV Sphericity, ES	0.510059
15	0.31922	0.0092337	0.23318	0.085511	HP_MACULAR_DYSTROPHY	resint_LV Sphericity, ES	0.510163
171	0.10232	0.0099493	0.074749	0.085531	HP_VASCULAR_DILATATION	resint_LV Sphericity, ED	0.510163
431	0.063142	0.0096758	0.046128	0.085534	MODULE_38	resint_LV Sphericity, ED	0.510163
163	0.096986	0.0092094	0.070853	0.085536	GINESTIER_BREAST_CANCER_20Q13_AMPLIFICATION_DN	resint_LV Sphericity, ES	0.510163
18	0.281	0.0089032	0.20529	0.085539	BIOCARTA_IGF1MTOR_PATHWAY	resint_LV Sphericity, ED	0.510163
36	0.21989	0.0098476	0.16065	0.085556	GOBP_POSITIVE_REGULATION_OF_DENDRITIC_SPINE_DEVELOPMENT	resint_LV Sphericity, ES	0.510218
44	0.20889	0.01034	0.15264	0.08558	ZHAN_MULTIPLE_MYELOMA_CD2_UP	resint_LV Sphericity, ES	0.510308
37	0.2254	0.010233	0.1647	0.085587	GOBP_REGULATION_OF_POLYSACCHARIDE_BIOSYNTHETIC_PROCESS	resint_LV Sphericity, ES	0.510308
183	0.10145	0.010202	0.074141	0.085603	GSE3982_MAC_VS_TH2_UP	resint_LV Sphericity, ES	0.510316
19	0.24488	0.0079711	0.17896	0.085607	GOMF_PROTEIN_DISULFIDE_ISOMERASE_ACTIVITY	resint_LV Sphericity, ED	0.510316
164	0.095162	0.0090637	0.069546	0.085612	GSE7348_LPS_VS_TOLERIZED_AND_LPS_STIM_MACROPHAGE_DN	resint_LV Sphericity, ED	0.510316
33	0.23025	0.0098737	0.16828	0.085624	GOMF_UBIQUITIN_LIKE_PROTEIN_CONJUGATING_ENZYME_ACTIVITY	resint_LV Sphericity, ES	0.510323
402	0.072271	0.010704	0.052821	0.085629	GOBP_PATTERN_SPECIFICATION_PROCESS	resint_LV Sphericity, ES	0.510323
6	0.47507	0.0086931	0.34725	0.085651	GOCC_MICROTUBULE_BUNDLE	resint_LV Sphericity, ES	0.510359
8	0.51649	0.010913	0.37753	0.085651	GOMF_FERRIC_IRON_BINDING	resint_LV Sphericity, ES	0.510359
12	0.34641	0.0089631	0.25322	0.085663	GOCC_NPBAF_COMPLEX	resint_LV Sphericity, ED	0.510372
74	0.15723	0.010085	0.11494	0.085669	GARGALOVIC_RESPONSE_TO_OXIDIZED_PHOSPHOLIPIDS_GREY_DN	resint_LV Sphericity, ED	0.510372
154	0.096229	0.008884	0.070347	0.085678	WINNEPENNINCKX_MELANOMA_METASTASIS_UP	resint_LV Sphericity, ED	0.510379
5	0.66729	0.011147	0.48787	0.085703	PLASARI_TGFB1_TARGETS_1HR_DN	resint_LV Sphericity, ED	0.510438
13	0.35272	0.0094985	0.25789	0.085716	GOBP_NEGATIVE_REGULATION_OF_INFLAMMATORY_RESPONSE_TO_ANTIGENIC_STIMULUS	resint_LV Sphericity, ES	0.510438
34	0.21417	0.0093219	0.15661	0.085742	MIR1909_5P	resint_LV Sphericity, ED	0.510438
54	0.17883	0.0098039	0.13077	0.085747	GOBP_SYNCYTIUM_FORMATION	resint_LV Sphericity, ED	0.510438
96	0.13506	0.009861	0.098769	0.085748	GOBP_PEPTIDYL_TYROSINE_DEPHOSPHORYLATION	resint_LV Sphericity, ES	0.510438
11	0.47165	0.011684	0.34491	0.085749	REACTOME_CLEC7A_DECTIN_1_INDUCES_NFAT_ACTIVATION	resint_LV Sphericity, ES	0.510438
6	0.50994	0.0093313	0.37292	0.085751	BIOCARTA_WNT_LRP6_PATHWAY	resint_LV Sphericity, ED	0.510438
102	0.13316	0.010019	0.097381	0.08576	MIR505_3P	resint_LV Sphericity, ES	0.510438
35	0.24448	0.010796	0.1788	0.085768	REACTOME_O_GLYCOSYLATION_OF_TSR_DOMAIN_CONTAINING_PROTEINS	resint_LV Sphericity, ES	0.510438
186	0.090571	0.0091811	0.06624	0.085774	GSE17721_CTRL_VS_CPG_1H_BMDC_UP	resint_LV Sphericity, ED	0.510438
453	0.062282	0.0097784	0.045551	0.085775	MIR92A_3P	resint_LV Sphericity, ED	0.510438
10	0.39548	0.0093415	0.28928	0.085804	GOBP_POSITIVE_REGULATION_OF_OSTEOBLAST_PROLIFERATION	resint_LV Sphericity, ES	0.510499
189	0.095845	0.0097929	0.070111	0.085815	GSE26669_CD4_VS_CD8_TCELL_IN_MLR_UP	resint_LV Sphericity, ED	0.510499
6	0.47794	0.0087456	0.34962	0.085816	GOBP_MRNA_5_SPLICE_SITE_RECOGNITION	resint_LV Sphericity, ED	0.510499
187	0.094222	0.0095766	0.068925	0.085817	GSE360_T_GONDII_VS_M_TUBERCULOSIS_MAC_UP	resint_LV Sphericity, ES	0.510499
69	0.14599	0.0090433	0.1068	0.08583	GGGGCCC_MIR296	resint_LV Sphericity, ED	0.510506
207	0.090596	0.0096824	0.066277	0.085834	ACTGCCT_MIR34B	resint_LV Sphericity, ED	0.510506
33	0.25403	0.010893	0.18589	0.085886	HALLMARK_HEDGEHOG_SIGNALING	resint_LV Sphericity, ES	0.510768
7	0.57179	0.011301	0.41843	0.085899	GOBP_RHOMBOMERE_DEVELOPMENT	resint_LV Sphericity, ED	0.510798
138	0.109	0.0095298	0.079767	0.085914	GOBP_ERBB_SIGNALING_PATHWAY	resint_LV Sphericity, ED	0.510806
38	0.22172	0.010201	0.16227	0.085918	HP_NEOPLASM_OF_THE_ADRENAL_GLAND	resint_LV Sphericity, ES	0.510806
46	0.17708	0.008962	0.1296	0.085927	MELLMAN_TUT1_TARGETS_DN	resint_LV Sphericity, ES	0.510806
186	0.10093	0.010231	0.073868	0.085932	GSE25123_CTRL_VS_ROSIGLITAZONE_STIM_PPARG_KO_MACROPHAGE_DN	resint_LV Sphericity, ES	0.510806
279	0.080852	0.010011	0.059183	0.085958	GOBP_POSITIVE_REGULATION_OF_SECRETION	resint_LV Sphericity, ES	0.510856
7	0.51353	0.01015	0.37593	0.085973	REACTOME_RUNX3_REGULATES_CDKN1A_TRANSCRIPTION	resint_LV Sphericity, ED	0.510856
22	0.33487	0.011728	0.24514	0.085974	HP_NEOPLASM_OF_THE_ADRENAL_CORTEX	resint_LV Sphericity, ES	0.510856
44	0.21243	0.010515	0.15551	0.08598	KHETCHOUMIAN_TRIM24_TARGETS_UP	resint_LV Sphericity, ES	0.510856
167	0.11234	0.010797	0.082243	0.08598	GSE9988_LPS_VS_VEHICLE_TREATED_MONOCYTE_UP	resint_LV Sphericity, ES	0.510856
87	0.13732	0.0095468	0.10054	0.085997	HP_CARDIOMEGALY	resint_LV Sphericity, ED	0.510875
180	0.094213	0.0093965	0.068978	0.086003	GSE42088_2H_VS_24H_LEISHMANIA_INF_DC_DN	resint_LV Sphericity, ES	0.510875
5	0.54429	0.0090922	0.39851	0.086007	GOBP_UBIQUITIN_INDEPENDENT_PROTEIN_CATABOLIC_PROCESS_VIA_THE_MULTIVESICULAR_BODY_SORTING_PATHWAY	resint_LV Sphericity, ED	0.510875
192	0.092818	0.0095578	0.067963	0.086024	GSE29164_UNTREATED_VS_CD8_TCELL_TREATED_MELANOMA_DAY3_DN	resint_LV Sphericity, ED	0.510929
51	0.17916	0.0095458	0.1312	0.086052	GOBP_INTRACELLULAR_ESTROGEN_RECEPTOR_SIGNALING_PATHWAY	resint_LV Sphericity, ES	0.511048
6	0.62738	0.01148	0.45947	0.086063	GOBP_TRICUSPID_VALVE_DEVELOPMENT	resint_LV Sphericity, ES	0.511066
89	0.12333	0.0086716	0.090333	0.086092	REACTOME_SWITCHING_OF_ORIGINS_TO_A_POST_REPLICATIVE_STATE	resint_LV Sphericity, ES	0.511158
38	0.22291	0.010256	0.16328	0.086096	HEIDENBLAD_AMPLICON_8Q24_DN	resint_LV Sphericity, ED	0.511158
154	0.11003	0.010158	0.080601	0.086113	GSE5099_CLASSICAL_M1_VS_ALTERNATIVE_M2_MACROPHAGE_DN	resint_LV Sphericity, ES	0.511158
237	0.093615	0.010697	0.068576	0.086116	BOQUEST_STEM_CELL_UP	resint_LV Sphericity, ED	0.511158
166	0.1017	0.0097449	0.074501	0.086118	TAAYNRNNTCC_UNKNOWN	resint_LV Sphericity, ED	0.511158
8	0.42135	0.0089024	0.30869	0.086138	REACTOME_TRANSPORT_OF_FATTY_ACIDS	resint_LV Sphericity, ES	0.511206
43	0.208	0.010179	0.15238	0.086142	MIR10397_3P	resint_LV Sphericity, ED	0.511206
160	0.10713	0.010079	0.078489	0.086152	GOBP_NEGATIVE_REGULATION_OF_CELL_DEVELOPMENT	resint_LV Sphericity, ES	0.511218
22	0.30084	0.010537	0.22044	0.086172	REACTOME_RUNX2_REGULATES_OSTEOBLAST_DIFFERENTIATION	resint_LV Sphericity, ES	0.511238
188	0.091669	0.0093417	0.067173	0.086188	GSE40666_NAIVE_VS_EFFECTOR_CD8_TCELL_WITH_IFNA_STIM_90MIN_DN	resint_LV Sphericity, ED	0.511238
8	0.46801	0.0098883	0.34296	0.086196	HP_OLIGURIA	resint_LV Sphericity, ES	0.511238
438	0.065804	0.010163	0.048224	0.08621	MIR9983_3P	resint_LV Sphericity, ED	0.511238
36	0.2127	0.0095259	0.15589	0.086219	GOBP_LUNG_ALVEOLUS_DEVELOPMENT	resint_LV Sphericity, ED	0.511238
59	0.17146	0.0098242	0.12567	0.086225	PID_ATF2_PATHWAY	resint_LV Sphericity, ES	0.511238
103	0.13143	0.0099373	0.096327	0.086231	GCTTGAA_MIR498	resint_LV Sphericity, ED	0.511238
45	0.21524	0.010775	0.15777	0.08625	LI_WILMS_TUMOR_VS_FETAL_KIDNEY_2_DN	resint_LV Sphericity, ES	0.511238
33	0.22616	0.0096979	0.16577	0.086252	HP_BROAD_PHALANX_OF_THE_TOES	resint_LV Sphericity, ED	0.511238
192	0.092755	0.0095513	0.067989	0.086252	GSE43955_10H_VS_60H_ACT_CD4_TCELL_DN	resint_LV Sphericity, ED	0.511238
5	0.69307	0.011578	0.50802	0.086255	GOBP_POSITIVE_REGULATION_OF_EPITHELIAL_CELL_DIFFERENTIATION_INVOLVED_IN_KIDNEY_DEVELOPMENT	resint_LV Sphericity, ES	0.511238
275	0.08466	0.010409	0.062061	0.086271	PATEL_SKIN_OF_BODY_ZOSTAVAX_AGE_70_93YO_VZV_CHALLENGE_6HR_UP	resint_LV Sphericity, ES	0.511238
126	0.11531	0.0096371	0.084534	0.086276	RASHI_RESPONSE_TO_IONIZING_RADIATION_5	resint_LV Sphericity, ES	0.511238
34	0.23707	0.010318	0.17381	0.0863	GOBP_NEGATIVE_REGULATION_OF_CALCIUM_ION_TRANSMEMBRANE_TRANSPORT	resint_LV Sphericity, ED	0.511238
68	0.15141	0.0093108	0.111	0.086301	REACTOME_CIRCADIAN_CLOCK	resint_LV Sphericity, ED	0.511238
188	0.092838	0.0094608	0.068066	0.086302	GSE22025_UNTREATED_VS_PROGESTERONE_TREATED_CD4_TCELL_UP	resint_LV Sphericity, ED	0.511238
45	0.19723	0.0098728	0.1446	0.086303	ROY_WOUND_BLOOD_VESSEL_UP	resint_LV Sphericity, ES	0.511238
28	0.24195	0.0095581	0.17739	0.086305	HP_LIMB_GIRDLE_MUSCLE_ATROPHY	resint_LV Sphericity, ES	0.511238
5	0.55706	0.0093055	0.40842	0.086306	GOBP_NADPH_OXIDATION	resint_LV Sphericity, ES	0.511238
118	0.12762	0.010324	0.093582	0.086337	MIR196A_3P	resint_LV Sphericity, ED	0.511358
209	0.089979	0.0096623	0.065984	0.086347	GOBP_RESPONSE_TO_CARBOHYDRATE	resint_LV Sphericity, ES	0.511358
7	0.50132	0.0099081	0.36763	0.08635	GOBP_CELLULAR_RESPONSE_TO_ETHER	resint_LV Sphericity, ES	0.511358
181	0.096375	0.0096386	0.070702	0.086431	GSE360_T_GONDII_VS_B_MALAYI_LOW_DOSE_MAC_UP	resint_LV Sphericity, ES	0.51178
168	0.09877	0.0095202	0.072462	0.086443	HP_DISINHIBITION	resint_LV Sphericity, ED	0.51178
24	0.30941	0.011318	0.227	0.086448	HP_MORPHOLOGICAL_ABNORMALITY_OF_THE_MIDDLE_EAR	resint_LV Sphericity, ED	0.51178
5	0.46926	0.007839	0.34429	0.086453	HP_PROMINENT_VEINS_ON_TRUNK	resint_LV Sphericity, ES	0.51178
688	0.051743	0.0099439	0.037967	0.086474	REACTOME_TRANSPORT_OF_SMALL_MOLECULES	resint_LV Sphericity, ES	0.511851
21	0.31017	0.010614	0.2276	0.086481	GOBP_MAINTENANCE_OF_GASTROINTESTINAL_EPITHELIUM	resint_LV Sphericity, ED	0.511851
37	0.23782	0.010798	0.17453	0.086503	MIR375_3P	resint_LV Sphericity, ES	0.511914
196	0.089394	0.0092996	0.065607	0.086519	GSE32128_INOS_DEPENDENT_VS_INOS_INDEPENDENT_ACTIVATED_TCELL_UP	resint_LV Sphericity, ED	0.511914
186	0.091851	0.0093109	0.067415	0.086532	GOLDRATH_NAIVE_VS_EFF_CD8_TCELL_UP	resint_LV Sphericity, ES	0.511914
53	0.19927	0.010823	0.14626	0.086538	CDPCR3_01	resint_LV Sphericity, ED	0.511914
14	0.37079	0.010362	0.27216	0.086542	HP_APLASIA_CUTIS_CONGENITA_OF_SCALP	resint_LV Sphericity, ED	0.511914
87	0.13433	0.0093387	0.098601	0.086552	HP_ROUND_FACE	resint_LV Sphericity, ES	0.511914
169	0.098612	0.0095331	0.072386	0.086558	GOBP_POSITIVE_REGULATION_OF_INTRACELLULAR_PROTEIN_TRANSPORT	resint_LV Sphericity, ES	0.511914
161	0.096734	0.0091295	0.071009	0.086565	GSE7768_OVA_WITH_LPS_VS_OVA_WITH_MPL_IMMUNIZED_MOUSE_WHOLE_SPLEEN_6H_UP	resint_LV Sphericity, ED	0.511914
596	0.062162	0.011148	0.045631	0.086566	BENPORATH_PRC2_TARGETS	resint_LV Sphericity, ES	0.511914
161	0.10592	0.0099969	0.077758	0.086571	MIR138_2_3P	resint_LV Sphericity, ES	0.511914
192	0.090768	0.0093468	0.066637	0.086587	GSE15330_WT_VS_IKAROS_KO_LYMPHOID_MULTIPOTENT_PROGENITOR_UP	resint_LV Sphericity, ES	0.511956
6	0.48915	0.0089507	0.35912	0.086594	REACTOME_VLDL_CLEARANCE	resint_LV Sphericity, ES	0.511956
455	0.064551	0.010156	0.047394	0.086609	GAO_LARGE_INTESTINE_ADULT_CJ_IMMUNE_CELLS	resint_LV Sphericity, ED	0.511957
240	0.087102	0.010014	0.063952	0.08661	OCT1_B	resint_LV Sphericity, ED	0.511957
18	0.32903	0.010425	0.24162	0.086645	GOMF_UBIQUITIN_PROTEIN_TRANSFERASE_REGULATOR_ACTIVITY	resint_LV Sphericity, ED	0.511978
8	0.40523	0.0085619	0.29758	0.086647	GOBP_FORMATION_OF_TRANSLATION_PREINITIATION_COMPLEX	resint_LV Sphericity, ES	0.511978
244	0.078812	0.0091354	0.057879	0.086659	HP_ABNORMAL_TONGUE_MORPHOLOGY	resint_LV Sphericity, ED	0.511978
12	0.35288	0.0091304	0.25916	0.086666	GOBP_PRO_B_CELL_DIFFERENTIATION	resint_LV Sphericity, ED	0.511978
6	0.55529	0.010161	0.40782	0.086669	HP_EQUINOVARUS_DEFORMITY	resint_LV Sphericity, ES	0.511978
32	0.2188	0.0092394	0.16069	0.08667	MIR609	resint_LV Sphericity, ED	0.511978
39	0.20346	0.0094832	0.14943	0.086674	PID_RET_PATHWAY	resint_LV Sphericity, ES	0.511978
12	0.39778	0.010292	0.29216	0.086684	GOBP_REGULATION_OF_DENDRITIC_CELL_DIFFERENTIATION	resint_LV Sphericity, ED	0.511978
191	0.091726	0.009421	0.067371	0.086685	GSE17721_POLYIC_VS_GARDIQUIMOD_8H_BMDC_UP	resint_LV Sphericity, ED	0.511978
50	0.17582	0.009276	0.12914	0.086696	HP_LOWER_LIMB_HYPERREFLEXIA	resint_LV Sphericity, ES	0.511996
119	0.11424	0.0092806	0.083929	0.086735	ATF6_01	resint_LV Sphericity, ED	0.51215
5	0.5264	0.0087933	0.38672	0.086738	REACTOME_DISEASES_OF_BASE_EXCISION_REPAIR	resint_LV Sphericity, ES	0.51215
233	0.088932	0.010076	0.06535	0.086789	GOBP_B_CELL_ACTIVATION	resint_LV Sphericity, ES	0.512258
115	0.12923	0.010321	0.094964	0.08679	MIR3689A_5P_MIR3689B_5P_MIR3689E_MIR3689F	resint_LV Sphericity, ED	0.512258
23	0.24961	0.0089384	0.18343	0.086798	PID_PRL_SIGNALING_EVENTS_PATHWAY	resint_LV Sphericity, ED	0.512258
189	0.093626	0.0095662	0.068803	0.086801	GSE17301_CTRL_VS_48H_ACD3_ACD28_IFNA2_STIM_CD8_TCELL_UP	resint_LV Sphericity, ED	0.512258
179	0.099303	0.0098769	0.072976	0.086804	GSE360_L_MAJOR_VS_B_MALAYI_LOW_DOSE_DC_DN	resint_LV Sphericity, ES	0.512258
1136	0.04078	0.0099385	0.029968	0.086804	GOMF_ENZYME_REGULATOR_ACTIVITY	resint_LV Sphericity, ES	0.512258
104	0.13057	0.0099199	0.095961	0.086821	MIR6882_3P	resint_LV Sphericity, ED	0.512277
12	0.37642	0.0097394	0.27665	0.086826	HP_BROAD_COLUMELLA	resint_LV Sphericity, ES	0.512277
104	0.13122	0.0099691	0.096441	0.086831	AAACCAC_MIR140	resint_LV Sphericity, ED	0.512277
176	0.090757	0.0089518	0.066717	0.08687	GSE18791_CTRL_VS_NEWCASTLE_VIRUS_DC_2H_UP	resint_LV Sphericity, ED	0.512437
6	0.48704	0.0089122	0.35804	0.08688	MIR101_2_5P	resint_LV Sphericity, ES	0.512437
329	0.071184	0.0095581	0.052331	0.086882	HP_REDUCED_CONSCIOUSNESS_CONFUSION	resint_LV Sphericity, ES	0.512437
53	0.18932	0.010283	0.13919	0.086895	GOBP_SECONDARY_METABOLIC_PROCESS	resint_LV Sphericity, ED	0.512467
114	0.12991	0.010331	0.095515	0.086908	MIR588	resint_LV Sphericity, ES	0.512496
12	0.4539	0.011744	0.33376	0.086928	GOBP_NEGATIVE_REGULATION_OF_TYROSINE_PHOSPHORYLATION_OF_STAT_PROTEIN	resint_LV Sphericity, ES	0.512544
16	0.36609	0.010936	0.2692	0.086932	GOBP_REGULATION_OF_MEMBRANE_INVAGINATION	resint_LV Sphericity, ES	0.512544
12	0.38549	0.0099741	0.28355	0.086997	REACTOME_SIGNALING_BY_PDGFRA_TRANSMEMBRANE_JUXTAMEMBRANE_AND_KINASE_DOMAIN_MUTANTS	resint_LV Sphericity, ES	0.512818
110	0.12068	0.0094275	0.088766	0.087007	DITTMER_PTHLH_TARGETS_UP	resint_LV Sphericity, ED	0.512818
193	0.096082	0.0099194	0.070677	0.08701	GSE17580_TREG_VS_TEFF_S_MANSONI_INF_UP	resint_LV Sphericity, ED	0.512818
6	0.56353	0.010312	0.41453	0.087011	BIOCARTA_IFNG_PATHWAY	resint_LV Sphericity, ED	0.512818
88	0.13306	0.0093033	0.097884	0.087025	GOBP_NEGATIVE_REGULATION_OF_LIPID_METABOLIC_PROCESS	resint_LV Sphericity, ES	0.512818
204	0.094312	0.010007	0.069382	0.087033	GOBP_ESTABLISHMENT_OR_MAINTENANCE_OF_CELL_POLARITY	resint_LV Sphericity, ED	0.512818
11	0.41808	0.010357	0.30757	0.087036	HP_NEONATAL_SHORT_LIMB_SHORT_STATURE	resint_LV Sphericity, ES	0.512818
190	0.097979	0.010037	0.072084	0.087044	GSE13306_TREG_VS_TCONV_SPLEEN_UP	resint_LV Sphericity, ED	0.512818
154	0.10667	0.009848	0.078481	0.08705	HP_JOINT_STIFFNESS	resint_LV Sphericity, ED	0.512818
22	0.3007	0.010532	0.22126	0.08708	GOBP_COBALAMIN_METABOLIC_PROCESS	resint_LV Sphericity, ES	0.512948
191	0.091964	0.0094455	0.067678	0.087106	GSE14908_RESTING_VS_HDM_STIM_CD4_TCELL_NONATOPIC_PATIENT_UP	resint_LV Sphericity, ED	0.512949
64	0.16529	0.0098622	0.12164	0.08711	MIR4260	resint_LV Sphericity, ED	0.512949
6	0.58631	0.010729	0.43148	0.087111	GOMF_ALPHA_ADRENERGIC_RECEPTOR_ACTIVITY	resint_LV Sphericity, ED	0.512949
11	0.36918	0.0091458	0.2717	0.087112	TAGHAVI_NEOPLASTIC_TRANSFORMATION	resint_LV Sphericity, ED	0.512949
11	0.40191	0.0099565	0.29579	0.087121	GOCC_CLATHRIN_COAT_OF_ENDOCYTIC_VESICLE	resint_LV Sphericity, ES	0.512955
189	0.099986	0.010216	0.073589	0.087129	GSE9316_CD4_TCELL_BALBC_VS_TH17_ENRI_CD4_TCELL_SKG_PMA_IONO_STIM_FR4NEG_DN	resint_LV Sphericity, ES	0.512955
174	0.09533	0.0093498	0.070168	0.087146	GSE7348_LPS_VS_TOLERIZED_AND_LPS_STIM_MACROPHAGE_UP	resint_LV Sphericity, ED	0.513008
6	0.61119	0.011184	0.4499	0.087162	GOBP_PYRIMIDINE_DEOXYRIBONUCLEOSIDE_TRIPHOSPHATE_METABOLIC_PROCESS	resint_LV Sphericity, ED	0.51305
137	0.11025	0.0096046	0.081156	0.087169	GSE6269_E_COLI_VS_STAPH_AUREUS_INF_PBMC_UP	resint_LV Sphericity, ED	0.51305
292	0.078613	0.0099548	0.057879	0.087205	GOBP_HORMONE_TRANSPORT	resint_LV Sphericity, ED	0.513215
35	0.20944	0.009249	0.15422	0.087222	WANG_METHYLATED_IN_BREAST_CANCER	resint_LV Sphericity, ED	0.513268
16	0.35591	0.010632	0.26208	0.087241	HP_HETERONYMOUS_HEMIANOPIA	resint_LV Sphericity, ES	0.513304
181	0.099486	0.0099498	0.073261	0.087244	TGFB_UP.V1_DN	resint_LV Sphericity, ES	0.513304
191	0.095423	0.0098008	0.070272	0.087255	GSE3039_CD4_TCELL_VS_B2_BCELL_DN	resint_LV Sphericity, ES	0.513318
109	0.11779	0.0091602	0.086751	0.087278	GOBP_NUCLEAR_TRANSCRIBED_MRNA_CATABOLIC_PROCESS_NONSENSE_MEDIATED_DECAY	resint_LV Sphericity, ED	0.513318
164	0.096879	0.0092272	0.071356	0.08729	GSE7348_LPS_VS_TOLERIZED_AND_LPS_STIM_MACROPHAGE_DN	resint_LV Sphericity, ES	0.513318
125	0.12497	0.010403	0.092052	0.087297	GOBP_MAMMARY_GLAND_DEVELOPMENT	resint_LV Sphericity, ES	0.513318
6	0.53032	0.0097041	0.39062	0.087298	GOBP_NEGATIVE_REGULATION_OF_INTERLEUKIN_4_PRODUCTION	resint_LV Sphericity, ED	0.513318
12	0.30785	0.0079653	0.22676	0.087298	GOCC_MCM_COMPLEX	resint_LV Sphericity, ED	0.513318
5	0.54142	0.0090443	0.39881	0.087307	GOBP_RECEPTOR_TRANSACTIVATION	resint_LV Sphericity, ES	0.513318
312	0.078003	0.010204	0.057458	0.08731	MIR543	resint_LV Sphericity, ES	0.513318
78	0.16205	0.01067	0.11938	0.087328	ATGTCAC_MIR489	resint_LV Sphericity, ED	0.51333
15	0.34344	0.0099343	0.25301	0.087328	HP_NON_CONVULSIVE_STATUS_EPILEPTICUS_WITHOUT_COMA	resint_LV Sphericity, ED	0.51333
67	0.15983	0.0097568	0.11775	0.087342	GOBP_REACTIVE_NITROGEN_SPECIES_METABOLIC_PROCESS	resint_LV Sphericity, ED	0.513365
96	0.13231	0.0096602	0.097496	0.087381	GSE13887_RESTING_VS_ACT_CD4_TCELL_UP	resint_LV Sphericity, ED	0.513437
20	0.32145	0.010735	0.23687	0.087383	GOBP_ACTIN_FILAMENT_BASED_TRANSPORT	resint_LV Sphericity, ES	0.513437
245	0.088509	0.01028	0.06522	0.087386	GOMF_SULFUR_COMPOUND_BINDING	resint_LV Sphericity, ES	0.513437
7	0.51123	0.010104	0.37672	0.087387	GOMF_LIM_DOMAIN_BINDING	resint_LV Sphericity, ES	0.513437
81	0.16493	0.011065	0.12154	0.087394	GOBP_MEMBRANE_DEPOLARIZATION	resint_LV Sphericity, ES	0.513437
450	0.06205	0.0097104	0.045728	0.087412	MIR92B_3P	resint_LV Sphericity, ED	0.513496
28	0.23511	0.009288	0.17329	0.087438	HP_GONADAL_DYSGENESIS	resint_LV Sphericity, ED	0.513561
14	0.29407	0.0082178	0.21674	0.087439	GOCC_PLATELET_DENSE_GRANULE_LUMEN	resint_LV Sphericity, ED	0.513561
16	0.31441	0.0093925	0.23178	0.087477	GOCC_CLATHRIN_COAT_OF_COATED_PIT	resint_LV Sphericity, ES	0.513737
520	0.056311	0.009454	0.041514	0.08749	GOBP_REGULATION_OF_CELLULAR_PROTEIN_LOCALIZATION	resint_LV Sphericity, ES	0.513767
40	0.20458	0.0096567	0.15084	0.087508	PARK_HSC_MARKERS	resint_LV Sphericity, ES	0.51382
8	0.53346	0.011271	0.39333	0.087515	GOBP_OSTEOCLAST_PROLIFERATION	resint_LV Sphericity, ES	0.51382
46	0.20664	0.010458	0.15239	0.087561	ENGELMANN_CANCER_PROGENITORS_UP	resint_LV Sphericity, ES	0.513973
30	0.26403	0.010796	0.19472	0.087561	HP_NEOPLASM_OF_THE_MALE_EXTERNAL_GENITALIA	resint_LV Sphericity, ES	0.513973
93	0.13648	0.0098084	0.10065	0.087565	MIR624_3P	resint_LV Sphericity, ES	0.513973
27	0.27241	0.010568	0.20092	0.08759	BIOCARTA_PDGF_PATHWAY	resint_LV Sphericity, ES	0.514073
38	0.18777	0.0086392	0.13851	0.087623	GOBP_SUBSTANTIA_NIGRA_DEVELOPMENT	resint_LV Sphericity, ES	0.514121
72	0.15071	0.0095354	0.11117	0.087624	GOBP_CELL_DEATH_IN_RESPONSE_TO_OXIDATIVE_STRESS	resint_LV Sphericity, ES	0.514121
189	0.094159	0.0096207	0.069462	0.08763	GSE9037_CTRL_VS_LPS_1H_STIM_IRAK4_KO_BMDM_DN	resint_LV Sphericity, ED	0.514121
186	0.093063	0.0094337	0.068654	0.087632	GSE36888_UNTREATED_VS_IL2_TREATED_STAT5_AB_KNOCKIN_TCELL_6H_DN	resint_LV Sphericity, ES	0.514121
6	0.64636	0.011827	0.47684	0.087638	GOBP_PYRIMIDINE_DEOXYRIBONUCLEOTIDE_BIOSYNTHETIC_PROCESS	resint_LV Sphericity, ES	0.514121
58	0.15326	0.0087069	0.11307	0.087647	GOBP_HISTONE_H4_ACETYLATION	resint_LV Sphericity, ED	0.514127
48	0.18592	0.0096111	0.13717	0.087662	GOBP_REGULATION_OF_MICROTUBULE_POLYMERIZATION	resint_LV Sphericity, ED	0.514168
36	0.22718	0.010174	0.16762	0.08767	TARTE_PLASMA_CELL_VS_B_LYMPHOCYTE_DN	resint_LV Sphericity, ES	0.514168
187	0.090619	0.0092104	0.066882	0.087732	GSE17721_CTRL_VS_GARDIQUIMOD_24H_BMDC_DN	resint_LV Sphericity, ED	0.514485
9	0.44825	0.010045	0.33088	0.087763	HP_WIDOW_S_PEAK	resint_LV Sphericity, ED	0.514602
94	0.14256	0.0103	0.10523	0.087768	HP_EEG_WITH_FOCAL_EPILEPTIFORM_DISCHARGES	resint_LV Sphericity, ES	0.514602
10	0.40688	0.0096109	0.30037	0.087781	BIOCARTA_LEPTIN_PATHWAY	resint_LV Sphericity, ED	0.514632
178	0.094053	0.0093289	0.069435	0.087789	GSE29949_CD8_NEG_DC_SPLEEN_VS_DC_BRAIN_UP	resint_LV Sphericity, ED	0.514632
18	0.36109	0.011441	0.2666	0.087804	GOMF_PHOSPHATIDYLINOSITOL_5_PHOSPHATE_BINDING	resint_LV Sphericity, ED	0.514673
1143	0.038651	0.0094469	0.028538	0.087812	NAKAYA_PLASMACYTOID_DENDRITIC_CELL_FLUMIST_AGE_18_50YO_7DY_UP	resint_LV Sphericity, ES	0.514673
11	0.34614	0.0085748	0.25558	0.087823	REACTOME_ATF6_ATF6_ALPHA_ACTIVATES_CHAPERONES	resint_LV Sphericity, ED	0.514691
48	0.21256	0.010989	0.15698	0.08786	MARTINEZ_RESPONSE_TO_TRABECTEDIN	resint_LV Sphericity, ES	0.514779
70	0.15678	0.0097816	0.11578	0.087863	WP_NONSMALL_CELL_LUNG_CANCER	resint_LV Sphericity, ED	0.514779
194	0.091457	0.0094661	0.067543	0.087867	GSE37301_MULTIPOTENT_PROGENITOR_VS_COMMON_LYMPHOID_PROGENITOR_DN	resint_LV Sphericity, ES	0.514779
5	0.60664	0.010134	0.44802	0.08787	MIR147B_3P	resint_LV Sphericity, ES	0.514779
23	0.23555	0.008435	0.17398	0.087892	GOCC_NUCLEAR_OUTER_MEMBRANE	resint_LV Sphericity, ES	0.514861
6	0.59253	0.010843	0.43767	0.087903	REACTOME_BIOSYNTHESIS_OF_EPA_DERIVED_SPMS	resint_LV Sphericity, ED	0.514879
37	0.20567	0.0093376	0.15193	0.087919	HP_RIGHT_BUNDLE_BRANCH_BLOCK	resint_LV Sphericity, ES	0.514914
7	0.52214	0.01032	0.38571	0.087925	REACTOME_RUNX3_REGULATES_CDKN1A_TRANSCRIPTION	resint_LV Sphericity, ES	0.514914
17	0.31861	0.0098106	0.23539	0.087945	GOMF_LYSOPHOSPHATIDIC_ACID_ACYLTRANSFERASE_ACTIVITY	resint_LV Sphericity, ED	0.514949
31	0.24095	0.010015	0.17802	0.087954	REACTOME_FGFR1_MUTANT_RECEPTOR_ACTIVATION	resint_LV Sphericity, ED	0.514949
106	0.12007	0.0092088	0.088708	0.087955	HP_DUPLICATION_INVOLVING_BONES_OF_THE_FEET	resint_LV Sphericity, ED	0.514949
28	0.28343	0.011197	0.20941	0.087963	GOBP_REGULATION_OF_KIDNEY_DEVELOPMENT	resint_LV Sphericity, ES	0.514949
13	0.35018	0.0094303	0.25879	0.088016	XU_RESPONSE_TO_TRETINOIN_UP	resint_LV Sphericity, ES	0.515184
43	0.18636	0.0091198	0.13773	0.088026	MIR6879_3P	resint_LV Sphericity, ED	0.515184
44	0.20359	0.010078	0.15047	0.088027	WP_NEPHROTIC_SYNDROME	resint_LV Sphericity, ES	0.515184
188	0.097178	0.0099032	0.071826	0.088041	GSE23114_PERITONEAL_CAVITY_B1A_BCELL_VS_SPLEEN_BCELL_IN_SLE2C1_MOUSE_UP	resint_LV Sphericity, ES	0.515219
194	0.090536	0.0093707	0.066927	0.088076	GSE43955_TGFB_IL6_VS_TGFB_IL6_IL23_TH17_ACT_CD4_TCELL_52H_UP	resint_LV Sphericity, ES	0.51533
276	0.0809	0.0099643	0.059805	0.088082	CREIGHTON_ENDOCRINE_THERAPY_RESISTANCE_4	resint_LV Sphericity, ED	0.51533
187	0.095198	0.0096757	0.070376	0.088084	GSE3982_MAST_CELL_VS_EFF_MEMORY_CD4_TCELL_UP	resint_LV Sphericity, ES	0.51533
34	0.22234	0.0096776	0.16439	0.088108	HP_ABNORMAL_EYELID_PHYSIOLOGY	resint_LV Sphericity, ES	0.515383
526	0.061164	0.010326	0.045222	0.088109	MIR4666A_3P	resint_LV Sphericity, ES	0.515383
41	0.17957	0.008581	0.13277	0.088119	GOBP_NEGATIVE_REGULATION_OF_TOR_SIGNALING	resint_LV Sphericity, ED	0.515389
37	0.201	0.0091258	0.14863	0.088134	GOBP_REGULATION_OF_PROTEIN_LOCALIZATION_TO_CELL_SURFACE	resint_LV Sphericity, ES	0.515389
29	0.21758	0.0087473	0.16089	0.088138	GOBP_REGULATION_OF_EPIDERMAL_GROWTH_FACTOR_ACTIVATED_RECEPTOR_ACTIVITY	resint_LV Sphericity, ED	0.515389
141	0.11391	0.010066	0.084229	0.088142	DAZARD_UV_RESPONSE_CLUSTER_G6	resint_LV Sphericity, ES	0.515389
21	0.29725	0.010172	0.21982	0.088154	REACTOME_DEFECTS_IN_VITAMIN_AND_COFACTOR_METABOLISM	resint_LV Sphericity, ES	0.515401
11	0.37694	0.009338	0.27877	0.088169	TAGHAVI_NEOPLASTIC_TRANSFORMATION	resint_LV Sphericity, ES	0.515401
370	0.067771	0.0096389	0.050121	0.088171	GOBP_REGULATION_OF_LIPID_METABOLIC_PROCESS	resint_LV Sphericity, ES	0.515401
187	0.097056	0.0098646	0.071783	0.088185	MIR4760_5P	resint_LV Sphericity, ED	0.515401
127	0.11689	0.0098069	0.086455	0.088199	HP_ABNORMAL_TRACHEA_MORPHOLOGY	resint_LV Sphericity, ES	0.515401
5	0.60994	0.010189	0.45117	0.088211	HP_SEVERE_B_LYMPHOCYTOPENIA	resint_LV Sphericity, ES	0.515401
11	0.47206	0.011694	0.34919	0.088214	GOBP_REGULATION_OF_DENDRITIC_SPINE_MAINTENANCE	resint_LV Sphericity, ES	0.515401
177	0.093891	0.0092869	0.069453	0.088216	HP_MALABSORPTION	resint_LV Sphericity, ED	0.515401
9	0.44469	0.0099651	0.32894	0.088217	HP_LIMITED_ELBOW_FLEXION	resint_LV Sphericity, ED	0.515401
97	0.13015	0.0095511	0.096274	0.088224	HP_APLASIA_HYPOPLASIA_OF_THE_DISTAL_PHALANGES_OF_THE_HAND	resint_LV Sphericity, ES	0.515401
8	0.56392	0.011915	0.41718	0.088235	WP_FTO_OBESITY_VARIANT_MECHANISM	resint_LV Sphericity, ES	0.515418
72	0.16096	0.010184	0.11909	0.088266	REACTOME_G_ALPHA_12_13_SIGNALLING_EVENTS	resint_LV Sphericity, ES	0.515553
43	0.19072	0.0093328	0.14112	0.08828	GOBP_POSITIVE_REGULATION_OF_PROTEIN_DEPHOSPHORYLATION	resint_LV Sphericity, ED	0.515588
206	0.084551	0.0090148	0.062566	0.088294	DESCARTES_FETAL_MUSCLE_MEGAKARYOCYTES	resint_LV Sphericity, ES	0.515623
21	0.26269	0.0089889	0.19441	0.088325	HP_SUPERNUMERARY_BONES_OF_THE_AXIAL_SKELETON	resint_LV Sphericity, ED	0.515757
173	0.097561	0.0095413	0.072206	0.088333	MIR224_5P	resint_LV Sphericity, ED	0.515757
5	0.59745	0.0099802	0.44221	0.088351	GOBP_NEGATIVE_REGULATION_OF_GLIAL_CELL_MIGRATION	resint_LV Sphericity, ES	0.515798
13	0.31295	0.0084275	0.23166	0.088378	HP_ALBUMINURIA	resint_LV Sphericity, ED	0.515798
165	0.10861	0.010376	0.080405	0.088389	MIR187_5P	resint_LV Sphericity, ES	0.515798
48	0.175	0.009047	0.12956	0.088397	AUNG_GASTRIC_CANCER	resint_LV Sphericity, ED	0.515798
5	0.67858	0.011336	0.50239	0.088402	HP_RECURRENT_HAEMOPHILUS_INFLUENZAE_INFECTIONS	resint_LV Sphericity, ED	0.515798
32	0.20676	0.0087311	0.15308	0.088417	PID_NCADHERIN_PATHWAY	resint_LV Sphericity, ED	0.515798
180	0.089933	0.0089697	0.066587	0.08842	GSE7218_IGM_VS_IGG_SIGNAL_THGOUGH_ANTIGEN_BCELL_UP	resint_LV Sphericity, ES	0.515798
161	0.1056	0.009966	0.078187	0.088423	MCBRYAN_PUBERTAL_TGFB1_TARGETS_UP	resint_LV Sphericity, ED	0.515798
27	0.23921	0.0092801	0.17712	0.088424	WP_FOLLICLE_STIMULATING_HORMONE_FSH_SIGNALING_PATHWAY	resint_LV Sphericity, ED	0.515798
230	0.078502	0.008838	0.058126	0.088427	GOCC_RIBONUCLEOPROTEIN_GRANULE	resint_LV Sphericity, ED	0.515798
782	0.047889	0.0097851	0.035459	0.088428	MODULE_88	resint_LV Sphericity, ES	0.515798
15	0.33813	0.0097804	0.25038	0.088441	GOBP_REGULATION_OF_NUCLEAR_TRANSCRIBED_MRNA_POLY_A_TAIL_SHORTENING	resint_LV Sphericity, ED	0.515804
6	0.62892	0.011508	0.46572	0.088451	GOBP_NEGATIVE_REGULATION_OF_KERATINOCYTE_DIFFERENTIATION	resint_LV Sphericity, ES	0.515804
52	0.17871	0.0096148	0.13234	0.088453	PID_PTP1B_PATHWAY	resint_LV Sphericity, ED	0.515804
10	0.42223	0.0099735	0.31271	0.088477	REACTOME_SIGNALING_BY_FGFR3_FUSIONS_IN_CANCER	resint_LV Sphericity, ES	0.515897
475	0.063857	0.01026	0.047302	0.088518	ZHENG_BOUND_BY_FOXP3	resint_LV Sphericity, ED	0.515967
945	0.043666	0.0097613	0.032346	0.08852	GOBP_REGULATION_OF_TRANSFERASE_ACTIVITY	resint_LV Sphericity, ES	0.515967
239	0.083797	0.0096145	0.062074	0.088525	MIR5787	resint_LV Sphericity, ES	0.515967
165	0.093269	0.0089101	0.069091	0.088527	GSE4984_UNTREATED_VS_VEHICLE_CTRL_TREATED_DC_DN	resint_LV Sphericity, ED	0.515967
190	0.089858	0.0092052	0.066566	0.088531	GSE14350_TREG_VS_TEFF_IN_IL2RB_KO_UP	resint_LV Sphericity, ED	0.515967
260	0.079933	0.0095599	0.059216	0.088542	AP1_Q4	resint_LV Sphericity, ES	0.515967
187	0.089397	0.0090862	0.066229	0.088548	GSE23568_CTRL_VS_ID3_TRANSDUCED_CD8_TCELL_UP	resint_LV Sphericity, ES	0.515967
90	0.13782	0.0097442	0.1021	0.088553	MODULE_174	resint_LV Sphericity, ES	0.515967
195	0.093064	0.0096569	0.06895	0.088561	MIR519A_2_5P_MIR520B_5P	resint_LV Sphericity, ES	0.515967
224	0.090287	0.010033	0.066903	0.088595	NFAT_Q6	resint_LV Sphericity, ES	0.516095
143	0.10124	0.0090095	0.075023	0.088603	HP_CLEFT_SOFT_PALATE	resint_LV Sphericity, ED	0.516095
188	0.089139	0.0090839	0.06606	0.088618	GSE5679_CTRL_VS_RARA_AGONIST_AM580_TREATED_DC_DN	resint_LV Sphericity, ED	0.516095
188	0.096036	0.0097867	0.071174	0.088627	GSE36078_WT_VS_IL1R_KO_LUNG_DC_DN	resint_LV Sphericity, ED	0.516095
23	0.23654	0.0084705	0.17532	0.08864	GOBP_MITOTIC_CYTOKINETIC_PROCESS	resint_LV Sphericity, ES	0.516095
84	0.13734	0.0093828	0.10179	0.088647	WP_NCRNAS_INVOLVED_IN_WNT_SIGNALING_IN_HEPATOCELLULAR_CARCINOMA	resint_LV Sphericity, ED	0.516095
13	0.38599	0.010395	0.28609	0.088647	GOMF_INSULIN_LIKE_GROWTH_FACTOR_I_BINDING	resint_LV Sphericity, ED	0.516095
9	0.34132	0.0076488	0.25298	0.088647	GOCC_MITOCHONDRIAL_PROTON_TRANSPORTING_ATP_SYNTHASE_COMPLEX_COUPLING_FACTOR_F_O	resint_LV Sphericity, ES	0.516095
667	0.054452	0.01031	0.040364	0.08867	GOBP_INFLAMMATORY_RESPONSE	resint_LV Sphericity, ES	0.516135
171	0.093979	0.0091382	0.069664	0.088674	GSE26488_WT_VS_HDAC7_KO_DOUBLE_POSITIVE_THYMOCYTE_UP	resint_LV Sphericity, ED	0.516135
55	0.17643	0.009761	0.13079	0.088684	GOBP_POSITIVE_REGULATION_OF_MYELOID_LEUKOCYTE_DIFFERENTIATION	resint_LV Sphericity, ED	0.516135
189	0.09066	0.0092632	0.067209	0.088688	GSE31082_CD4_VS_CD8_SP_THYMOCYTE_DN	resint_LV Sphericity, ED	0.516135
31	0.22523	0.0093614	0.16697	0.088694	MIR6813_3P	resint_LV Sphericity, ED	0.516135
7	0.54443	0.01076	0.40365	0.088712	HP_GASTROINTESTINAL_EOSINOPHILIA	resint_LV Sphericity, ED	0.516193
23	0.27598	0.0098827	0.20462	0.08872	GOBP_POSITIVE_REGULATION_OF_GLYCOLYTIC_PROCESS	resint_LV Sphericity, ED	0.516193
14	0.30731	0.0085879	0.22787	0.088741	GOCC_EXTRINSIC_COMPONENT_OF_MITOCHONDRIAL_INNER_MEMBRANE	resint_LV Sphericity, ES	0.516269
397	0.0634	0.0093333	0.047013	0.088749	MILI_PSEUDOPODIA_CHEMOTAXIS_DN	resint_LV Sphericity, ES	0.516269
144	0.10711	0.0095652	0.079434	0.088762	HUANG_GATA2_TARGETS_UP	resint_LV Sphericity, ED	0.516298
45	0.16705	0.0083622	0.1239	0.088793	GOMF_TRANSLATION_INITIATION_FACTOR_ACTIVITY	resint_LV Sphericity, ED	0.516403
41	0.19958	0.0095372	0.14803	0.088797	MIR4323	resint_LV Sphericity, ED	0.516403
197	0.089317	0.009315	0.066248	0.088804	GROSS_HYPOXIA_VIA_ELK3_UP	resint_LV Sphericity, ED	0.516403
7	0.51292	0.010138	0.38055	0.08886	GOBP_ISOTYPE_SWITCHING_TO_IGA_ISOTYPES	resint_LV Sphericity, ED	0.516465
158	0.10712	0.010016	0.079474	0.08886	GSE13547_2H_VS_12_H_ANTI_IGM_STIM_ZFX_KO_BCELL_UP	resint_LV Sphericity, ES	0.516465
7	0.50661	0.010013	0.37586	0.08886	GOBP_LUTEINIZING_HORMONE_SECRETION	resint_LV Sphericity, ES	0.516465
56	0.17176	0.0095886	0.12743	0.088863	KOKKINAKIS_METHIONINE_DEPRIVATION_48HR_DN	resint_LV Sphericity, ES	0.516465
182	0.094359	0.0094628	0.070011	0.088872	GSE17721_CTRL_VS_CPG_8H_BMDC_UP	resint_LV Sphericity, ES	0.516465
13	0.33263	0.0089575	0.2468	0.088875	GOBP_MATURATION_OF_LSU_RRNA_FROM_TRICISTRONIC_RRNA_TRANSCRIPT_SSU_RRNA_5_8S_RRNA_LSU_RRNA	resint_LV Sphericity, ES	0.516465
164	0.10588	0.010084	0.078562	0.088889	GSE6259_FLT3L_INDUCED_33D1_POS_DC_VS_CD4_TCELL_UP	resint_LV Sphericity, ES	0.516465
5	0.69756	0.011653	0.51761	0.088893	GOBP_NEGATIVE_REGULATION_OF_VASCULAR_ENDOTHELIAL_CELL_PROLIFERATION	resint_LV Sphericity, ES	0.516465
5	0.67174	0.011221	0.49845	0.088894	GOMF_2_ACYLGLYCEROL_O_ACYLTRANSFERASE_ACTIVITY	resint_LV Sphericity, ED	0.516465
11	0.39803	0.0098604	0.29535	0.088897	GOMF_NEUROTROPHIN_RECEPTOR_BINDING	resint_LV Sphericity, ES	0.516465
490	0.059908	0.0097719	0.044457	0.088908	GOMF_ENZYME_ACTIVATOR_ACTIVITY	resint_LV Sphericity, ES	0.516465
92	0.13741	0.0098219	0.10197	0.088912	GOBP_REGULATION_OF_ACTIN_FILAMENT_BUNDLE_ASSEMBLY	resint_LV Sphericity, ED	0.516465
92	0.13499	0.0096495	0.10019	0.088936	GUO_TARGETS_OF_IRS1_AND_IRS2	resint_LV Sphericity, ES	0.516465
195	0.091365	0.0094806	0.067812	0.088949	GSE13306_RA_VS_UNTREATED_TREG_DN	resint_LV Sphericity, ED	0.516465
7	0.54231	0.010718	0.40252	0.088954	KUWANO_RNA_STABILIZED_BY_NO	resint_LV Sphericity, ED	0.516465
7	0.54701	0.010811	0.40602	0.088956	SCHAEFFER_PROSTATE_DEVELOPMENT_AND_CANCER_BOX6_UP	resint_LV Sphericity, ES	0.516465
20	0.3228	0.01078	0.2396	0.088957	HP_AORTIC_ARCH_ANEURYSM	resint_LV Sphericity, ES	0.516465
298	0.082845	0.010596	0.061494	0.088966	GOBP_CAMERA_TYPE_EYE_DEVELOPMENT	resint_LV Sphericity, ES	0.516465
27	0.26244	0.010181	0.19482	0.088977	REACTOME_PLATELET_CALCIUM_HOMEOSTASIS	resint_LV Sphericity, ED	0.516465
189	0.089153	0.0091092	0.066183	0.088988	GSE11924_TFH_VS_TH17_CD4_TCELL_UP	resint_LV Sphericity, ES	0.516465
28	0.24497	0.0096776	0.18187	0.089001	MODULE_489	resint_LV Sphericity, ED	0.516465
8	0.4634	0.0097909	0.34403	0.089003	GOBP_BLOOD_VESSEL_MATURATION	resint_LV Sphericity, ED	0.516465
245	0.087257	0.010135	0.064781	0.089007	TAL1BETAITF2_01	resint_LV Sphericity, ED	0.516465
54	0.17708	0.0097081	0.13147	0.089007	GOBP_REGULATION_OF_MUSCLE_HYPERTROPHY	resint_LV Sphericity, ED	0.516465
133	0.11605	0.0099624	0.086162	0.08902	ZHONG_PFC_C4_PTGDS_POS_OPC	resint_LV Sphericity, ED	0.516494
51	0.18985	0.010116	0.14097	0.089036	KRIEG_HYPOXIA_VIA_KDM3A	resint_LV Sphericity, ES	0.51654
22	0.25489	0.0089273	0.1893	0.089079	HP_BEAKING_OF_VERTEBRAL_BODIES	resint_LV Sphericity, ED	0.516743
1071	0.038037	0.0090184	0.028252	0.089108	GOBP_INTRACELLULAR_PROTEIN_TRANSPORT	resint_LV Sphericity, ED	0.516818
29	0.25478	0.010243	0.18924	0.089108	GOMF_NEUROPEPTIDE_HORMONE_ACTIVITY	resint_LV Sphericity, ES	0.516818
4	0.73407	0.010968	0.54538	0.089162	GOBP_REGULATION_OF_BLOOD_VOLUME_BY_RENIN_ANGIOTENSIN	resint_LV Sphericity, ES	0.517056
7	0.52105	0.010298	0.38712	0.089165	HP_CONFETTI_LIKE_HYPOPIGMENTED_MACULES	resint_LV Sphericity, ES	0.517056
111	0.13444	0.01055	0.099889	0.089174	MEBARKI_HCC_PROGENITOR_WNT_UP_BLOCKED_BY_FZD8CRD	resint_LV Sphericity, ED	0.517062
13	0.40962	0.011031	0.30436	0.089186	GOBP_CDC42_PROTEIN_SIGNAL_TRANSDUCTION	resint_LV Sphericity, ES	0.517067
123	0.11486	0.0094853	0.085349	0.089191	GOBP_POSITIVE_REGULATION_OF_PROTEIN_POLYMERIZATION	resint_LV Sphericity, ES	0.517067
38	0.19799	0.0091096	0.14713	0.089207	REACTOME_GLYCOSPHINGOLIPID_METABOLISM	resint_LV Sphericity, ES	0.517096
1612	0.034107	0.0097604	0.025347	0.089223	GOBP_POSITIVE_REGULATION_OF_MOLECULAR_FUNCTION	resint_LV Sphericity, ES	0.517096
67	0.15027	0.0091727	0.11167	0.089224	GOCC_SPINDLE_MICROTUBULE	resint_LV Sphericity, ED	0.517096
23	0.28938	0.010363	0.21506	0.089228	ODONNELL_METASTASIS_DN	resint_LV Sphericity, ES	0.517096
188	0.098353	0.010023	0.073112	0.089283	GSE19923_E2A_KO_VS_HEB_AND_E2A_KO_DP_THYMOCYTE_UP	resint_LV Sphericity, ES	0.517368
87	0.14458	0.010051	0.10753	0.089389	WP_TCELL_ANTIGEN_RECEPTOR_TCR_SIGNALING_PATHWAY	resint_LV Sphericity, ES	0.517777
36	0.20494	0.0091781	0.15242	0.089396	MIR6784_3P	resint_LV Sphericity, ED	0.517777
19	0.30907	0.010061	0.22988	0.089399	GOBP_POSITIVE_REGULATION_OF_PROTEIN_DEPOLYMERIZATION	resint_LV Sphericity, ED	0.517777
4	0.74809	0.011178	0.55641	0.089404	GOBP_NEGATIVE_REGULATION_OF_B_CELL_DIFFERENTIATION	resint_LV Sphericity, ES	0.517777
20	0.23176	0.0077396	0.17239	0.089419	HP_PATELLAR_APLASIA	resint_LV Sphericity, ED	0.517777
444	0.058293	0.009063	0.043361	0.089425	HP_WIDE_NASAL_BRIDGE	resint_LV Sphericity, ED	0.517777
12	0.29712	0.0076877	0.22102	0.089425	GOCC_MITOTIC_SPINDLE_MICROTUBULE	resint_LV Sphericity, ED	0.517777
37	0.20167	0.009156	0.15001	0.089426	APPIERTO_RESPONSE_TO_FENRETINIDE_UP	resint_LV Sphericity, ES	0.517777
805	0.044978	0.0093182	0.033458	0.08943	REACTOME_INFECTIOUS_DISEASE	resint_LV Sphericity, ED	0.517777
9	0.43378	0.0097207	0.32268	0.089434	REACTOME_PROSTANOID_LIGAND_RECEPTORS	resint_LV Sphericity, ES	0.517777
246	0.084891	0.0098796	0.063152	0.089445	PITX2_Q2	resint_LV Sphericity, ED	0.517782
68	0.16135	0.0099225	0.12004	0.089462	GOBP_ASTROCYTE_DIFFERENTIATION	resint_LV Sphericity, ES	0.517782
9	0.50824	0.011389	0.37812	0.089465	GOBP_CARDIAC_NEURAL_CREST_CELL_DEVELOPMENT_INVOLVED_IN_OUTFLOW_TRACT_MORPHOGENESIS	resint_LV Sphericity, ED	0.517782
149	0.11169	0.010144	0.083096	0.089473	MIR509_3_5P	resint_LV Sphericity, ES	0.517782
114	0.12773	0.010157	0.095034	0.089475	ACTGTAG_MIR139	resint_LV Sphericity, ED	0.517782
35	0.21805	0.0096289	0.16225	0.089494	HP_CONICAL_TOOTH	resint_LV Sphericity, ED	0.517787
43	0.2036	0.0099632	0.1515	0.089503	HP_PETECHIAE	resint_LV Sphericity, ED	0.517787
11	0.42276	0.010473	0.31459	0.089504	HP_LIMITED_WRIST_MOVEMENT	resint_LV Sphericity, ES	0.517787
160	0.10213	0.0096091	0.076	0.089512	HP_ABNORMALITY_OF_DENTAL_ERUPTION	resint_LV Sphericity, ES	0.517787
165	0.099027	0.0094603	0.073694	0.08952	HP_SKELETAL_DYSPLASIA	resint_LV Sphericity, ES	0.517787
190	0.094271	0.0096573	0.070155	0.089524	GSE21033_CTRL_VS_POLYIC_STIM_DC_12H_DN	resint_LV Sphericity, ES	0.517787
52	0.17632	0.0094862	0.13123	0.089538	MIR7107_3P	resint_LV Sphericity, ED	0.517822
5	0.52207	0.0087211	0.38858	0.08956	GOBP_EGG_ACTIVATION	resint_LV Sphericity, ES	0.517867
190	0.089644	0.0091833	0.066724	0.089563	KAECH_DAY8_EFF_VS_MEMORY_CD8_TCELL_DN	resint_LV Sphericity, ED	0.517867
25	0.26874	0.010033	0.20004	0.089576	HP_METAPHYSEAL_DYSPLASIA	resint_LV Sphericity, ES	0.517867
7	0.50411	0.0099633	0.37524	0.089578	HP_EEG_WITH_FOCAL_SPIKES	resint_LV Sphericity, ED	0.517867
57	0.18963	0.01068	0.14117	0.089603	HP_CENTRAL_HYPOTHYROIDISM	resint_LV Sphericity, ES	0.517965
74	0.14415	0.0092458	0.10732	0.089615	LEE_AGING_NEOCORTEX_UP	resint_LV Sphericity, ES	0.517988
30	0.21278	0.0087006	0.15843	0.089626	CAFFAREL_RESPONSE_TO_THC_DN	resint_LV Sphericity, ED	0.518005
17	0.34358	0.010579	0.25587	0.089682	BIOCARTA_GCR_PATHWAY	resint_LV Sphericity, ED	0.51823
41	0.20261	0.0096821	0.15089	0.089682	WP_IL6_SIGNALING_PATHWAY	resint_LV Sphericity, ES	0.51823
82	0.16169	0.010915	0.12042	0.089689	GOBP_ODONTOGENESIS_OF_DENTIN_CONTAINING_TOOTH	resint_LV Sphericity, ES	0.51823
35	0.21236	0.0093778	0.15817	0.089706	HP_SHORT_MIDDLE_PHALANX_OF_FINGER	resint_LV Sphericity, ES	0.518257
90	0.13498	0.0095438	0.10054	0.089716	MIR361_3P	resint_LV Sphericity, ED	0.518257
356	0.069294	0.0096711	0.051615	0.089723	LU_EZH2_TARGETS_DN	resint_LV Sphericity, ED	0.518257
137	0.10696	0.0093185	0.079678	0.089732	HP_IMPAIRMENT_OF_ACTIVITIES_OF_DAILY_LIVING	resint_LV Sphericity, ED	0.518257
51	0.19661	0.010476	0.14646	0.089741	HP_ABNORMALITY_OF_URINE_CALCIUM_CONCENTRATION	resint_LV Sphericity, ES	0.518257
7	0.47893	0.0094657	0.35677	0.089742	GOBP_MIRNA_LOADING_ONTO_RISC_INVOLVED_IN_GENE_SILENCING_BY_MIRNA	resint_LV Sphericity, ES	0.518257
8	0.43616	0.0092154	0.32497	0.089783	GOBP_GLUTAMINE_TRANSPORT	resint_LV Sphericity, ED	0.518448
59	0.17391	0.0099645	0.12959	0.089809	WP_PATHWAYS_AFFECTED_IN_ADENOID_CYSTIC_CARCINOMA	resint_LV Sphericity, ED	0.518475
247	0.081186	0.0094674	0.060502	0.089827	GOBP_REGULATION_OF_ACTIN_FILAMENT_ORGANIZATION	resint_LV Sphericity, ED	0.518475
70	0.1513	0.0094398	0.11276	0.089833	SHEPARD_BMYB_TARGETS	resint_LV Sphericity, ES	0.518475
15	0.32485	0.0093965	0.2421	0.089835	GOMF_CHLORIDE_CHANNEL_REGULATOR_ACTIVITY	resint_LV Sphericity, ES	0.518475
709	0.049853	0.0097198	0.037153	0.089836	ZBTB18_TARGET_GENES	resint_LV Sphericity, ES	0.518475
180	0.10334	0.010307	0.077019	0.089841	GOBP_RESPIRATORY_SYSTEM_DEVELOPMENT	resint_LV Sphericity, ES	0.518475
97	0.13246	0.009721	0.098737	0.089879	ZAK_PBMC_MRKAD5_HIV_1_GAG_POL_NEF_AGE_20_50YO_AD5_NAB_TITERS_GT_200_VS_LTE_200_1DY_DN	resint_LV Sphericity, ES	0.518475
32	0.24178	0.01021	0.18022	0.089879	GOBP_REGULATION_OF_VOLTAGE_GATED_CALCIUM_CHANNEL_ACTIVITY	resint_LV Sphericity, ES	0.518475
55	0.17649	0.0097644	0.13156	0.089881	KEGG_BASAL_CELL_CARCINOMA	resint_LV Sphericity, ES	0.518475
5	0.69151	0.011551	0.51547	0.089887	GOBP_CHEMOREPULSION_OF_AXON	resint_LV Sphericity, ES	0.518475
35	0.18735	0.0082735	0.13966	0.089892	MODULE_91	resint_LV Sphericity, ES	0.518475
109	0.13428	0.010443	0.10011	0.089906	GOBP_REGULATION_OF_OSTEOBLAST_DIFFERENTIATION	resint_LV Sphericity, ES	0.518475
275	0.073054	0.0089819	0.054466	0.089922	GOBP_DNA_RECOMBINATION	resint_LV Sphericity, ES	0.518475
39	0.21687	0.010108	0.1617	0.089927	PID_IFNG_PATHWAY	resint_LV Sphericity, ES	0.518475
6	0.39553	0.0072376	0.29492	0.089947	GOBP_ADP_TRANSPORT	resint_LV Sphericity, ES	0.518475
6	0.39553	0.0072376	0.29492	0.089947	GOMF_ADP_TRANSMEMBRANE_TRANSPORTER_ACTIVITY	resint_LV Sphericity, ES	0.518475
49	0.17977	0.0093895	0.13405	0.089955	GOBP_APOPTOTIC_CELL_CLEARANCE	resint_LV Sphericity, ED	0.518475
185	0.092105	0.0093118	0.06868	0.089955	GSE17721_CTRL_VS_POLYIC_24H_BMDC_UP	resint_LV Sphericity, ES	0.518475
31	0.23107	0.0096042	0.1723	0.089957	HP_EMG_IMPAIRED_NEUROMUSCULAR_TRANSMISSION	resint_LV Sphericity, ES	0.518475
6	0.45965	0.0084109	0.34275	0.089959	GOBP_REGULATION_OF_HISTONE_H4_K16_ACETYLATION	resint_LV Sphericity, ED	0.518475
21	0.29043	0.0099382	0.21656	0.08996	GOMF_ACYLGLYCEROL_O_ACYLTRANSFERASE_ACTIVITY	resint_LV Sphericity, ED	0.518475
17	0.30223	0.0093062	0.22537	0.089966	GOBP_GLYCOSIDE_METABOLIC_PROCESS	resint_LV Sphericity, ES	0.518475
405	0.066132	0.0098309	0.049318	0.089977	MIR363_3P	resint_LV Sphericity, ES	0.518475
17	0.36174	0.011139	0.26978	0.089989	GARGALOVIC_RESPONSE_TO_OXIDIZED_PHOSPHOLIPIDS_GREY_UP	resint_LV Sphericity, ES	0.518475
5	0.45122	0.0075375	0.33652	0.089992	MYLLYKANGAS_AMPLIFICATION_HOT_SPOT_30	resint_LV Sphericity, ES	0.518475
162	0.098826	0.0093556	0.073711	0.090012	MORF_STK17A	resint_LV Sphericity, ES	0.518475
533	0.056709	0.0096354	0.042299	0.090022	PAX7_TARGET_GENES	resint_LV Sphericity, ED	0.518475
321	0.07049	0.0093513	0.052579	0.090024	RUBENSTEIN_SKELETAL_MUSCLE_MYELOID_CELLS	resint_LV Sphericity, ED	0.518475
58	0.17652	0.010028	0.13167	0.090028	MIR552_3P	resint_LV Sphericity, ES	0.518475
64	0.14986	0.0089416	0.11178	0.090029	MIR320E	resint_LV Sphericity, ED	0.518475
8	0.46156	0.009752	0.34433	0.090052	HP_MACRODONTIA_OF_PERMANENT_MAXILLARY_CENTRAL_INCISOR	resint_LV Sphericity, ES	0.518549
194	0.089244	0.009237	0.066578	0.090058	ZWANG_EGF_INTERVAL_DN	resint_LV Sphericity, ED	0.518549
178	0.091231	0.009049	0.068071	0.090094	GSE43863_NAIVE_VS_LY6C_LOW_CXCR5NEG_CD4_EFF_TCELL_D6_LCMV_DN	resint_LV Sphericity, ES	0.518559
186	0.09358	0.0094861	0.069824	0.090096	GSE7852_THYMUS_VS_FAT_TREG_DN	resint_LV Sphericity, ED	0.518559
34	0.32106	0.013974	0.23956	0.090098	chr6q24	resint_LV Sphericity, ED	0.518559
67	0.15105	0.0092203	0.11271	0.090104	GOBP_HORMONE_BIOSYNTHETIC_PROCESS	resint_LV Sphericity, ED	0.518559
44	0.2022	0.010009	0.15088	0.090107	HALMOS_CEBPA_TARGETS_DN	resint_LV Sphericity, ED	0.518559
6	0.48918	0.0089514	0.36502	0.090108	GOBP_OSTEOCLAST_FUSION	resint_LV Sphericity, ED	0.518559
163	0.094246	0.0089492	0.07033	0.090123	HP_ABNORMALITY_OF_THE_SKULL_BASE	resint_LV Sphericity, ED	0.518599
13	0.38574	0.010388	0.28788	0.090144	GOBP_MEMBRANE_HYPERPOLARIZATION	resint_LV Sphericity, ES	0.518674
26	0.28227	0.010746	0.21067	0.090157	GOBP_AXIS_ELONGATION	resint_LV Sphericity, ES	0.518702
4	0.5889	0.0087991	0.43956	0.090173	BYSTRYKH_SCP2_QTL	resint_LV Sphericity, ED	0.518702
154	0.10694	0.0098731	0.079823	0.090173	GSE37605_C57BL6_VS_NOD_FOXP3_FUSION_GFP_TCONV_UP	resint_LV Sphericity, ES	0.518702
113	0.11864	0.0093929	0.088561	0.090196	MIR6165	resint_LV Sphericity, ES	0.518788
193	0.089777	0.0092685	0.067022	0.09021	GSE16385_MONOCYTE_VS_12H_IFNG_TNF_TREATED_MACROPHAGE_UP	resint_LV Sphericity, ES	0.518816
98	0.13383	0.0098714	0.09991	0.090217	WP_WNT_SIGNALING_PATHWAY_AND_PLURIPOTENCY	resint_LV Sphericity, ES	0.518816
209	0.086136	0.0092496	0.06431	0.090232	GOBP_RESPONSE_TO_CARBOHYDRATE	resint_LV Sphericity, ED	0.518856
9	0.41833	0.0093744	0.31238	0.090268	HP_VERTEBRAL_WEDGING	resint_LV Sphericity, ES	0.518964
155	0.10172	0.0094208	0.075961	0.090282	HP_SARCOMA	resint_LV Sphericity, ED	0.518964
133	0.1202	0.010319	0.089763	0.090283	MIR936	resint_LV Sphericity, ES	0.518964
180	0.091571	0.0091331	0.068385	0.090285	GSE37416_CTRL_VS_3H_F_TULARENSIS_LVS_NEUTROPHIL_DN	resint_LV Sphericity, ED	0.518964
182	0.091146	0.0091406	0.06807	0.090292	GSE15930_STIM_VS_STIM_AND_TRICHOSTATINA_72H_CD8_T_CELL_DN	resint_LV Sphericity, ED	0.518964
125	0.11869	0.0098804	0.088645	0.090299	MIR4418	resint_LV Sphericity, ED	0.518964
8	0.52339	0.011058	0.39091	0.090314	GOBP_MESONEPHRIC_TUBULE_FORMATION	resint_LV Sphericity, ED	0.519004
191	0.091501	0.0093979	0.068348	0.090333	GSE39152_SPLEEN_CD103_NEG_VS_BRAIN_CD103_POS_MEMORY_CD8_TCELL_UP	resint_LV Sphericity, ES	0.519066
192	0.094758	0.0097576	0.070785	0.090345	GSE5542_UNTREATED_VS_IFNA_TREATED_EPITHELIAL_CELLS_24H_UP	resint_LV Sphericity, ED	0.519066
190	0.095511	0.0097844	0.071348	0.090349	GSE7509_DC_VS_MONOCYTE_WITH_FCGRIIB_STIM_DN	resint_LV Sphericity, ED	0.519066
6	0.51845	0.0094869	0.38734	0.090376	OVSYANNIKOVA_PBMC_FLUARIX_AGE_55_64YO_RESPONDERS_VS_NONRESPONDERS_28DY_DN	resint_LV Sphericity, ES	0.519175
249	0.084053	0.0098408	0.062804	0.090403	MIR6083	resint_LV Sphericity, ES	0.519284
93	0.27718	0.01992	0.20712	0.090416	chr2p23	resint_LV Sphericity, ES	0.519312
146	0.10599	0.0095294	0.079204	0.090434	GOBP_PHOSPHATIDYLINOSITOL_3_KINASE_SIGNALING	resint_LV Sphericity, ED	0.519369
194	0.087002	0.0090049	0.065022	0.090451	GSE39820_TGFBETA1_IL6_VS_TGFBETA1_IL6_IL23A_TREATED_CD4_TCELL_DN	resint_LV Sphericity, ED	0.51942
21	0.27479	0.009403	0.20538	0.090466	WP_REGULATION_OF_APOPTOSIS_BY_PARATHYROID_HORMONERELATED_PROTEIN	resint_LV Sphericity, ED	0.51946
13	0.33793	0.0091002	0.25258	0.090477	GOBP_PYRIMIDINE_RIBONUCLEOSIDE_TRIPHOSPHATE_BIOSYNTHETIC_PROCESS	resint_LV Sphericity, ED	0.519465
35	0.22999	0.010156	0.17191	0.090483	MIR215_5P	resint_LV Sphericity, ED	0.519465
833	0.045534	0.0095882	0.03404	0.090508	HP_FUNCTIONAL_ABNORMALITY_OF_THE_GASTROINTESTINAL_TRACT	resint_LV Sphericity, ES	0.519551
192	0.090152	0.0092833	0.067397	0.090517	GSE3982_DC_VS_TH1_UP	resint_LV Sphericity, ED	0.519551
16	0.32296	0.009648	0.24145	0.090522	SETLUR_PROSTATE_CANCER_TMPRSS2_ERG_FUSION_DN	resint_LV Sphericity, ES	0.519551
286	0.074381	0.0093233	0.05562	0.09057	ZBTB44_TARGET_GENES	resint_LV Sphericity, ED	0.519703
277	0.079761	0.0098415	0.059643	0.090571	SMID_BREAST_CANCER_RELAPSE_IN_BONE_DN	resint_LV Sphericity, ED	0.519703
73	0.15343	0.0097747	0.11474	0.090585	MODULE_107	resint_LV Sphericity, ES	0.519703
8	0.44642	0.009432	0.33386	0.090601	GOMF_MHC_CLASS_IB_PROTEIN_BINDING	resint_LV Sphericity, ED	0.519703
153	0.09436	0.0086834	0.070571	0.090603	KEGG_ALZHEIMERS_DISEASE	resint_LV Sphericity, ED	0.519703
189	0.091165	0.0093148	0.068184	0.090612	GSE28726_NAIVE_CD4_TCELL_VS_NAIVE_VA24NEG_NKTCELL_DN	resint_LV Sphericity, ED	0.519703
237	0.083692	0.0095627	0.062595	0.090613	MIR646	resint_LV Sphericity, ED	0.519703
187	0.08615	0.0087561	0.064433	0.090613	GSE22886_UNSTIM_VS_IL2_STIM_NKCELL_UP	resint_LV Sphericity, ED	0.519703
18	0.30658	0.0097137	0.22933	0.090638	GOMF_SUMO_TRANSFERASE_ACTIVITY	resint_LV Sphericity, ED	0.519735
310	0.072448	0.0094478	0.054195	0.090652	GOBP_POSITIVE_REGULATION_OF_ESTABLISHMENT_OF_PROTEIN_LOCALIZATION	resint_LV Sphericity, ES	0.519735
17	0.31272	0.0096292	0.23393	0.090653	GOMF_PROTEIN_TYROSINE_KINASE_ACTIVATOR_ACTIVITY	resint_LV Sphericity, ES	0.519735
6	0.53244	0.009743	0.3983	0.090655	HP_CHOROID_PLEXUS_CYST	resint_LV Sphericity, ES	0.519735
200	0.080372	0.0084449	0.060124	0.090659	WONG_MITOCHONDRIA_GENE_MODULE	resint_LV Sphericity, ED	0.519735
270	0.079395	0.0096737	0.05941	0.090721	YKACATTT_UNKNOWN	resint_LV Sphericity, ES	0.519968
456	0.06592	0.010383	0.049327	0.090721	GOBP_SKELETAL_SYSTEM_DEVELOPMENT	resint_LV Sphericity, ES	0.519968
183	0.088632	0.0089126	0.066325	0.090728	GSE24726_WT_VS_E2_2_KO_PDC_DAY6_POST_DELETION_UP	resint_LV Sphericity, ES	0.519968
479	0.059756	0.0096401	0.044718	0.090734	GOBP_NEGATIVE_REGULATION_OF_PHOSPHORUS_METABOLIC_PROCESS	resint_LV Sphericity, ES	0.519968
51	0.18585	0.0099027	0.13908	0.09074	GOMF_CALCIUM_DEPENDENT_PHOSPHOLIPID_BINDING	resint_LV Sphericity, ED	0.519968
164	0.10048	0.0095705	0.075202	0.090756	GSE25502_WT_VS_KLF13_KO_THYMIC_MEMORY_LIKE_CD8_TCELL_DN	resint_LV Sphericity, ED	0.520014
16	0.33224	0.0099252	0.24868	0.090775	GOBP_REGULATION_OF_PROTEIN_KINASE_C_SIGNALING	resint_LV Sphericity, ES	0.520077
14	0.29696	0.0082986	0.22229	0.090794	HP_JOINT_HEMORRHAGE	resint_LV Sphericity, ES	0.520139
478	0.059541	0.0095957	0.044572	0.090809	RGAGGAARY_PU1_Q6	resint_LV Sphericity, ES	0.520179
105	0.12425	0.0094849	0.093018	0.090822	MIR3157_5P	resint_LV Sphericity, ES	0.520207
59	0.16704	0.0095706	0.12506	0.090839	AMIT_EGF_RESPONSE_240_HELA	resint_LV Sphericity, ED	0.520218
20	0.28992	0.009682	0.21706	0.09084	AIZARANI_LIVER_C38_RESIDENT_B_CELLS_3	resint_LV Sphericity, ED	0.520218
97	0.13207	0.0096922	0.098888	0.090859	MIR192_3P	resint_LV Sphericity, ED	0.52028
6	0.63606	0.011639	0.47628	0.090868	MIR196B_3P	resint_LV Sphericity, ES	0.520286
88	0.15123	0.010574	0.11325	0.09088	GOCC_BASEMENT_MEMBRANE	resint_LV Sphericity, ED	0.520308
9	0.44063	0.0098743	0.33002	0.090917	GOMF_JUN_KINASE_BINDING	resint_LV Sphericity, ES	0.520474
63	0.17514	0.010368	0.13119	0.090935	WP_ONCOSTATIN_M_SIGNALING_PATHWAY	resint_LV Sphericity, ES	0.52053
58	0.16642	0.0094546	0.12466	0.090943	BROWNE_HCMV_INFECTION_6HR_UP	resint_LV Sphericity, ES	0.52053
19	0.29619	0.0096412	0.22189	0.090971	REACTOME_E2F_MEDIATED_REGULATION_OF_DNA_REPLICATION	resint_LV Sphericity, ES	0.520546
1554	0.032819	0.0092377	0.024587	0.090975	NFE2L1_TARGET_GENES	resint_LV Sphericity, ED	0.520546
189	0.098692	0.010084	0.073938	0.09098	GSE26488_CTRL_VS_PEPTIDE_INJECTION_HDAC7_DELTAP_TG_OT2_THYMOCYTE_UP	resint_LV Sphericity, ES	0.520546
123	0.10123	0.0083597	0.075853	0.091014	REACTOME_DNA_REPLICATION	resint_LV Sphericity, ED	0.520546
13	0.33806	0.0091039	0.25331	0.091016	GOMF_LONG_CHAIN_FATTY_ACID_BINDING	resint_LV Sphericity, ED	0.520546
11	0.37429	0.0092722	0.28048	0.091039	GOCC_MICROTUBULE_ORGANIZING_CENTER_ATTACHMENT_SITE	resint_LV Sphericity, ES	0.520546
29	0.24629	0.0099017	0.18457	0.091043	REACTOME_SUMOYLATION_OF_INTRACELLULAR_RECEPTORS	resint_LV Sphericity, ES	0.520546
5	0.60604	0.010124	0.45417	0.091044	GOBP_NEGATIVE_REGULATION_OF_HIGH_VOLTAGE_GATED_CALCIUM_CHANNEL_ACTIVITY	resint_LV Sphericity, ES	0.520546
194	0.088165	0.0091253	0.066072	0.091048	GSE19198_1H_VS_6H_IL21_TREATED_TCELL_DN	resint_LV Sphericity, ED	0.520546
189	0.094907	0.0096971	0.071125	0.091051	GSE25085_FETAL_BM_VS_ADULT_BM_SP4_THYMIC_IMPLANT_DN	resint_LV Sphericity, ED	0.520546
194	0.096248	0.009962	0.072131	0.091052	GSE26669_CD4_VS_CD8_TCELL_IN_MLR_COSTIM_BLOCK_DN	resint_LV Sphericity, ES	0.520546
63	0.16381	0.0096975	0.12276	0.091053	KEGG_COMPLEMENT_AND_COAGULATION_CASCADES	resint_LV Sphericity, ED	0.520546
7	0.57072	0.01128	0.42773	0.091059	GOBP_CARDIOBLAST_PROLIFERATION	resint_LV Sphericity, ED	0.520546
241	0.079863	0.0092009	0.059856	0.091068	PAX4_03	resint_LV Sphericity, ED	0.520546
36	0.20461	0.0091632	0.15335	0.091071	QI_PBMC_ZOSTAVAX_AGE_50_75YO_CORRELATED_WITH_28D_PEAK_T_CELL_RESPONSE_14DY_NEGATIVE	resint_LV Sphericity, ED	0.520546
680	0.051514	0.0098444	0.038609	0.091075	WONG_ADULT_TISSUE_STEM_MODULE	resint_LV Sphericity, ED	0.520546
6	0.61646	0.01128	0.46206	0.091086	GOMF_CONNEXIN_BINDING	resint_LV Sphericity, ED	0.520551
20	0.25769	0.0086056	0.19315	0.091092	MISHRA_CARCINOMA_ASSOCIATED_FIBROBLAST_DN	resint_LV Sphericity, ED	0.520551
193	0.089623	0.0092525	0.067186	0.091118	HP_ABNORMALITY_OF_DENTAL_MORPHOLOGY	resint_LV Sphericity, ES	0.520571
131	0.11088	0.0094476	0.083124	0.09112	MIR423_5P	resint_LV Sphericity, ES	0.520571
246	0.078051	0.0090836	0.058512	0.091121	ATXN7L3_TARGET_GENES	resint_LV Sphericity, ED	0.520571
38	0.20255	0.0093191	0.15185	0.091136	HP_MASK_LIKE_FACIES	resint_LV Sphericity, ES	0.520571
178	0.097653	0.009686	0.073212	0.091137	GSE360_DC_VS_MAC_L_MAJOR_UP	resint_LV Sphericity, ES	0.520571
191	0.094866	0.0097435	0.071125	0.091144	GSE1448_CTRL_VS_ANTI_VBETA5_DP_THYMOCYTE_UP	resint_LV Sphericity, ES	0.520571
50	0.18961	0.010004	0.14217	0.091167	LUI_THYROID_CANCER_CLUSTER_1	resint_LV Sphericity, ED	0.520587
5	0.63879	0.010671	0.47898	0.09117	GOBP_MESENCHYME_MIGRATION	resint_LV Sphericity, ED	0.520587
16	0.31317	0.0093553	0.23482	0.091171	GOBP_ACROSOME_ASSEMBLY	resint_LV Sphericity, ES	0.520587
654	0.050808	0.0095293	0.038099	0.091179	GOBP_NEGATIVE_REGULATION_OF_CELLULAR_COMPONENT_ORGANIZATION	resint_LV Sphericity, ES	0.520587
306	0.072841	0.0094387	0.054628	0.091207	HP_RENAL_INSUFFICIENCY	resint_LV Sphericity, ES	0.520625
86	0.14823	0.010246	0.11117	0.091214	GTTATAT_MIR410	resint_LV Sphericity, ES	0.520625
189	0.082172	0.0083959	0.061629	0.091221	GSE21360_SECONDARY_VS_TERTIARY_MEMORY_CD8_TCELL_UP	resint_LV Sphericity, ES	0.520625
91	0.13959	0.009924	0.10469	0.091224	HP_THORACIC_AORTIC_ANEURYSM	resint_LV Sphericity, ES	0.520625
81	0.14599	0.0097945	0.10949	0.091226	GOBP_FC_RECEPTOR_MEDIATED_STIMULATORY_SIGNALING_PATHWAY	resint_LV Sphericity, ED	0.520625
1464	0.035578	0.0097466	0.026686	0.091241	GOBP_CELL_PROJECTION_ORGANIZATION	resint_LV Sphericity, ES	0.520651
191	0.090227	0.009267	0.06768	0.091253	GSE17721_CTRL_VS_PAM3CSK4_6H_BMDC_DN	resint_LV Sphericity, ES	0.520651
14	0.33047	0.009235	0.2479	0.091261	MEISSNER_ES_ICP_WITH_H3K4ME3_AND_H3K27ME3	resint_LV Sphericity, ES	0.520651
152	0.10539	0.0096673	0.079061	0.091263	GSE40666_STAT1_KO_VS_STAT4_KO_CD8_TCELL_DN	resint_LV Sphericity, ES	0.520651
127	0.11237	0.0094285	0.084311	0.091297	MXD1_TARGET_GENES	resint_LV Sphericity, ES	0.520793
17	0.32713	0.010073	0.24544	0.091304	HOLLERN_ADENOMYOEPITHELIAL_BREAST_TUMOR	resint_LV Sphericity, ES	0.520793
10	0.41683	0.0098458	0.31284	0.091376	GOBP_RESPONSE_TO_INTERLEUKIN_17	resint_LV Sphericity, ES	0.521158
21	0.30031	0.010276	0.22543	0.091408	REACTOME_COBALAMIN_CBL_VITAMIN_B12_TRANSPORT_AND_METABOLISM	resint_LV Sphericity, ES	0.52125
23	0.25669	0.0091919	0.19271	0.091439	GOBP_NUCLEOTIDE_EXCISION_REPAIR_DNA_GAP_FILLING	resint_LV Sphericity, ES	0.52125
178	0.095422	0.0094647	0.071639	0.091441	GSE24814_STAT5_KO_VS_WT_PRE_BCELL_UP	resint_LV Sphericity, ED	0.52125
406	0.065631	0.0097681	0.049274	0.091443	MIR367_3P	resint_LV Sphericity, ES	0.52125
23	0.27859	0.0099762	0.20917	0.091461	GOBP_NOREPINEPHRINE_TRANSPORT	resint_LV Sphericity, ED	0.52125
152	0.10762	0.0098715	0.080805	0.091463	GSE27241_CTRL_VS_DIGOXIN_TREATED_CD4_TCELL_IN_TH17_POLARIZING_CONDITIONS_UP	resint_LV Sphericity, ES	0.52125
8	0.4296	0.0090766	0.32258	0.091478	LINDGREN_BLADDER_CANCER_CLUSTER_2A_UP	resint_LV Sphericity, ES	0.52125
190	0.090599	0.0092811	0.068034	0.091492	GSE8921_UNSTIM_VS_TLR1_2_STIM_MONOCYTE_24H_DN	resint_LV Sphericity, ES	0.52125
424	0.065216	0.009914	0.048973	0.091492	DELYS_THYROID_CANCER_UP	resint_LV Sphericity, ES	0.52125
79	0.15198	0.010071	0.11413	0.091494	HUANG_DASATINIB_SENSITIVITY_UP	resint_LV Sphericity, ES	0.52125
8	0.56203	0.011875	0.42206	0.0915	BIOCARTA_PPARG_PATHWAY	resint_LV Sphericity, ES	0.52125
14	0.36673	0.010248	0.2754	0.0915	HP_POOR_GROSS_MOTOR_COORDINATION	resint_LV Sphericity, ES	0.52125
83	0.12356	0.0083909	0.092789	0.091507	ZNF623_TARGET_GENES	resint_LV Sphericity, ED	0.52125
8	0.4313	0.0091127	0.32392	0.091519	REACTOME_POLB_DEPENDENT_LONG_PATCH_BASE_EXCISION_REPAIR	resint_LV Sphericity, ED	0.52125
245	0.082788	0.0096156	0.062177	0.091523	SMAD_Q6	resint_LV Sphericity, ED	0.52125
195	0.087615	0.0090915	0.065803	0.091527	GSE26030_UNSTIM_VS_RESTIM_TH1_DAY15_POST_POLARIZATION_DN	resint_LV Sphericity, ED	0.52125
119	0.11606	0.0094279	0.087171	0.091541	GOBP_REGULATION_OF_PHOSPHATIDYLINOSITOL_3_KINASE_SIGNALING	resint_LV Sphericity, ED	0.52125
193	0.087954	0.0090803	0.066063	0.091544	GSE44649_WT_VS_MIR155_KO_ACTIVATED_CD8_TCELL_UP	resint_LV Sphericity, ED	0.52125
5	0.67619	0.011296	0.50791	0.091551	REACTOME_TFAP2_AP_2_FAMILY_REGULATES_TRANSCRIPTION_OF_CELL_CYCLE_FACTORS	resint_LV Sphericity, ED	0.52125
5	0.61031	0.010195	0.45845	0.091562	GOCC_HOST_CELL_PART	resint_LV Sphericity, ED	0.52125
36	0.21376	0.0095733	0.16057	0.091562	GOBP_AMYLOID_BETA_CLEARANCE	resint_LV Sphericity, ES	0.52125
467	0.06043	0.0096292	0.045399	0.091588	PCGF1_TARGET_GENES	resint_LV Sphericity, ES	0.521352
118	0.11905	0.0096303	0.089448	0.09162	THAKAR_PBMC_INACTIVATED_INFLUENZA_AGE_21_30YO_NONRESPONDER_7DY_UP	resint_LV Sphericity, ES	0.521354
24	0.29442	0.01077	0.22122	0.091621	GOBP_REGULATION_OF_RYANODINE_SENSITIVE_CALCIUM_RELEASE_CHANNEL_ACTIVITY	resint_LV Sphericity, ES	0.521354
66	0.15499	0.0093907	0.11646	0.091625	KEGG_RENAL_CELL_CARCINOMA	resint_LV Sphericity, ED	0.521354
14	0.34781	0.0097197	0.26134	0.091628	GOBP_REGULATION_OF_SEQUESTERING_OF_TRIGLYCERIDE	resint_LV Sphericity, ES	0.521354
193	0.096708	0.009984	0.072668	0.091632	GSE24142_ADULT_VS_FETAL_DN3_THYMOCYTE_DN	resint_LV Sphericity, ES	0.521354
7	0.56042	0.011076	0.42113	0.091641	GOBP_ADENYLATE_CYCLASE_ACTIVATING_ADRENERGIC_RECEPTOR_SIGNALING_PATHWAY_INVOLVED_IN_HEART_PROCESS	resint_LV Sphericity, ED	0.521354
636	0.050123	0.0092754	0.037666	0.09165	HP_ABNORMAL_HAIR_QUANTITY	resint_LV Sphericity, ES	0.521354
278	0.074966	0.0092663	0.056336	0.091653	HP_ABNORMALITY_OF_UPPER_LIP_VERMILLION	resint_LV Sphericity, ED	0.521354
31	0.22192	0.0092239	0.16678	0.09167	HP_CENTRAL_SCOTOMA	resint_LV Sphericity, ED	0.521381
462	0.064447	0.010216	0.048435	0.091674	GOBP_DIVALENT_INORGANIC_CATION_HOMEOSTASIS	resint_LV Sphericity, ES	0.521381
279	0.076541	0.0094777	0.057535	0.091714	HP_FINGER_CLINODACTYLY	resint_LV Sphericity, ES	0.521563
5	0.5864	0.0097956	0.44082	0.09173	HP_DUMBBELL_SHAPED_LONG_BONE	resint_LV Sphericity, ES	0.521608
106	0.13496	0.010351	0.10146	0.091755	HOOI_ST7_TARGETS_DN	resint_LV Sphericity, ED	0.52164
90	0.13986	0.0098886	0.10515	0.09176	MIR1244	resint_LV Sphericity, ED	0.52164
110	0.12741	0.0099536	0.095794	0.09176	MIR4756_3P	resint_LV Sphericity, ES	0.52164
7	0.36788	0.0072709	0.27663	0.091788	GOBP_ESTABLISHMENT_OF_SISTER_CHROMATID_COHESION	resint_LV Sphericity, ES	0.521753
52	0.18302	0.0098465	0.13763	0.091796	MODULE_199	resint_LV Sphericity, ED	0.521753
8	0.41699	0.0088103	0.31361	0.091823	HP_AMBIGUOUS_GENITALIA_FEMALE	resint_LV Sphericity, ES	0.52186
72	0.15516	0.0098171	0.1167	0.091835	MIR3935	resint_LV Sphericity, ES	0.521883
369	0.068486	0.0097277	0.051522	0.091889	MIR1271_5P	resint_LV Sphericity, ED	0.522074
175	0.089595	0.0088123	0.067403	0.091893	GSE6269_FLU_VS_STAPH_AUREUS_INF_PBMC_UP	resint_LV Sphericity, ES	0.522074
169	0.095221	0.0092052	0.071636	0.091893	GSE2128_CTRL_VS_MIMETOPE_NEGATIVE_SELECTION_DP_THYMOCYTE_NOD_DN	resint_LV Sphericity, ES	0.522074
35	0.23325	0.0103	0.17553	0.091953	GOBP_NEGATIVE_REGULATION_OF_EPITHELIAL_TO_MESENCHYMAL_TRANSITION	resint_LV Sphericity, ES	0.522363
25	0.29711	0.011092	0.22358	0.09196	GOBP_OUTFLOW_TRACT_SEPTUM_MORPHOGENESIS	resint_LV Sphericity, ES	0.522363
30	0.25424	0.010396	0.19133	0.091973	GOBP_CARDIAC_EPITHELIAL_TO_MESENCHYMAL_TRANSITION	resint_LV Sphericity, ES	0.52239
18	0.31702	0.010044	0.2386	0.091983	GOBP_TERTIARY_ALCOHOL_METABOLIC_PROCESS	resint_LV Sphericity, ED	0.522401
18	0.33495	0.010613	0.25212	0.092006	GOBP_POSITIVE_REGULATION_OF_MACROPHAGE_DERIVED_FOAM_CELL_DIFFERENTIATION	resint_LV Sphericity, ED	0.522486
11	0.38085	0.0094347	0.28669	0.092026	GOBP_REGULATION_OF_DENDRITIC_CELL_ANTIGEN_PROCESSING_AND_PRESENTATION	resint_LV Sphericity, ES	0.522553
9	0.44462	0.0099635	0.3347	0.092035	REACTOME_MYOCLONIC_EPILEPSY_OF_LAFORA	resint_LV Sphericity, ED	0.522558
99	0.13126	0.0097309	0.09882	0.092056	PAX8_B	resint_LV Sphericity, ES	0.522608
183	0.090373	0.0090876	0.06804	0.09206	GSE6259_DEC205_POS_DC_VS_CD4_TCELL_DN	resint_LV Sphericity, ES	0.522608
21	0.29475	0.010086	0.22193	0.09208	GOBP_LUNG_CELL_DIFFERENTIATION	resint_LV Sphericity, ES	0.522653
23	0.29545	0.01058	0.22246	0.092084	GOBP_REGULATION_OF_CHROMATIN_ASSEMBLY_OR_DISASSEMBLY	resint_LV Sphericity, ES	0.522653
188	0.089449	0.0091155	0.067358	0.092103	GSE39110_DAY3_VS_DAY6_POST_IMMUNIZATION_CD8_TCELL_WITH_IL2_TREATMENT_UP	resint_LV Sphericity, ED	0.522706
10	0.40978	0.0096794	0.30859	0.092113	GOBP_NEGATIVE_REGULATION_OF_MUSCLE_TISSUE_DEVELOPMENT	resint_LV Sphericity, ES	0.522706
204	0.089753	0.0095234	0.067593	0.092126	GOBP_ENDOTHELIAL_CELL_MIGRATION	resint_LV Sphericity, ED	0.522706
10	0.35097	0.0082903	0.26433	0.092133	WP_STEROID_BIOSYNTHESIS	resint_LV Sphericity, ED	0.522706
182	0.091562	0.0091823	0.06896	0.092138	GSE15733_BM_VS_SPLEEN_MEMORY_CD4_TCELL_DN	resint_LV Sphericity, ED	0.522706
156	0.097858	0.0090924	0.073704	0.092142	GSE37533_UNTREATED_VS_PIOGLIZATONE_TREATED_CD4_TCELL_FOXP3_TRASDUCED_CD4_TCELL_DN	resint_LV Sphericity, ED	0.522706
193	0.083708	0.008642	0.063056	0.092176	GSE17721_LPS_VS_PAM3CSK4_24H_BMDC_UP	resint_LV Sphericity, ED	0.522851
416	0.063419	0.0095517	0.047775	0.092186	MODULE_317	resint_LV Sphericity, ES	0.522851
187	0.088519	0.008997	0.066685	0.092192	GSE22886_NAIVE_TCELL_VS_DC_UP	resint_LV Sphericity, ED	0.522851
237	0.08284	0.0094654	0.062411	0.092208	HP_PATENT_DUCTUS_ARTERIOSUS	resint_LV Sphericity, ES	0.522894
18	0.3154	0.009993	0.23764	0.092227	HP_ABNORMAL_SEX_DETERMINATION	resint_LV Sphericity, ED	0.522894
192	0.086635	0.0089212	0.065277	0.092229	GSE17721_0.5H_VS_4H_CPG_BMDC_UP	resint_LV Sphericity, ES	0.522894
188	0.08706	0.008872	0.065597	0.092232	GSE2405_0H_VS_1.5H_A_PHAGOCYTOPHILUM_STIM_NEUTROPHIL_DN	resint_LV Sphericity, ED	0.522894
10	0.44947	0.010617	0.33869	0.092251	HP_ANURIA	resint_LV Sphericity, ES	0.522956
25	0.262	0.0097808	0.19743	0.09226	GOBP_SECONDARY_PALATE_DEVELOPMENT	resint_LV Sphericity, ED	0.522961
33	0.24304	0.010422	0.18317	0.092287	MIR5088_5P	resint_LV Sphericity, ES	0.522971
189	0.089657	0.0091607	0.067572	0.092289	GSE411_UNSTIM_VS_400MIN_IL6_STIM_MACROPHAGE_DN	resint_LV Sphericity, ED	0.522971
22	0.26856	0.0094059	0.20241	0.0923	WP_HIPPOYAP_SIGNALING_PATHWAY	resint_LV Sphericity, ES	0.522971
396	0.065088	0.00957	0.049059	0.092307	GOBP_REGULATION_OF_NEURON_PROJECTION_DEVELOPMENT	resint_LV Sphericity, ED	0.522971
169	0.096307	0.0093102	0.072598	0.092331	GSE2770_IL12_AND_TGFB_VS_IL4_TREATED_ACT_CD4_TCELL_48H_DN	resint_LV Sphericity, ED	0.522971
191	0.091993	0.0094485	0.069346	0.092333	MODULE_105	resint_LV Sphericity, ES	0.522971
206	0.087906	0.0093725	0.066277	0.092371	CTATGCA_MIR153	resint_LV Sphericity, ED	0.522971
75	0.14639	0.0094523	0.11037	0.092375	MIR532_5P	resint_LV Sphericity, ED	0.522971
240	0.079416	0.0091306	0.059877	0.092375	ALPHACP1_01	resint_LV Sphericity, ED	0.522971
400	0.066119	0.0097694	0.049854	0.092384	SWEET_LUNG_CANCER_KRAS_DN	resint_LV Sphericity, ED	0.522971
21	0.26085	0.008926	0.19668	0.092386	HP_ABNORMAL_MORPHOLOGY_OF_THE_CONJUNCTIVAL_VASCULATURE	resint_LV Sphericity, ED	0.522971
41	0.19922	0.0095203	0.15022	0.092386	HALLMARK_WNT_BETA_CATENIN_SIGNALING	resint_LV Sphericity, ED	0.522971
92	0.14445	0.010325	0.10892	0.092388	REACTOME_PRE_NOTCH_EXPRESSION_AND_PROCESSING	resint_LV Sphericity, ES	0.522971
14	0.38494	0.010757	0.29026	0.092396	BREUHAHN_GROWTH_FACTOR_SIGNALING_IN_LIVER_CANCER	resint_LV Sphericity, ES	0.522971
33	0.22012	0.0094393	0.16599	0.092405	GOBP_PEPTIDE_CROSS_LINKING	resint_LV Sphericity, ED	0.522971
193	0.090655	0.0093591	0.068361	0.092408	GSE22886_NAIVE_TCELL_VS_DC_DN	resint_LV Sphericity, ES	0.522971
14	0.35185	0.0098325	0.26534	0.092423	REACTOME_REPRESSION_OF_WNT_TARGET_GENES	resint_LV Sphericity, ES	0.522971
186	0.089975	0.0091207	0.067854	0.092426	GSE22886_DAY0_VS_DAY7_MONOCYTE_IN_CULTURE_DN	resint_LV Sphericity, ES	0.522971
871	0.042469	0.0091343	0.032028	0.092428	HHEX_TARGET_GENES	resint_LV Sphericity, ED	0.522971
154	0.11023	0.010176	0.083132	0.092438	TRAVAGLINI_LUNG_ALVEOLAR_FIBROBLAST_CELL	resint_LV Sphericity, ED	0.522971
7	0.50741	0.010029	0.38268	0.09244	TAKADA_GASTRIC_CANCER_COPY_NUMBER_UP	resint_LV Sphericity, ED	0.522971
32	0.21255	0.0089757	0.16031	0.092441	BANDRES_RESPONSE_TO_CARMUSTIN_MGMT_24HR_DN	resint_LV Sphericity, ES	0.522971
56	0.16649	0.0092942	0.12557	0.092453	HOEK_NEUTROPHIL_2011_2012_TIV_ADULT_1DY_DN	resint_LV Sphericity, ES	0.522971
629	0.051564	0.0094913	0.038892	0.092459	GOMF_STRUCTURAL_MOLECULE_ACTIVITY	resint_LV Sphericity, ED	0.522971
203	0.090375	0.0095662	0.06817	0.092475	HP_POLYHYDRAMNIOS	resint_LV Sphericity, ES	0.522971
20	0.26038	0.0086957	0.19641	0.092478	REACTOME_PHOSPHORYLATION_OF_THE_APC_C	resint_LV Sphericity, ED	0.522971
124	0.12207	0.010121	0.092082	0.092481	XU_GH1_AUTOCRINE_TARGETS_DN	resint_LV Sphericity, ES	0.522971
185	0.092577	0.0093595	0.069836	0.092489	GSE22025_UNTREATED_VS_TGFB1_AND_PROGESTERONE_TREATED_CD4_TCELL_UP	resint_LV Sphericity, ED	0.522971
54	0.16069	0.0088096	0.12123	0.0925	PUJANA_BREAST_CANCER_WITH_BRCA1_MUTATED_UP	resint_LV Sphericity, ED	0.52298
236	0.085338	0.0097305	0.064381	0.092507	MIR7152_5P	resint_LV Sphericity, ED	0.52298
74	0.14761	0.0094675	0.11136	0.092515	HP_HYPOPLASIA_OF_TEETH	resint_LV Sphericity, ED	0.52298
269	0.081031	0.009855	0.061136	0.092523	MIR513B_5P	resint_LV Sphericity, ES	0.52298
14	0.34343	0.0095972	0.25913	0.092542	HP_SHORT_STEPPED_SHUFFLING_GAIT	resint_LV Sphericity, ES	0.522983
47	0.18693	0.0095626	0.14105	0.092554	HP_ABNORMAL_MIDDLE_PHALANX_MORPHOLOGY_OF_THE_HAND	resint_LV Sphericity, ES	0.522983
779	0.045436	0.0092668	0.034285	0.092555	ZNF274_TARGET_GENES	resint_LV Sphericity, ED	0.522983
123	0.11003	0.0090862	0.083027	0.092556	CATRRAGC_UNKNOWN	resint_LV Sphericity, ED	0.522983
1524	0.035327	0.0098562	0.026663	0.092603	GOBP_DEFENSE_RESPONSE	resint_LV Sphericity, ES	0.523194
131	0.11399	0.0097123	0.086039	0.092617	MODULE_223	resint_LV Sphericity, ED	0.523194
239	0.084234	0.0096646	0.063581	0.092624	MIR605_3P	resint_LV Sphericity, ES	0.523194
196	0.094325	0.0098126	0.071201	0.092631	GOBP_CELL_CELL_JUNCTION_ORGANIZATION	resint_LV Sphericity, ED	0.523194
519	0.058632	0.0098344	0.04426	0.092642	MIR6809_3P	resint_LV Sphericity, ED	0.523194
106	0.12309	0.0094406	0.092917	0.092642	HP_NEOPLASM_OF_THE_LIVER	resint_LV Sphericity, ED	0.523194
604	0.05388	0.0097256	0.040678	0.09267	MIR4698	resint_LV Sphericity, ED	0.523306
16	0.3206	0.0095774	0.24206	0.092685	GOBP_RNA_INTERFERENCE	resint_LV Sphericity, ES	0.523345
122	0.10735	0.0088289	0.081062	0.092715	GOMF_TRANSLATION_REGULATOR_ACTIVITY	resint_LV Sphericity, ES	0.523469
14	0.32371	0.0090461	0.24447	0.09274	HP_BROAD_METACARPALS	resint_LV Sphericity, ED	0.523564
7	0.44611	0.0088171	0.33695	0.092764	REACTOME_SIGNALING_BY_MRAS_COMPLEX_MUTANTS	resint_LV Sphericity, ES	0.523654
183	0.091067	0.0091575	0.068788	0.092778	GSE17301_CTRL_VS_48H_ACD3_ACD28_IFNA5_STIM_CD8_TCELL_UP	resint_LV Sphericity, ED	0.523687
89	0.12798	0.0089982	0.096672	0.092791	GOBP_MEGAKARYOCYTE_DIFFERENTIATION	resint_LV Sphericity, ES	0.523714
69	0.16175	0.01002	0.1222	0.09281	MIR1227_3P	resint_LV Sphericity, ES	0.523776
37	0.19598	0.0088979	0.14807	0.092834	HP_RIGHT_BUNDLE_BRANCH_BLOCK	resint_LV Sphericity, ED	0.523865
5	0.70362	0.011754	0.53164	0.092844	GOBP_RESPONSE_TO_CORTISOL	resint_LV Sphericity, ED	0.523876
22	0.26823	0.0093945	0.20269	0.092867	REACTOME_NOTCH2_ACTIVATION_AND_TRANSMISSION_OF_SIGNAL_TO_THE_NUCLEUS	resint_LV Sphericity, ED	0.52396
16	0.35708	0.010667	0.26986	0.092894	GOBP_ATRIAL_CARDIAC_MUSCLE_CELL_TO_AV_NODE_CELL_SIGNALING	resint_LV Sphericity, ES	0.524066
15	0.32587	0.009426	0.24629	0.092903	HP_EAR_PAIN	resint_LV Sphericity, ES	0.52407
73	0.14059	0.0089569	0.10626	0.092911	SCIBETTA_KDM5B_TARGETS_DN	resint_LV Sphericity, ES	0.52407
179	0.094757	0.0094248	0.071629	0.092945	GSE15930_STIM_VS_STIM_AND_IL12_72H_CD8_T_CELL_DN	resint_LV Sphericity, ES	0.52413
16	0.33948	0.010141	0.25662	0.092946	HP_ALACRIMA	resint_LV Sphericity, ED	0.52413
58	0.168	0.009544	0.12699	0.092946	MIR4638_3P	resint_LV Sphericity, ES	0.52413
18	0.31769	0.010066	0.24018	0.092967	HP_MATURITY_ONSET_DIABETES_OF_THE_YOUNG	resint_LV Sphericity, ES	0.524168
17	0.28423	0.0087518	0.21488	0.092969	GOMF_3_5_DNA_HELICASE_ACTIVITY	resint_LV Sphericity, ED	0.524168
77	0.14686	0.0096077	0.11104	0.093007	GOBP_REGULATION_OF_MUSCLE_ADAPTATION	resint_LV Sphericity, ES	0.524337
226	0.082799	0.0092414	0.062613	0.093026	GOBP_CELL_CYCLE_ARREST	resint_LV Sphericity, ES	0.524375
66	0.16012	0.0097011	0.12108	0.09303	MIR3972	resint_LV Sphericity, ES	0.524375
150	0.10747	0.0097932	0.081278	0.093051	HP_SYNOSTOSIS_OF_JOINTS	resint_LV Sphericity, ES	0.524424
240	0.082683	0.0095062	0.062533	0.093055	NAKAYA_MONOCYTE_FLUMIST_AGE_18_50YO_7DY_DN	resint_LV Sphericity, ES	0.524424
191	0.096797	0.0099418	0.073216	0.093083	MIR302D_5P	resint_LV Sphericity, ES	0.52451
122	0.12139	0.009984	0.091825	0.093093	MIR6736_3P	resint_LV Sphericity, ES	0.52451
186	0.088982	0.0090201	0.06731	0.093098	KAECH_DAY8_EFF_VS_DAY15_EFF_CD8_TCELL_DN	resint_LV Sphericity, ED	0.52451
11	0.31438	0.0077881	0.23782	0.093104	MIR4669	resint_LV Sphericity, ES	0.52451
62	0.16084	0.0094459	0.12167	0.093111	HP_ABNORMAL_ELECTROPHYSIOLOGY_OF_SINOATRIAL_NODE_ORIGIN	resint_LV Sphericity, ED	0.52451
5	0.68186	0.01139	0.51584	0.09312	COLE_BLOOD_FLUMIST_QUADRIVALENT_AGE_03_17YO_7DY_UP	resint_LV Sphericity, ES	0.524514
34	0.20872	0.0090848	0.15791	0.093128	WHITEHURST_PACLITAXEL_SENSITIVITY	resint_LV Sphericity, ED	0.524514
190	0.097606	0.009999	0.073851	0.093149	GSE2405_0H_VS_1.5H_A_PHAGOCYTOPHILUM_STIM_NEUTROPHIL_UP	resint_LV Sphericity, ES	0.52458
17	0.31222	0.0096137	0.23624	0.093156	BIOCARTA_EPO_PATHWAY	resint_LV Sphericity, ED	0.52458
198	0.087859	0.0091859	0.066481	0.093166	GOCC_OUTER_MEMBRANE	resint_LV Sphericity, ES	0.524591
314	0.072442	0.0095068	0.054818	0.093176	MIR125A_5P	resint_LV Sphericity, ES	0.524601
642	0.053109	0.0098725	0.040194	0.093208	MIR106B_5P	resint_LV Sphericity, ES	0.524736
234	0.082113	0.0093236	0.062156	0.093246	ZIC2_01	resint_LV Sphericity, ES	0.524904
32	0.2276	0.0096112	0.17229	0.093255	GOBP_NEGATIVE_REGULATION_OF_ANION_TRANSMEMBRANE_TRANSPORT	resint_LV Sphericity, ED	0.524908
38	0.20643	0.0094979	0.15629	0.093283	VARELA_ZMPSTE24_TARGETS_DN	resint_LV Sphericity, ES	0.52502
16	0.25721	0.0076836	0.19474	0.093298	HOLLEMAN_VINCRISTINE_RESISTANCE_B_ALL_DN	resint_LV Sphericity, ED	0.525059
177	0.090995	0.0090005	0.068899	0.09331	GSE26928_NAIVE_VS_CXCR5_POS_CD4_TCELL_DN	resint_LV Sphericity, ED	0.525081
189	0.086465	0.0088346	0.065473	0.093322	GSE7460_TREG_VS_TCONV_ACT_WITH_TGFB_DN	resint_LV Sphericity, ED	0.5251
69	0.15842	0.0098132	0.11997	0.093336	MIR2392	resint_LV Sphericity, ES	0.5251
7	0.55329	0.010935	0.419	0.093344	GOBP_NEGATIVE_REGULATION_OF_GONADOTROPIN_SECRETION	resint_LV Sphericity, ED	0.5251
11	0.43859	0.010865	0.33215	0.093346	GOBP_CELL_FATE_COMMITMENT_INVOLVED_IN_PATTERN_SPECIFICATION	resint_LV Sphericity, ED	0.5251
680	0.048255	0.0092217	0.036547	0.093364	INSM2_TARGET_GENES	resint_LV Sphericity, ED	0.525154
1087	0.036426	0.0086966	0.027589	0.093372	GOCC_NUCLEAR_PROTEIN_CONTAINING_COMPLEX	resint_LV Sphericity, ED	0.525154
88	0.13366	0.009345	0.10123	0.093382	MIR6732_3P	resint_LV Sphericity, ES	0.525165
238	0.083286	0.0095361	0.06309	0.093409	PAX_Q6	resint_LV Sphericity, ED	0.52519
191	0.087587	0.0089959	0.066349	0.09341	GSE8921_3H_VS_24H_TLR1_2_STIM_MONOCYTE_DN	resint_LV Sphericity, ED	0.52519
460	0.055981	0.008855	0.042407	0.093412	HP_INTRAUTERINE_GROWTH_RETARDATION	resint_LV Sphericity, ED	0.52519
333	0.072733	0.0098242	0.0551	0.093424	GOBP_FOREBRAIN_DEVELOPMENT	resint_LV Sphericity, ED	0.52519
217	0.081265	0.0088901	0.061566	0.093433	HP_ABNORMALITY_OF_THE_ELBOW	resint_LV Sphericity, ED	0.52519
55	0.16936	0.0093698	0.12831	0.093438	HP_HYPEREXTENSIBLE_SKIN	resint_LV Sphericity, ES	0.52519
83	0.14452	0.0098143	0.10949	0.093445	GOBP_EPHRIN_RECEPTOR_SIGNALING_PATHWAY	resint_LV Sphericity, ES	0.52519
30	0.21193	0.0086656	0.16057	0.093458	CAFFAREL_RESPONSE_TO_THC_24HR_5_UP	resint_LV Sphericity, ES	0.52519
189	0.088582	0.0090509	0.067121	0.09347	GSE15330_MEGAKARYOCYTE_ERYTHROID_VS_GRANULOCYTE_MONOCYTE_PROGENITOR_IKAROS_KO_DN	resint_LV Sphericity, ED	0.52519
8	0.47412	0.010017	0.35926	0.093473	GOBP_CELLULAR_RESPONSE_TO_FOLLICLE_STIMULATING_HORMONE_STIMULUS	resint_LV Sphericity, ED	0.52519
66	0.14611	0.0088525	0.11072	0.093488	GOBP_MITOTIC_CYTOKINESIS	resint_LV Sphericity, ED	0.52519
13	0.3305	0.0089002	0.25046	0.093499	GOBP_ISOTYPE_SWITCHING_TO_IGG_ISOTYPES	resint_LV Sphericity, ES	0.52519
85	0.1409	0.009683	0.10678	0.093504	MIR876_3P	resint_LV Sphericity, ED	0.52519
171	0.095005	0.009238	0.072004	0.093519	GSE45365_WT_VS_IFNAR_KO_CD11B_DC_MCMV_INFECTION_UP	resint_LV Sphericity, ES	0.52519
13	0.34717	0.0093492	0.26312	0.09352	GOBP_POSITIVE_REGULATION_OF_FIBROBLAST_MIGRATION	resint_LV Sphericity, ES	0.52519
59	0.16678	0.0095559	0.12641	0.093525	MODULE_164	resint_LV Sphericity, ED	0.52519
56	0.17426	0.009728	0.13207	0.093525	HP_HYDROURETER	resint_LV Sphericity, ED	0.52519
5	0.57713	0.0096409	0.43746	0.093546	HP_PERIPORTAL_FIBROSIS	resint_LV Sphericity, ES	0.525224
5	0.65678	0.010971	0.49788	0.093565	HP_SEMILOBAR_HOLOPROSENCEPHALY	resint_LV Sphericity, ES	0.525224
88	0.12479	0.0087254	0.094605	0.093573	GOBP_NEGATIVE_REGULATION_OF_PROTEIN_BINDING	resint_LV Sphericity, ES	0.525224
45	0.17678	0.0088494	0.13402	0.093574	GNF2_S100A4	resint_LV Sphericity, ED	0.525224
53	0.17414	0.0094583	0.13201	0.093576	HP_MULTIPLE_JOINT_CONTRACTURES	resint_LV Sphericity, ES	0.525224
61	0.16757	0.0097622	0.12704	0.093581	GERHOLD_ADIPOGENESIS_DN	resint_LV Sphericity, ES	0.525224
44	0.20225	0.010011	0.15333	0.093588	GOBP_RESPONSE_TO_COLD	resint_LV Sphericity, ES	0.525224
192	0.088311	0.0090937	0.066957	0.093607	GSE22886_NAIVE_CD4_TCELL_VS_DC_DN	resint_LV Sphericity, ED	0.525227
37	0.18939	0.0085984	0.1436	0.09361	PID_P38_ALPHA_BETA_DOWNSTREAM_PATHWAY	resint_LV Sphericity, ED	0.525227
176	0.087745	0.0086546	0.066529	0.093613	GSE7509_UNSTIM_VS_TNFA_IL1B_IL6_PGE_STIM_DC_UP	resint_LV Sphericity, ED	0.525227
206	0.087215	0.0092988	0.066138	0.093647	GOBP_POSITIVE_REGULATION_OF_CYTOSKELETON_ORGANIZATION	resint_LV Sphericity, ED	0.525372
59	0.16733	0.0095874	0.1269	0.093659	REACTOME_NUCLEAR_EVENTS_KINASE_AND_TRANSCRIPTION_FACTOR_ACTIVATION	resint_LV Sphericity, ED	0.525393
1311	0.03476	0.0090531	0.026364	0.093683	CEBPZ_TARGET_GENES	resint_LV Sphericity, ED	0.525482
412	0.063287	0.009487	0.048011	0.093731	MODULE_378	resint_LV Sphericity, ES	0.525619
117	0.10825	0.0087199	0.082123	0.093738	RB_P107_DN.V1_DN	resint_LV Sphericity, ED	0.525619
1093	0.040612	0.0097211	0.030813	0.093757	GOBP_CELLULAR_RESPONSE_TO_OXYGEN_CONTAINING_COMPOUND	resint_LV Sphericity, ES	0.525619
90	0.1339	0.0094671	0.10159	0.093762	GOBP_POSITIVE_REGULATION_OF_REACTIVE_OXYGEN_SPECIES_METABOLIC_PROCESS	resint_LV Sphericity, ES	0.525619
61	0.16906	0.0098486	0.12827	0.093768	DESCARTES_FETAL_PLACENTA_EXTRAVILLOUS_TROPHOBLASTS	resint_LV Sphericity, ED	0.525619
31	0.23118	0.0096087	0.17541	0.093777	HP_CARPAL_SYNOSTOSIS	resint_LV Sphericity, ED	0.525619
5	0.63745	0.010649	0.48371	0.093788	GOBP_POSITIVE_REGULATION_OF_3_UTR_MEDIATED_MRNA_STABILIZATION	resint_LV Sphericity, ES	0.525619
11	0.35336	0.0087537	0.26816	0.093812	HP_METAPHYSEAL_SCLEROSIS	resint_LV Sphericity, ES	0.525619
155	0.097987	0.0090754	0.074363	0.093812	GSE40274_CTRL_VS_FOXP3_AND_IRF4_TRANSDUCED_ACTIVATED_CD4_TCELL_DN	resint_LV Sphericity, ES	0.525619
202	0.082139	0.0086732	0.062337	0.093817	GOCC_RIBOSOME	resint_LV Sphericity, ED	0.525619
18	0.31146	0.0098682	0.23638	0.093823	MATZUK_IMPLANTATION_AND_UTERINE	resint_LV Sphericity, ES	0.525619
7	0.43471	0.0085916	0.32992	0.093824	GOBP_POSITIVE_REGULATION_OF_HISTONE_H3_K9_ACETYLATION	resint_LV Sphericity, ES	0.525619
177	0.090133	0.0089152	0.068408	0.093832	GSE1460_DP_THYMOCYTE_VS_NAIVE_CD4_TCELL_CORD_BLOOD_UP	resint_LV Sphericity, ES	0.525619
34	0.22177	0.0096524	0.16832	0.093842	WP_TYPE_II_INTERFERON_SIGNALING_IFNG	resint_LV Sphericity, ES	0.525619
5	0.50536	0.0084419	0.38357	0.093843	MIR6746_5P	resint_LV Sphericity, ED	0.525619
24	0.25762	0.0094236	0.19554	0.093844	GOBP_GENETIC_IMPRINTING	resint_LV Sphericity, ES	0.525619
64	0.16913	0.010091	0.12837	0.093846	HP_ABNORMAL_FINGERTIP_MORPHOLOGY	resint_LV Sphericity, ES	0.525619
300	0.069582	0.0089291	0.05282	0.093872	HP_LIMB_JOINT_CONTRACTURE	resint_LV Sphericity, ED	0.525719
153	0.098969	0.0091075	0.075132	0.093884	GSE2706_LPS_VS_R848_AND_LPS_2H_STIM_DC_UP	resint_LV Sphericity, ES	0.525741
189	0.091044	0.0093024	0.069124	0.093908	GSE37532_TREG_VS_TCONV_PPARG_KO_CD4_TCELL_FROM_VISCERAL_ADIPOSE_TISSUE_UP	resint_LV Sphericity, ES	0.525829
31	0.2582	0.010732	0.19605	0.093923	WP_HAIR_FOLLICLE_DEVELOPMENT_ORGANOGENESIS_PART_2_OF_3	resint_LV Sphericity, ES	0.525868
242	0.081038	0.0093554	0.061536	0.093942	CP2_01	resint_LV Sphericity, ES	0.525899
193	0.087346	0.0090175	0.066327	0.093945	GSE12392_CD8A_POS_VS_NEG_SPLEEN_IFNB_KO_DC_DN	resint_LV Sphericity, ED	0.525899
10	0.43082	0.010176	0.32718	0.09397	MODULE_540	resint_LV Sphericity, ED	0.525994
315	0.071303	0.0093719	0.054153	0.09398	MIR372_3P	resint_LV Sphericity, ED	0.526004
441	0.061317	0.0095017	0.046574	0.094003	MODULE_179	resint_LV Sphericity, ES	0.526041
16	0.33513	0.010011	0.25455	0.094003	GOBP_NEGATIVE_REGULATION_OF_PLATELET_ACTIVATION	resint_LV Sphericity, ES	0.526041
240	0.086488	0.0099437	0.065701	0.09403	SRY_02	resint_LV Sphericity, ES	0.526118
5	0.47532	0.0079401	0.36108	0.094033	GOMF_DOUBLE_STRANDED_METHYLATED_DNA_BINDING	resint_LV Sphericity, ED	0.526118
31	0.23455	0.0097487	0.17819	0.094048	HP_DYSTROPHIC_FINGERNAILS	resint_LV Sphericity, ED	0.526122
50	0.16641	0.0087798	0.12643	0.09405	GOMF_HISTONE_METHYLTRANSFERASE_ACTIVITY	resint_LV Sphericity, ED	0.526122
10	0.44356	0.010477	0.337	0.094059	GOBP_REGULATION_OF_CEREBELLAR_GRANULE_CELL_PRECURSOR_PROLIFERATION	resint_LV Sphericity, ES	0.526125
53	0.18223	0.0098978	0.13846	0.094076	GOBP_NEGATIVE_REGULATION_OF_CALCIUM_ION_TRANSPORT	resint_LV Sphericity, ES	0.526125
18	0.28911	0.0091601	0.21969	0.094095	MOREIRA_RESPONSE_TO_TSA_DN	resint_LV Sphericity, ED	0.526125
27	0.2681	0.010401	0.20373	0.094102	GOBP_ENTEROENDOCRINE_CELL_DIFFERENTIATION	resint_LV Sphericity, ED	0.526125
160	0.10244	0.0096382	0.077845	0.094103	GOBP_REGULATION_OF_ENDOTHELIAL_CELL_MIGRATION	resint_LV Sphericity, ES	0.526125
30	0.18673	0.0076354	0.1419	0.094108	MODULE_28	resint_LV Sphericity, ED	0.526125
28	0.27308	0.010788	0.20752	0.094115	LOPES_METHYLATED_IN_COLON_CANCER_DN	resint_LV Sphericity, ES	0.526125
19	0.27329	0.0088958	0.20769	0.094121	GOBP_REGULATION_OF_SISTER_CHROMATID_COHESION	resint_LV Sphericity, ES	0.526125
382	0.066885	0.0096626	0.050831	0.094124	GOBP_CELL_JUNCTION_ASSEMBLY	resint_LV Sphericity, ED	0.526125
24	0.26284	0.0096144	0.19976	0.094134	GOMF_IMMUNOGLOBULIN_BINDING	resint_LV Sphericity, ES	0.526135
35	0.20996	0.0092716	0.15958	0.094144	MIR4999_3P	resint_LV Sphericity, ED	0.526145
54	0.17887	0.009806	0.13596	0.094164	GOBP_SMOOTH_MUSCLE_CELL_DIFFERENTIATION	resint_LV Sphericity, ES	0.526212
9	0.48198	0.010801	0.36639	0.094185	GOBP_CARDIAC_VENTRICLE_FORMATION	resint_LV Sphericity, ES	0.526283
205	0.093349	0.0099289	0.070967	0.0942	RUBENSTEIN_SKELETAL_MUSCLE_PCV_ENDOTHELIAL_CELLS	resint_LV Sphericity, ES	0.526304
38	0.21701	0.0099846	0.16498	0.094205	ZHAN_MULTIPLE_MYELOMA_DN	resint_LV Sphericity, ES	0.526304
5	0.5044	0.0084259	0.3835	0.094217	GOBP_REGULATION_OF_HISTONE_H3_K9_TRIMETHYLATION	resint_LV Sphericity, ES	0.526325
26	0.26028	0.0099088	0.1979	0.094234	GOBP_REGULATION_OF_TRANSPOSITION	resint_LV Sphericity, ES	0.526375
17	0.35304	0.010871	0.26846	0.094253	GOBP_NEPHRON_TUBULE_FORMATION	resint_LV Sphericity, ED	0.526435
455	0.06293	0.0099013	0.047858	0.094278	MIR548F_5P	resint_LV Sphericity, ES	0.526505
282	0.081705	0.010171	0.062143	0.0943	TRAVAGLINI_LUNG_ADVENTITIAL_FIBROBLAST_CELL	resint_LV Sphericity, ES	0.526505
186	0.086736	0.0087923	0.065973	0.094312	GSE4748_CTRL_VS_CYANOBACTERIUM_LPSLIKE_STIM_DC_3H_DN	resint_LV Sphericity, ED	0.526505
5	0.53844	0.0089945	0.40956	0.094317	REACTOME_PTK6_EXPRESSION	resint_LV Sphericity, ES	0.526505
250	0.077566	0.0090993	0.059002	0.094326	RACCACAR_AML_Q6	resint_LV Sphericity, ED	0.526505
6	0.59884	0.010958	0.45553	0.094333	GOBP_LACRIMAL_GLAND_DEVELOPMENT	resint_LV Sphericity, ED	0.526505
12	0.36991	0.0095709	0.28139	0.094336	MIR128_1_5P	resint_LV Sphericity, ES	0.526505
731	0.046909	0.0092807	0.035684	0.094337	BYSTRYKH_HEMATOPOIESIS_STEM_CELL_QTL_TRANS	resint_LV Sphericity, ES	0.526505
168	0.093065	0.0089704	0.070796	0.094339	GOBP_CELLULAR_RESPONSE_TO_RADIATION	resint_LV Sphericity, ED	0.526505
4	0.56933	0.0085066	0.43314	0.094361	HP_IMPAIRED_LYMPHOCYTE_TRANSFORMATION_WITH_PHYTOHEMAGGLUTININ	resint_LV Sphericity, ES	0.526518
5	0.64796	0.010824	0.49297	0.094363	GOBP_REGULATION_OF_INWARD_RECTIFIER_POTASSIUM_CHANNEL_ACTIVITY	resint_LV Sphericity, ED	0.526518
7	0.49926	0.0098676	0.37985	0.094371	HP_DILATATION_OF_THE_VENTRICULAR_CAVITY	resint_LV Sphericity, ED	0.526518
13	0.31368	0.0084473	0.23866	0.094374	GOBP_INNER_CELL_MASS_CELL_PROLIFERATION	resint_LV Sphericity, ES	0.526518
5	0.68119	0.011379	0.51833	0.094399	HP_SOFT_TISSUE_NEOPLASM	resint_LV Sphericity, ED	0.526577
838	0.044237	0.0093417	0.033661	0.094401	HP_ABNORMAL_INFLAMMATORY_RESPONSE	resint_LV Sphericity, ED	0.526577
223	0.088282	0.0097886	0.067183	0.094422	CACTTTG_MIR520G_MIR520H	resint_LV Sphericity, ED	0.526578
80	0.13105	0.0087383	0.099731	0.094427	HP_FLAT_FACE	resint_LV Sphericity, ED	0.526578
304	0.073684	0.0095172	0.056076	0.094434	MIR511_5P	resint_LV Sphericity, ES	0.526578
21	0.26762	0.0091577	0.20367	0.094438	REACTOME_SHC1_EVENTS_IN_ERBB2_SIGNALING	resint_LV Sphericity, ED	0.526578
174	0.09974	0.0097823	0.075909	0.094442	MIR6881_3P	resint_LV Sphericity, ES	0.526578
10	0.41045	0.0096952	0.31241	0.094462	GOBP_VASCULAR_ASSOCIATED_SMOOTH_MUSCLE_CELL_DEVELOPMENT	resint_LV Sphericity, ES	0.526644
67	0.14015	0.0085552	0.10668	0.094479	GOBP_PROTEIN_LOCALIZATION_TO_VACUOLE	resint_LV Sphericity, ED	0.526665
60	0.15898	0.0091854	0.12101	0.094482	REACTOME_SEMAPHORIN_INTERACTIONS	resint_LV Sphericity, ED	0.526665
153	0.10768	0.0099087	0.08197	0.094499	MIR6715A_3P	resint_LV Sphericity, ED	0.526714
69	0.14457	0.0089553	0.11007	0.094527	GOMF_DNA_HELICASE_ACTIVITY	resint_LV Sphericity, ES	0.526824
319	0.07317	0.0096771	0.055715	0.094552	MIR3942_3P	resint_LV Sphericity, ED	0.526882
5	0.60946	0.010181	0.46409	0.09456	HP_ABNORMALITY_OF_THE_EUSTACHIAN_TUBE	resint_LV Sphericity, ED	0.526882
26	0.23918	0.0091055	0.18213	0.094566	HP_PROTUBERANT_ABDOMEN	resint_LV Sphericity, ED	0.526882
189	0.085793	0.0087658	0.065332	0.09457	GSE360_L_DONOVANI_VS_B_MALAYI_LOW_DOSE_MAC_DN	resint_LV Sphericity, ED	0.526882
172	0.097881	0.0095452	0.074555	0.094622	BENPORATH_NOS_TARGETS	resint_LV Sphericity, ES	0.527126
97	0.12998	0.009539	0.099014	0.09464	NR1D1_TARGET_GENES	resint_LV Sphericity, ED	0.527181
19	0.30575	0.0099523	0.23293	0.094663	GOMF_ALCOHOL_DEHYDROGENASE_NADPPLUS_ACTIVITY	resint_LV Sphericity, ED	0.527217
6	0.52973	0.0096933	0.40358	0.094669	WILLIAMS_ESR1_TARGETS_DN	resint_LV Sphericity, ES	0.527217
55	0.17647	0.0097636	0.13445	0.094671	GOBP_LIPOPOLYSACCHARIDE_MEDIATED_SIGNALING_PATHWAY	resint_LV Sphericity, ES	0.527217
14	0.32918	0.0091991	0.25083	0.094707	HP_BROAD_METACARPALS	resint_LV Sphericity, ES	0.527365
246	0.07988	0.0092965	0.060869	0.094714	AP4_Q5	resint_LV Sphericity, ED	0.527365
37	0.20841	0.0094623	0.15882	0.094728	GOMF_FATTY_ACID_BINDING	resint_LV Sphericity, ED	0.527397
641	0.050049	0.0092968	0.038147	0.094766	NAKAYA_PBMC_FLUMIST_AGE_18_50YO_3DY_DN	resint_LV Sphericity, ES	0.527563
24	0.25413	0.0092958	0.1937	0.094776	MODULE_210	resint_LV Sphericity, ES	0.527574
203	0.087829	0.0092966	0.066955	0.094808	HP_HYPERPIGMENTATION_OF_THE_SKIN	resint_LV Sphericity, ED	0.527613
26	0.24809	0.0094448	0.18913	0.094814	MIR4313	resint_LV Sphericity, ED	0.527613
5	0.60544	0.010114	0.46157	0.094819	HAY_BONE_MARROW_PRE_DENDRITIC	resint_LV Sphericity, ED	0.527613
73	0.16136	0.01028	0.12302	0.094823	DURANTE_ADULT_OLFACTORY_NEUROEPITHELIUM_PERICYTES	resint_LV Sphericity, ES	0.527613
19	0.28022	0.0091214	0.21364	0.094824	GOBP_NEGATIVE_REGULATION_OF_AMYLOID_PRECURSOR_PROTEIN_CATABOLIC_PROCESS	resint_LV Sphericity, ES	0.527613
145	0.10335	0.0092603	0.0788	0.094855	DNMT1_TARGET_GENES	resint_LV Sphericity, ED	0.52766
14	0.31107	0.0086929	0.23719	0.094856	GOBP_REGULATION_OF_TRANSCRIPTION_OF_NUCLEOLAR_LARGE_RRNA_BY_RNA_POLYMERASE_I	resint_LV Sphericity, ES	0.52766
20	0.25751	0.0085995	0.19635	0.094857	GOBP_PROTEIN_TARGETING_TO_LYSOSOME	resint_LV Sphericity, ES	0.52766
167	0.091868	0.0088288	0.070055	0.094875	JISON_SICKLE_CELL_DISEASE_DN	resint_LV Sphericity, ED	0.527715
964	0.043106	0.0097271	0.032873	0.094885	MIR8485	resint_LV Sphericity, ES	0.527725
118	0.1204	0.0097398	0.091825	0.094903	CDPCR1_01	resint_LV Sphericity, ES	0.527726
189	0.085833	0.0087699	0.065464	0.094914	GSE41867_NAIVE_VS_DAY15_LCMV_ARMSTRONG_EFFECTOR_CD8_TCELL_UP	resint_LV Sphericity, ES	0.527726
93	0.12251	0.0088047	0.093442	0.094918	GOBP_CYTOSKELETON_DEPENDENT_CYTOKINESIS	resint_LV Sphericity, ED	0.527726
95	0.13272	0.0096394	0.10122	0.094918	BASSO_CD40_SIGNALING_UP	resint_LV Sphericity, ED	0.527726
6	0.59083	0.010811	0.45066	0.094935	HP_BAND_KERATOPATHY	resint_LV Sphericity, ES	0.527741
103	0.11436	0.0086471	0.087233	0.094937	GOBP_NEGATIVE_REGULATION_OF_CELL_CYCLE_G2_M_PHASE_TRANSITION	resint_LV Sphericity, ES	0.527741
262	0.08153	0.0097878	0.062195	0.09496	JINESH_BLEBBISHIELD_VS_LIVE_CONTROL_DN	resint_LV Sphericity, ES	0.527822
59	0.16847	0.0096529	0.12853	0.094968	WP_NOTCH_SIGNALING_PATHWAY_NETPATH	resint_LV Sphericity, ES	0.527822
6	0.50974	0.0093275	0.38889	0.094978	GOBP_NEGATIVE_REGULATION_OF_CD8_POSITIVE_ALPHA_BETA_T_CELL_ACTIVATION	resint_LV Sphericity, ED	0.527823
36	0.19802	0.0088682	0.15108	0.094992	MCBRYAN_PUBERTAL_BREAST_3_4WK_DN	resint_LV Sphericity, ED	0.527823
7	0.40931	0.0080897	0.3123	0.094999	BIOCARTA_EEA1_PATHWAY	resint_LV Sphericity, ED	0.527823
146	0.11024	0.0099121	0.084115	0.095001	MIR4511	resint_LV Sphericity, ES	0.527823
270	0.078214	0.0095298	0.059684	0.095027	MIR765	resint_LV Sphericity, ED	0.527863
5	0.50472	0.0084313	0.38516	0.095036	GOBP_POSITIVE_REGULATION_OF_NUCLEOTIDE_BINDING_OLIGOMERIZATION_DOMAIN_CONTAINING_2_SIGNALING_PATHWAY	resint_LV Sphericity, ED	0.527863
191	0.086762	0.0089112	0.06621	0.095037	GSE339_CD8POS_VS_CD4CD8DN_DC_DN	resint_LV Sphericity, ED	0.527863
408	0.063211	0.0094305	0.04824	0.095047	MODULE_459	resint_LV Sphericity, ES	0.527863
170	0.093203	0.0090365	0.071129	0.095049	GSE6092_B_BURGDOFERI_VS_B_BURGDORFERI_AND_IFNG_STIM_ENDOTHELIAL_CELL_UP	resint_LV Sphericity, ED	0.527863
180	0.086685	0.0086458	0.066168	0.095094	GSE10240_IL22_VS_IL17_STIM_PRIMARY_BRONCHIAL_EPITHELIAL_CELLS_UP	resint_LV Sphericity, ED	0.528067
32	0.23059	0.0097372	0.17602	0.095106	SUBTIL_PROGESTIN_TARGETS	resint_LV Sphericity, ES	0.528087
11	0.43055	0.010666	0.32868	0.095114	GOBP_SA_NODE_CELL_TO_ATRIAL_CARDIAC_MUSCLE_CELL_COMMUNICATION	resint_LV Sphericity, ED	0.528087
14	0.32417	0.0090591	0.24752	0.095162	ZFP36L1_TARGET_GENES	resint_LV Sphericity, ES	0.528277
88	0.13423	0.0093851	0.1025	0.095172	GOBP_POSITIVE_REGULATION_OF_NEURON_DIFFERENTIATION	resint_LV Sphericity, ED	0.528277
162	0.097337	0.0092147	0.074327	0.095178	MIR150_5P	resint_LV Sphericity, ED	0.528277
29	0.23206	0.0093295	0.1772	0.095181	GOBP_MICROTUBULE_ORGANIZING_CENTER_LOCALIZATION	resint_LV Sphericity, ES	0.528277
181	0.092717	0.0092727	0.070809	0.095209	HP_THIN_UPPER_LIP_VERMILION	resint_LV Sphericity, ES	0.528387
218	0.080368	0.0088119	0.061391	0.095257	MARKEY_RB1_ACUTE_LOF_UP	resint_LV Sphericity, ED	0.52859
31	0.20178	0.008387	0.15414	0.095262	GNF2_FGR	resint_LV Sphericity, ED	0.52859
26	0.22437	0.0085418	0.17142	0.095292	GOBP_ENDOPLASMIC_RETICULUM_TO_CYTOSOL_TRANSPORT	resint_LV Sphericity, ES	0.528663
82	0.13626	0.0091979	0.1041	0.095295	GOBP_NEGATIVE_REGULATION_OF_RESPONSE_TO_WOUNDING	resint_LV Sphericity, ED	0.528663
191	0.085099	0.0087403	0.065022	0.095317	HP_ABNORMALITY_OF_THE_MUSCULATURE_OF_THE_UPPER_LIMBS	resint_LV Sphericity, ED	0.528663
90	0.13527	0.0095642	0.10336	0.09533	GOBP_DNA_METHYLATION_OR_DEMETHYLATION	resint_LV Sphericity, ES	0.528663
63	0.15717	0.0093042	0.1201	0.095339	HP_PALPITATIONS	resint_LV Sphericity, ES	0.528663
15	0.31461	0.0091004	0.24042	0.095342	GOBP_NEGATIVE_REGULATION_OF_LYMPHOCYTE_MIGRATION	resint_LV Sphericity, ES	0.528663
22	0.28741	0.010066	0.21964	0.095352	GOCC_DESMOSOME	resint_LV Sphericity, ED	0.528663
6	0.51726	0.0094652	0.39531	0.095358	GOMF_ANDROSTAN_3_ALPHA_17_BETA_DIOL_DEHYDROGENASE_ACTIVITY	resint_LV Sphericity, ES	0.528663
60	0.16512	0.0095405	0.1262	0.095372	GOBP_NEGATIVE_REGULATION_OF_PROTEIN_DEPHOSPHORYLATION	resint_LV Sphericity, ES	0.528663
242	0.0825	0.0095241	0.063053	0.095375	MIR3973	resint_LV Sphericity, ES	0.528663
66	0.14874	0.0090118	0.11369	0.09539	E2F_01	resint_LV Sphericity, ED	0.528663
292	0.070609	0.0089412	0.053973	0.095406	MODULE_198	resint_LV Sphericity, ES	0.528663
37	0.17921	0.0081364	0.13699	0.095412	REACTOME_ACTIVATION_OF_ATR_IN_RESPONSE_TO_REPLICATION_STRESS	resint_LV Sphericity, ES	0.528663
64	0.16385	0.0097764	0.12526	0.095435	WP_ENDOCHONDRAL_OSSIFICATION	resint_LV Sphericity, ES	0.528663
64	0.16385	0.0097764	0.12526	0.095435	WP_ENDOCHONDRAL_OSSIFICATION_WITH_SKELETAL_DYSPLASIAS	resint_LV Sphericity, ES	0.528663
176	0.089537	0.0088314	0.068453	0.095446	GSE18791_CTRL_VS_NEWCASTLE_VIRUS_DC_2H_UP	resint_LV Sphericity, ES	0.528663
246	0.076242	0.0088731	0.058291	0.095454	RICKMAN_METASTASIS_DN	resint_LV Sphericity, ED	0.528663
189	0.088359	0.0090281	0.067559	0.095465	GSE40274_FOXP3_VS_FOXP3_AND_EOS_TRANSDUCED_ACTIVATED_CD4_TCELL_DN	resint_LV Sphericity, ED	0.528663
5	0.62171	0.010385	0.47536	0.095466	GOBP_NEGATIVE_REGULATION_OF_MACROPHAGE_CHEMOTAXIS	resint_LV Sphericity, ES	0.528663
187	0.093149	0.0094675	0.071222	0.095468	GSE25123_WT_VS_PPARG_KO_MACROPHAGE_ROSIGLITAZONE_STIM_UP	resint_LV Sphericity, ED	0.528663
89	0.13449	0.0094564	0.10283	0.095469	HOEBEKE_LYMPHOID_STEM_CELL_UP	resint_LV Sphericity, ED	0.528663
3	0.91803	0.01188	0.70194	0.095472	HP_RECURRENT_ENTEROVIRAL_INFECTIONS	resint_LV Sphericity, ED	0.528663
177	0.092991	0.0091979	0.071107	0.095485	GSE5542_UNTREATED_VS_IFNA_TREATED_EPITHELIAL_CELLS_6H_DN	resint_LV Sphericity, ED	0.528663
6	0.39792	0.0072814	0.30428	0.095492	GOBP_PROTEIN_DNA_COVALENT_CROSS_LINKING_REPAIR	resint_LV Sphericity, ES	0.528663
10	0.38006	0.0089773	0.29065	0.095509	GOBP_PYRIMIDINE_DEOXYRIBONUCLEOSIDE_MONOPHOSPHATE_METABOLIC_PROCESS	resint_LV Sphericity, ED	0.528663
62	0.1605	0.0094264	0.12274	0.095509	PID_LYSOPHOSPHOLIPID_PATHWAY	resint_LV Sphericity, ED	0.528663
44	0.20692	0.010242	0.15824	0.09551	DESCARTES_FETAL_STOMACH_STROMAL_CELLS	resint_LV Sphericity, ED	0.528663
248	0.075573	0.0088305	0.057795	0.095512	MORF_TNFRSF25	resint_LV Sphericity, ED	0.528663
72	0.14727	0.0093179	0.11263	0.09553	YAO_TEMPORAL_RESPONSE_TO_PROGESTERONE_CLUSTER_16	resint_LV Sphericity, ED	0.528663
40	0.20954	0.0098908	0.16026	0.095532	HP_ASYMMETRIC_GROWTH	resint_LV Sphericity, ED	0.528663
66	0.16532	0.010016	0.12644	0.09554	GOBP_REGULATION_OF_PHOSPHOLIPASE_ACTIVITY	resint_LV Sphericity, ES	0.528663
38	0.21864	0.01006	0.16723	0.095543	CONRAD_STEM_CELL	resint_LV Sphericity, ED	0.528663
738	0.043499	0.0086455	0.033272	0.095552	SNRNP70_TARGET_GENES	resint_LV Sphericity, ED	0.528663
5	0.64901	0.010842	0.49646	0.095571	HP_WIDE_PUBIC_SYMPHYSIS	resint_LV Sphericity, ES	0.528663
710	0.050027	0.0097603	0.03827	0.095582	FOXH1_TARGET_GENES	resint_LV Sphericity, ES	0.528663
312	0.071934	0.0094105	0.05503	0.095584	MIR125B_5P	resint_LV Sphericity, ES	0.528663
98	0.12243	0.009031	0.093666	0.095595	GOCC_ATPASE_COMPLEX	resint_LV Sphericity, ES	0.528663
85	0.13301	0.0091409	0.10176	0.0956	GOCC_SPECIFIC_GRANULE_MEMBRANE	resint_LV Sphericity, ES	0.528663
185	0.08958	0.0090564	0.068534	0.095601	GSE360_CTRL_VS_T_GONDII_DC_UP	resint_LV Sphericity, ES	0.528663
182	0.085013	0.0085255	0.065045	0.095618	GSE17974_0.5H_VS_72H_UNTREATED_IN_VITRO_CD4_TCELL_DN	resint_LV Sphericity, ES	0.528663
193	0.08917	0.0092058	0.068228	0.095627	GSE16451_CTRL_VS_WEST_EQUINE_ENC_VIRUS_IMMATURE_NEURON_CELL_LINE_DN	resint_LV Sphericity, ES	0.528663
187	0.092609	0.0094126	0.070861	0.095629	GSE7852_LN_VS_THYMUS_TREG_UP	resint_LV Sphericity, ES	0.528663
315	0.069104	0.0090828	0.052877	0.095634	GOBP_CELLULAR_RESPONSE_TO_CHEMICAL_STRESS	resint_LV Sphericity, ED	0.528663
9	0.37159	0.0083271	0.28434	0.095636	GOCC_ORIGIN_RECOGNITION_COMPLEX	resint_LV Sphericity, ED	0.528663
350	0.070787	0.0097976	0.054171	0.09566	MIR4755_5P	resint_LV Sphericity, ED	0.528733
40	0.20128	0.0095009	0.15404	0.095665	BYSTROEM_CORRELATED_WITH_IL5_UP	resint_LV Sphericity, ES	0.528733
70	0.1494	0.0093213	0.11435	0.09569	MIR7852_3P	resint_LV Sphericity, ES	0.528826
190	0.087787	0.0089931	0.067199	0.095722	GSE14308_TH1_VS_NATURAL_TREG_DN	resint_LV Sphericity, ED	0.528923
27	0.25052	0.0097187	0.19177	0.095724	HERNANDEZ_MITOTIC_ARREST_BY_DOCETAXEL_1_UP	resint_LV Sphericity, ED	0.528923
58	0.16168	0.009185	0.12377	0.095743	MIR4638_3P	resint_LV Sphericity, ED	0.528937
7	0.47282	0.0093449	0.36197	0.095743	GOBP_REGULATION_OF_SMOOTH_MUSCLE_CELL_CHEMOTAXIS	resint_LV Sphericity, ES	0.528937
9	0.41845	0.0093772	0.32037	0.095757	GOBP_NEGATIVE_REGULATION_OF_CHOLESTEROL_STORAGE	resint_LV Sphericity, ED	0.528969
21	0.28917	0.0098953	0.22142	0.095786	REACTOME_INTRINSIC_PATHWAY_OF_FIBRIN_CLOT_FORMATION	resint_LV Sphericity, ED	0.529044
5	0.64341	0.010748	0.49266	0.095787	GOBP_GLOMERULUS_VASCULATURE_MORPHOGENESIS	resint_LV Sphericity, ED	0.529044
17	0.33304	0.010255	0.25502	0.095801	HP_ABNORMAL_SUBSTANTIA_NIGRA_MORPHOLOGY	resint_LV Sphericity, ED	0.529048
24	0.24528	0.0089719	0.18782	0.095804	GOBP_MATURATION_OF_LSU_RRNA	resint_LV Sphericity, ES	0.529048
61	0.16178	0.0094247	0.1239	0.09583	GOLDRATH_IMMUNE_MEMORY	resint_LV Sphericity, ED	0.529146
9	0.31089	0.0069667	0.2381	0.09584	HP_ABNORMAL_BRAIN_LACTATE_LEVEL_BY_MRS	resint_LV Sphericity, ES	0.529156
5	0.4921	0.0082204	0.37695	0.095873	GOBP_POSITIVE_REGULATION_OF_HEMATOPOIETIC_PROGENITOR_CELL_DIFFERENTIATION	resint_LV Sphericity, ES	0.529293
4	0.67886	0.010143	0.52003	0.095883	HP_HYPERPIGMENTATION_OF_THE_FUNDUS	resint_LV Sphericity, ED	0.529301
24	0.23725	0.0086782	0.18175	0.095891	REACTOME_APC_C_CDC20_MEDIATED_DEGRADATION_OF_CYCLIN_B	resint_LV Sphericity, ED	0.529301
163	0.10346	0.0098242	0.079264	0.095912	GSE14699_NAIVE_VS_ACT_CD8_TCELL_DN	resint_LV Sphericity, ES	0.529372
9	0.44034	0.0098677	0.33737	0.095921	HP_PROLONGED_PR_INTERVAL	resint_LV Sphericity, ES	0.529376
6	0.57619	0.010544	0.44148	0.095932	GOMF_ATP_ACTIVATED_INWARD_RECTIFIER_POTASSIUM_CHANNEL_ACTIVITY	resint_LV Sphericity, ES	0.529392
189	0.088469	0.0090393	0.067794	0.095961	GSE11961_GERMINAL_CENTER_BCELL_DAY7_VS_MEMORY_BCELL_DAY40_UP	resint_LV Sphericity, ED	0.529442
65	0.32585	0.019593	0.24971	0.095968	chr11p11	resint_LV Sphericity, ES	0.529442
12	0.34846	0.0090159	0.26704	0.095974	SUZUKI_CTCFL_TARGETS_UP	resint_LV Sphericity, ED	0.529442
166	0.10221	0.0097935	0.078328	0.095974	VECCHI_GASTRIC_CANCER_ADVANCED_VS_EARLY_UP	resint_LV Sphericity, ED	0.529442
43	0.18892	0.0092448	0.14479	0.095995	GOBP_POSITIVE_REGULATION_OF_PROTEIN_DEPHOSPHORYLATION	resint_LV Sphericity, ES	0.529482
23	0.24553	0.0087925	0.1882	0.096021	PID_PRL_SIGNALING_EVENTS_PATHWAY	resint_LV Sphericity, ES	0.529482
11	0.49712	0.012315	0.38105	0.096024	HP_METHYLMALONIC_ACIDEMIA	resint_LV Sphericity, ES	0.529482
53	0.15659	0.0085052	0.12004	0.096044	CAFFAREL_RESPONSE_TO_THC_24HR_5_DN	resint_LV Sphericity, ED	0.529482
181	0.09781	0.0097821	0.074981	0.096047	MIR6511A_5P	resint_LV Sphericity, ES	0.529482
335	0.070594	0.0095632	0.054118	0.09605	MODULE_99	resint_LV Sphericity, ED	0.529482
45	0.17637	0.0088289	0.13521	0.096055	GGGATGC_MIR3245P	resint_LV Sphericity, ED	0.529482
135	0.10409	0.0090021	0.079801	0.096066	GOMF_MODIFICATION_DEPENDENT_PROTEIN_BINDING	resint_LV Sphericity, ES	0.529482
51	0.15308	0.0081564	0.11736	0.096067	GCM_NUMA1	resint_LV Sphericity, ED	0.529482
188	0.091255	0.0092995	0.069965	0.096076	GSE43956_WT_VS_SGK1_KO_TH17_DIFFERENTIATED_CD4_TCELL_UP	resint_LV Sphericity, ES	0.529482
8	0.52395	0.01107	0.40171	0.096076	GOMF_PATCHED_BINDING	resint_LV Sphericity, ES	0.529482
9	0.413	0.009255	0.31666	0.096085	REACTOME_SMALL_INTERFERING_RNA_SIRNA_BIOGENESIS	resint_LV Sphericity, ES	0.529482
111	0.13367	0.01049	0.10249	0.096088	MEBARKI_HCC_PROGENITOR_WNT_UP_BLOCKED_BY_FZD8CRD	resint_LV Sphericity, ES	0.529482
559	0.05686	0.0098865	0.043603	0.096122	MIR10527_5P	resint_LV Sphericity, ES	0.529622
61	0.16002	0.0093219	0.12272	0.096138	MIR7155_3P	resint_LV Sphericity, ED	0.529622
40	0.16862	0.0079591	0.12932	0.096138	HP_IMPAIRED_VIBRATION_SENSATION_IN_THE_LOWER_LIMBS	resint_LV Sphericity, ES	0.529622
186	0.090672	0.0091913	0.069544	0.096158	GSE17721_0.5H_VS_24H_POLYIC_BMDC_DN	resint_LV Sphericity, ES	0.529663
17	0.26582	0.0081851	0.20389	0.096162	HP_ABNORMAL_GLOBUS_PALLIDUS_MORPHOLOGY	resint_LV Sphericity, ES	0.529663
48	0.1739	0.0089896	0.13339	0.096182	HP_APLASIA_HYPOPLASIA_OF_THE_FEMUR	resint_LV Sphericity, ED	0.529699
6	0.51554	0.0094336	0.39546	0.096185	CHESLER_BRAIN_QTL_TRANS	resint_LV Sphericity, ES	0.529699
15	0.35278	0.010204	0.27069	0.096255	BOYAULT_LIVER_CANCER_SUBCLASS_G12_DN	resint_LV Sphericity, ED	0.53004
29	0.2202	0.0088526	0.16902	0.096338	GOMF_TRANSLATION_INITIATION_FACTOR_BINDING	resint_LV Sphericity, ES	0.530451
72	0.13922	0.0088086	0.10687	0.096358	YAO_TEMPORAL_RESPONSE_TO_PROGESTERONE_CLUSTER_9	resint_LV Sphericity, ED	0.530471
22	0.30994	0.010855	0.23794	0.096358	MEBARKI_HCC_PROGENITOR_WNT_UP_CTNNB1_INDEPENDENT	resint_LV Sphericity, ES	0.530471
310	0.070571	0.009203	0.054179	0.096375	GOBP_CANONICAL_WNT_SIGNALING_PATHWAY	resint_LV Sphericity, ED	0.530512
79	0.1374	0.0091043	0.1055	0.096399	MIR3183	resint_LV Sphericity, ES	0.530512
31	0.2266	0.0094185	0.174	0.096409	GOBP_VERY_LONG_CHAIN_FATTY_ACID_METABOLIC_PROCESS	resint_LV Sphericity, ED	0.530512
260	0.076189	0.0091121	0.058503	0.096416	MIR7151_3P	resint_LV Sphericity, ES	0.530512
180	0.089057	0.0088823	0.068385	0.096418	GSE17974_1H_VS_72H_UNTREATED_IN_VITRO_CD4_TCELL_UP	resint_LV Sphericity, ES	0.530512
1014	0.040423	0.0093414	0.03104	0.096421	GOBERT_OLIGODENDROCYTE_DIFFERENTIATION_DN	resint_LV Sphericity, ED	0.530512
16	0.35642	0.010647	0.27369	0.096423	GOBP_LIPOXYGENASE_PATHWAY	resint_LV Sphericity, ED	0.530512
8	0.46409	0.0098054	0.35642	0.096451	VANLOO_SP3_TARGETS_UP	resint_LV Sphericity, ED	0.530597
40	0.18366	0.0086692	0.14105	0.096455	CAR_MLANA	resint_LV Sphericity, ED	0.530597
131	0.11944	0.010176	0.091736	0.096477	MODULE_122	resint_LV Sphericity, ES	0.530673
12	0.39913	0.010327	0.30659	0.09649	GOBP_NEGATIVE_REGULATION_OF_PROTEIN_IMPORT	resint_LV Sphericity, ES	0.530699
6	0.49402	0.0090398	0.37952	0.096518	REACTOME_PTK6_PROMOTES_HIF1A_STABILIZATION	resint_LV Sphericity, ED	0.530794
27	0.25773	0.0099986	0.19801	0.096528	SHARMA_PILOCYTIC_ASTROCYTOMA_LOCATION_UP	resint_LV Sphericity, ED	0.530794
193	0.090492	0.0093423	0.069523	0.096532	GSE7460_CD8_TCELL_VS_CD4_TCELL_ACT_DN	resint_LV Sphericity, ED	0.530794
190	0.092096	0.0094345	0.070763	0.096556	GSE19923_HEB_KO_VS_HEB_AND_E2A_KO_DP_THYMOCYTE_DN	resint_LV Sphericity, ES	0.530881
236	0.082618	0.0094203	0.063495	0.09661	AR_Q6	resint_LV Sphericity, ES	0.531019
7	0.54415	0.010755	0.41822	0.096621	MATZUK_MATERNAL_EFFECT	resint_LV Sphericity, ES	0.531019
477	0.059338	0.0095532	0.045607	0.096623	GOBP_REGULATION_OF_HORMONE_LEVELS	resint_LV Sphericity, ED	0.531019
18	0.30777	0.0097514	0.23656	0.096628	REACTOME_ASSEMBLY_OF_ACTIVE_LPL_AND_LIPC_LIPASE_COMPLEXES	resint_LV Sphericity, ED	0.531019
245	0.082999	0.0096401	0.063796	0.096634	SMAD_Q6	resint_LV Sphericity, ES	0.531019
12	0.41095	0.010633	0.31588	0.09664	GAUCHER_PBMC_YF_VAX_STAMARIL_UNKNOWN_AGE_28DY_DN	resint_LV Sphericity, ES	0.531019
51	0.16956	0.0090343	0.13033	0.096642	YAO_TEMPORAL_RESPONSE_TO_PROGESTERONE_CLUSTER_2	resint_LV Sphericity, ED	0.531019
19	0.31423	0.010228	0.24154	0.096647	GOBP_POSITIVE_REGULATION_OF_CELL_ADHESION_MEDIATED_BY_INTEGRIN	resint_LV Sphericity, ES	0.531019
72	0.14506	0.009178	0.11151	0.096671	MORI_MATURE_B_LYMPHOCYTE_DN	resint_LV Sphericity, ED	0.531106
12	0.42597	0.011021	0.32749	0.096688	GOMF_RNA_7_METHYLGUANOSINE_CAP_BINDING	resint_LV Sphericity, ES	0.531154
7	0.44931	0.0088803	0.34547	0.09671	GOBP_GASTRIC_MOTILITY	resint_LV Sphericity, ED	0.531229
3	0.68081	0.0088099	0.52352	0.09673	GOMF_PRE_MRNA_3_SPLICE_SITE_BINDING	resint_LV Sphericity, ED	0.531294
31	0.20047	0.0083324	0.15416	0.09674	GOBP_MYD88_DEPENDENT_TOLL_LIKE_RECEPTOR_SIGNALING_PATHWAY	resint_LV Sphericity, ED	0.531295
10	0.40848	0.0096487	0.31414	0.096753	GOBP_CGMP_BIOSYNTHETIC_PROCESS	resint_LV Sphericity, ES	0.531295
56	0.15417	0.0086067	0.11857	0.096755	GCM_PRKCG	resint_LV Sphericity, ED	0.531295
9	0.4687	0.010503	0.36049	0.096777	GOBP_EPITHELIAL_CELL_PROLIFERATION_INVOLVED_IN_LUNG_MORPHOGENESIS	resint_LV Sphericity, ED	0.531371
47	0.1812	0.0092696	0.1394	0.096834	GERHOLD_ADIPOGENESIS_UP	resint_LV Sphericity, ED	0.53161
182	0.093471	0.0093737	0.07191	0.096837	GSE3982_CENT_MEMORY_CD4_TCELL_VS_NKCELL_UP	resint_LV Sphericity, ES	0.53161
8	0.44008	0.0092981	0.3386	0.096862	GOBP_POSITIVE_REGULATION_OF_MYOBLAST_PROLIFERATION	resint_LV Sphericity, ES	0.531689
39	0.17913	0.0083493	0.13783	0.096868	HP_CYSTIC_HYGROMA	resint_LV Sphericity, ES	0.531689
88	0.13773	0.00963	0.10598	0.096882	MIR6893_3P	resint_LV Sphericity, ES	0.531692
5	0.73307	0.012246	0.56409	0.096885	HP_CONSPICUOUSLY_HAPPY_DISPOSITION	resint_LV Sphericity, ED	0.531692
31	0.20787	0.0086398	0.15996	0.096898	PID_WNT_NONCANONICAL_PATHWAY	resint_LV Sphericity, ES	0.531718
326	0.071857	0.0096052	0.055307	0.096938	GOBP_COAGULATION	resint_LV Sphericity, ES	0.531784
85	0.14812	0.010179	0.114	0.096939	MIR127_5P	resint_LV Sphericity, ES	0.531784
165	0.10212	0.0097562	0.078604	0.09694	MIR6071	resint_LV Sphericity, ES	0.531784
191	0.08515	0.0087456	0.065539	0.096943	GSE18281_SUBCAPSULAR_VS_PERIMEDULLARY_CORTICAL_REGION_OF_THYMUS_UP	resint_LV Sphericity, ED	0.531784
7	0.41902	0.0082815	0.32253	0.096953	REACTOME_SUPPRESSION_OF_APOPTOSIS	resint_LV Sphericity, ED	0.531784
75	0.1382	0.0089235	0.10638	0.096975	GOBP_NEGATIVE_REGULATION_OF_AUTOPHAGY	resint_LV Sphericity, ES	0.531784
36	0.1872	0.0083838	0.14411	0.096975	GOBP_REGULATION_OF_STEM_CELL_PROLIFERATION	resint_LV Sphericity, ES	0.531784
27	0.26822	0.010405	0.20647	0.096976	HP_ABNORMALITY_OF_THE_DISTAL_PHALANX_OF_THE_THUMB	resint_LV Sphericity, ES	0.531784
11	0.38316	0.0094919	0.29499	0.097002	HP_ABNORMALITY_OF_CHROMOSOME_SEGREGATION	resint_LV Sphericity, ES	0.53188
11	0.41618	0.01031	0.32042	0.09701	ZHOU_PANCREATIC_BETA_CELL	resint_LV Sphericity, ED	0.53188
7	0.45575	0.0090075	0.35091	0.097021	GOBP_NEGATIVE_REGULATION_OF_SMOOTH_MUSCLE_CELL_APOPTOTIC_PROCESS	resint_LV Sphericity, ED	0.531895
161	0.093416	0.0088163	0.071941	0.097067	GSE1925_CTRL_VS_IFNG_PRIMED_MACROPHAGE_3H_IFNG_STIM_UP	resint_LV Sphericity, ES	0.532068
181	0.090182	0.0090192	0.069451	0.097069	GSE13493_CD4INTCD8POS_VS_CD8POS_THYMOCYTE_DN	resint_LV Sphericity, ES	0.532068
5	0.5607	0.0093664	0.43187	0.097096	REACTOME_NGF_INDEPENDANT_TRKA_ACTIVATION	resint_LV Sphericity, ES	0.532148
9	0.48609	0.010893	0.37444	0.097122	HP_AORTIC_ATHEROSCLEROTIC_LESION	resint_LV Sphericity, ES	0.532148
134	0.10898	0.0093901	0.083949	0.09713	RIEGE_DELTANP63_DIRECT_TARGETS_UP	resint_LV Sphericity, ES	0.532148
21	0.29721	0.01017	0.22897	0.097147	HP_INCREASED_CIRCULATING_PROLACTIN_CONCENTRATION	resint_LV Sphericity, ES	0.532148
10	0.48159	0.011376	0.37103	0.097153	GOBP_LATERAL_VENTRICLE_DEVELOPMENT	resint_LV Sphericity, ES	0.532148
23	0.27109	0.0097075	0.20885	0.097154	HP_ABNORMALITY_OF_THE_PARATHYROID_MORPHOLOGY	resint_LV Sphericity, ED	0.532148
40	0.19359	0.0091378	0.14915	0.097158	GOCC_SARCOPLASMIC_RETICULUM_MEMBRANE	resint_LV Sphericity, ES	0.532148
30	0.22051	0.0090165	0.16989	0.097166	GOBP_NEURON_CELLULAR_HOMEOSTASIS	resint_LV Sphericity, ED	0.532148
18	0.27956	0.0088576	0.2154	0.097174	DELLA_RESPONSE_TO_TSA_AND_BUTYRATE	resint_LV Sphericity, ED	0.532148
191	0.080544	0.0082725	0.062059	0.097177	GSE21033_CTRL_VS_POLYIC_STIM_DC_3H_DN	resint_LV Sphericity, ES	0.532148
13	0.3262	0.0087845	0.25135	0.09719	GOBP_NEGATIVE_REGULATION_OF_INFLAMMATORY_RESPONSE_TO_ANTIGENIC_STIMULUS	resint_LV Sphericity, ED	0.532148
76	0.15115	0.0098244	0.11647	0.097191	GOBP_NEGATIVE_REGULATION_OF_CATION_TRANSMEMBRANE_TRANSPORT	resint_LV Sphericity, ED	0.532148
64	0.15783	0.009417	0.12161	0.097191	BOYAULT_LIVER_CANCER_SUBCLASS_G6_UP	resint_LV Sphericity, ES	0.532148
7	0.45417	0.0089764	0.35	0.097214	GOMF_ASPARTIC_ENDOPEPTIDASE_ACTIVITY_INTRAMEMBRANE_CLEAVING	resint_LV Sphericity, ED	0.532181
205	0.08975	0.0095461	0.069167	0.097224	RUBENSTEIN_SKELETAL_MUSCLE_PCV_ENDOTHELIAL_CELLS	resint_LV Sphericity, ED	0.532181
160	0.093831	0.0088282	0.072317	0.097239	GSE37534_GW1929_VS_ROSIGLITAZONE_TREATED_CD4_TCELL_PPARG1_FOXP3_TRANSDUCED_UP	resint_LV Sphericity, ES	0.532181
18	0.29251	0.0092676	0.22545	0.097248	GOBP_RESPONSE_TO_CORTICOSTERONE	resint_LV Sphericity, ED	0.532181
179	0.096678	0.0096159	0.074516	0.097253	GOBP_REGULATION_OF_CELL_JUNCTION_ASSEMBLY	resint_LV Sphericity, ED	0.532181
82	0.13171	0.0088908	0.10152	0.097255	HP_BILIARY_TRACT_ABNORMALITY	resint_LV Sphericity, ES	0.532181
31	0.22547	0.0093713	0.17378	0.097257	REACTOME_FGFR2_MUTANT_RECEPTOR_ACTIVATION	resint_LV Sphericity, ES	0.532181
184	0.092074	0.0092837	0.070971	0.097263	GSE10325_LUPUS_CD4_TCELL_VS_LUPUS_MYELOID_DN	resint_LV Sphericity, ED	0.532181
76	0.13761	0.0089444	0.10608	0.09728	HP_APLASIA_HYPOPLASIA_OF_THE_OPTIC_NERVE	resint_LV Sphericity, ES	0.532229
30	0.24332	0.0099491	0.18758	0.097305	HP_CONGENITAL_MICROCEPHALY	resint_LV Sphericity, ES	0.53232
46	0.15674	0.0079324	0.12084	0.097316	HP_THICKENED_NUCHAL_SKIN_FOLD	resint_LV Sphericity, ED	0.532335
409	0.059712	0.0089192	0.046041	0.097337	SRCAP_TARGET_GENES	resint_LV Sphericity, ES	0.532389
27	0.22051	0.0085546	0.17004	0.097352	HP_NORMOCHROMIC_ANEMIA	resint_LV Sphericity, ED	0.532389
36	0.20385	0.0091295	0.1572	0.097359	GOBP_MEMBRANE_BIOGENESIS	resint_LV Sphericity, ED	0.532389
43	0.18663	0.0091329	0.14392	0.097363	MODULE_332	resint_LV Sphericity, ED	0.532389
35	0.22434	0.0099066	0.173	0.097367	GOBP_FEAR_RESPONSE	resint_LV Sphericity, ES	0.532389
122	0.11074	0.0091077	0.085407	0.097396	GOBP_RHO_PROTEIN_SIGNAL_TRANSDUCTION	resint_LV Sphericity, ED	0.532499
4	0.69107	0.010326	0.53302	0.097408	GOBP_GROWTH_INVOLVED_IN_HEART_MORPHOGENESIS	resint_LV Sphericity, ES	0.532499
4	0.71389	0.010667	0.55064	0.097412	GOBP_PROTEIN_C_LINKED_GLYCOSYLATION	resint_LV Sphericity, ED	0.532499
7	0.39092	0.0077262	0.30154	0.097424	HP_INTRAMUSCULAR_HEMATOMA	resint_LV Sphericity, ED	0.53252
41	0.19208	0.0091788	0.14817	0.097446	HP_COLON_CANCER	resint_LV Sphericity, ED	0.532532
5	0.53902	0.0090042	0.41582	0.097448	GOMF_MRF_BINDING	resint_LV Sphericity, ES	0.532532
14	0.37939	0.010602	0.29268	0.097451	HP_FEMALE_EXTERNAL_GENITALIA_IN_INDIVIDUAL_WITH_46_XY_KARYOTYPE	resint_LV Sphericity, ES	0.532532
201	0.089763	0.009455	0.069258	0.097487	HNF3B_01	resint_LV Sphericity, ED	0.532683
102	0.11727	0.0088242	0.090498	0.097519	HP_ABNORMAL_SYNAPTIC_TRANSMISSION_AT_THE_NEUROMUSCULAR_JUNCTION	resint_LV Sphericity, ES	0.532784
210	0.092234	0.0099279	0.071176	0.097522	MANNE_COVID19_COMBINED_COHORT_VS_HEALTHY_DONOR_PLATELETS_DN	resint_LV Sphericity, ED	0.532784
34	0.23105	0.010057	0.17833	0.097562	GOBP_NEGATIVE_REGULATION_OF_CALCIUM_ION_TRANSMEMBRANE_TRANSPORT	resint_LV Sphericity, ES	0.532957
25	0.22455	0.008383	0.17332	0.097572	CAR_MYST2	resint_LV Sphericity, ES	0.532957
185	0.088348	0.008932	0.068196	0.09758	GOBP_RESPONSE_TO_MONOSACCHARIDE	resint_LV Sphericity, ED	0.532957
145	0.10106	0.0090553	0.078008	0.097587	HP_CONTRACTURES_OF_THE_JOINTS_OF_THE_LOWER_LIMBS	resint_LV Sphericity, ES	0.532957
189	0.090376	0.0092342	0.069766	0.097595	MIR4272	resint_LV Sphericity, ED	0.532957
153	0.098174	0.0090343	0.075811	0.097672	SRC_UP.V1_DN	resint_LV Sphericity, ED	0.533332
89	0.1364	0.0095909	0.10536	0.097724	TAVAZOIE_METASTASIS	resint_LV Sphericity, ED	0.533571
67	0.14744	0.0090002	0.1139	0.097768	PID_MTOR_4PATHWAY	resint_LV Sphericity, ES	0.53371
160	0.086341	0.0081235	0.066702	0.097768	MORF_G22P1	resint_LV Sphericity, ES	0.53371
23	0.26148	0.0093636	0.20201	0.097777	GOMF_NADPLUS_ADP_RIBOSYLTRANSFERASE_ACTIVITY	resint_LV Sphericity, ES	0.53371
6	0.50837	0.0093025	0.39278	0.097794	GOBP_REGULATION_OF_L_GLUTAMATE_IMPORT_ACROSS_PLASMA_MEMBRANE	resint_LV Sphericity, ED	0.53371
184	0.092136	0.0092899	0.071189	0.097799	GSE13411_SWITCHED_MEMORY_BCELL_VS_PLASMA_CELL_UP	resint_LV Sphericity, ED	0.53371
21	0.26058	0.0089168	0.20134	0.097799	REACTOME_CTLA4_INHIBITORY_SIGNALING	resint_LV Sphericity, ED	0.53371
182	0.085985	0.0086229	0.066451	0.09785	GSE14769_20MIN_VS_360MIN_LPS_BMDM_DN	resint_LV Sphericity, ED	0.533886
174	0.088749	0.0087043	0.068592	0.097866	GSE37563_WT_VS_CTLA4_KO_CD4_TCELL_D4_POST_IMMUNIZATION_DN	resint_LV Sphericity, ED	0.533886
113	0.12398	0.0098163	0.095825	0.097866	MIR4701_5P	resint_LV Sphericity, ES	0.533886
17	0.27927	0.0085992	0.21585	0.097872	HP_MILIA	resint_LV Sphericity, ES	0.533886
153	0.095733	0.0088097	0.073994	0.097878	ZNF584_TARGET_GENES	resint_LV Sphericity, ED	0.533886
175	0.087425	0.0085988	0.067574	0.097881	GSE19941_LPS_VS_LPS_AND_IL10_STIM_IL10_KO_MACROPHAGE_UP	resint_LV Sphericity, ES	0.533886
11	0.34065	0.008439	0.26332	0.097895	GOBP_POSITIVE_REGULATION_OF_OXIDATIVE_STRESS_INDUCED_CELL_DEATH	resint_LV Sphericity, ES	0.533887
11	0.35761	0.0088592	0.27643	0.097899	BIOCARTA_AKAP13_PATHWAY	resint_LV Sphericity, ED	0.533887
78	0.13223	0.0087067	0.10222	0.097906	MILI_PSEUDOPODIA_CHEMOTAXIS_UP	resint_LV Sphericity, ES	0.533887
52	0.16754	0.009014	0.12952	0.097922	GOMF_PROMOTER_SPECIFIC_CHROMATIN_BINDING	resint_LV Sphericity, ES	0.533929
228	0.087046	0.0097578	0.067301	0.097948	HNF6_Q6	resint_LV Sphericity, ED	0.534003
14	0.33456	0.0093494	0.25868	0.097954	GOMF_ICOSANOID_RECEPTOR_ACTIVITY	resint_LV Sphericity, ED	0.534003
42	0.20199	0.0097692	0.15618	0.097963	HP_LARGE_BASAL_GANGLIA	resint_LV Sphericity, ES	0.534003
14	0.28926	0.0080836	0.22367	0.097971	HP_APLASIA_OF_THE_SEMICIRCULAR_CANAL	resint_LV Sphericity, ED	0.534003
188	0.083346	0.0084935	0.064448	0.097977	GSE9988_ANTI_TREM1_VS_ANTI_TREM1_AND_LPS_MONOCYTE_UP	resint_LV Sphericity, ED	0.534003
66	0.14332	0.0086833	0.11083	0.097993	GOBP_REGULATION_OF_PROTEIN_ACETYLATION	resint_LV Sphericity, ES	0.534045
76	0.13733	0.0089262	0.10621	0.098013	GOBP_EXOCYTIC_PROCESS	resint_LV Sphericity, ED	0.534053
287	0.073727	0.0092571	0.057022	0.098022	FAN_OVARY_CL14_MATURE_SMOOTH_MUSCLE_CELL	resint_LV Sphericity, ES	0.534053
13	0.34719	0.0093497	0.26853	0.098028	GOBP_CALCIUM_IMPORT_INTO_THE_MITOCHONDRION	resint_LV Sphericity, ED	0.534053
10	0.43046	0.010168	0.33295	0.098041	RAMPON_ENRICHED_LEARNING_ENVIRONMENT_EARLY_DN	resint_LV Sphericity, ED	0.534053
126	0.11104	0.0092797	0.085886	0.098042	GSE9946_IMMATURE_VS_LISTERIA_INF_MATURE_DC_UP	resint_LV Sphericity, ES	0.534053
4	0.6016	0.0089889	0.46534	0.098046	GOBP_T_CELL_ANTIGEN_PROCESSING_AND_PRESENTATION	resint_LV Sphericity, ES	0.534053
186	0.089222	0.0090443	0.069017	0.098056	HP_WEAKNESS_OF_FACIAL_MUSCULATURE	resint_LV Sphericity, ES	0.534053
183	0.087772	0.008826	0.067898	0.098067	GSE360_CTRL_VS_T_GONDII_MAC_DN	resint_LV Sphericity, ED	0.534053
17	0.29592	0.0091118	0.22892	0.098069	HP_WOOLLY_HAIR	resint_LV Sphericity, ES	0.534053
15	0.36908	0.010676	0.28553	0.098079	MODULE_262	resint_LV Sphericity, ES	0.534061
12	0.35012	0.0090589	0.27087	0.098087	HP_CORONAL_CLEFT_VERTEBRAE	resint_LV Sphericity, ES	0.534061
11	0.44187	0.010947	0.34187	0.098101	GOMF_SODIUM_CHLORIDE_SYMPORTER_ACTIVITY	resint_LV Sphericity, ES	0.534074
18	0.28442	0.0090114	0.22006	0.098106	GOCC_PROTEIN_PHOSPHATASE_TYPE_2A_COMPLEX	resint_LV Sphericity, ED	0.534074
185	0.094412	0.009545	0.073057	0.098135	GSE16697_CD4_TCELL_VS_TFH_CD4_TCELL_UP	resint_LV Sphericity, ES	0.534142
15	0.31833	0.0092078	0.24634	0.098144	GOMF_HISTONE_KINASE_ACTIVITY	resint_LV Sphericity, ED	0.534142
25	0.24215	0.0090401	0.18739	0.098146	NGUYEN_NOTCH1_TARGETS_UP	resint_LV Sphericity, ED	0.534142
9	0.41237	0.0092409	0.31913	0.098157	GOBP_REGULATION_OF_TRANSFORMING_GROWTH_FACTOR_BETA_ACTIVATION	resint_LV Sphericity, ES	0.534142
70	0.15165	0.0094617	0.11737	0.09816	DER_IFN_GAMMA_RESPONSE_UP	resint_LV Sphericity, ES	0.534142
58	0.16488	0.0093667	0.12761	0.098177	GOBP_CELLULAR_RESPONSE_TO_CORTICOSTEROID_STIMULUS	resint_LV Sphericity, ED	0.534143
7	0.39248	0.007757	0.30377	0.098184	HP_LABIAL_HYPERTROPHY	resint_LV Sphericity, ED	0.534143
224	0.079283	0.0088102	0.061364	0.098185	E2F_Q4_01	resint_LV Sphericity, ED	0.534143
179	0.097384	0.0096861	0.075378	0.098198	GSE9509_LPS_VS_LPS_AND_IL10_STIM_IL10_KO_MACROPHAGE_20MIN_UP	resint_LV Sphericity, ES	0.534169
176	0.096971	0.0095647	0.075062	0.098209	GSE18804_SPLEEN_MACROPHAGE_VS_BRAIN_TUMORAL_MACROPHAGE_UP	resint_LV Sphericity, ES	0.534169
18	0.31485	0.0099756	0.24372	0.098217	GOBP_POSITIVE_REGULATION_OF_MULTI_ORGANISM_PROCESS	resint_LV Sphericity, ED	0.534169
57	0.16371	0.0092203	0.12673	0.098223	REACTOME_TRANSCRIPTIONAL_REGULATION_BY_MECP2	resint_LV Sphericity, ED	0.534169
73	0.14963	0.0095325	0.11584	0.09825	TAANNYSGCG_UNKNOWN	resint_LV Sphericity, ES	0.534192
52	0.18659	0.010039	0.14446	0.098251	ZHAN_MULTIPLE_MYELOMA_CD1_VS_CD2_DN	resint_LV Sphericity, ED	0.534192
170	0.098033	0.0095048	0.075899	0.098252	GSE2706_R848_VS_R848_AND_LPS_8H_STIM_DC_DN	resint_LV Sphericity, ED	0.534192
4	0.52095	0.0077839	0.40337	0.098273	HP_CONGENITAL_THROMBOCYTOPENIA	resint_LV Sphericity, ES	0.534258
36	0.22021	0.0098622	0.17052	0.098283	GOBP_REGULATION_OF_SENSORY_PERCEPTION	resint_LV Sphericity, ED	0.534258
330	0.070521	0.0094831	0.054607	0.098289	GOBP_RESPONSE_TO_METAL_ION	resint_LV Sphericity, ES	0.534258
587	0.050693	0.009025	0.039259	0.098318	GRAESSMANN_RESPONSE_TO_MC_AND_DOXORUBICIN_UP	resint_LV Sphericity, ES	0.534272
4	0.51763	0.0077342	0.4009	0.098331	GOCC_NATA_COMPLEX	resint_LV Sphericity, ES	0.534272
174	0.090079	0.0088348	0.069768	0.098337	ZNF354B_TARGET_GENES	resint_LV Sphericity, ED	0.534272
189	0.089705	0.0091656	0.06948	0.098343	GSE13306_RA_VS_UNTREATED_MEM_CD4_TCELL_DN	resint_LV Sphericity, ED	0.534272
176	0.094955	0.0093659	0.073547	0.098347	GOCC_PROTEIN_DNA_COMPLEX	resint_LV Sphericity, ED	0.534272
227	0.082811	0.0092629	0.064145	0.098361	GATA3_01	resint_LV Sphericity, ED	0.534272
206	0.088474	0.0094331	0.068532	0.098363	IVANOVA_HEMATOPOIESIS_STEM_CELL_LONG_TERM	resint_LV Sphericity, ES	0.534272
7	0.44005	0.0086972	0.34086	0.098364	REACTOME_SYNTHESIS_OF_PYROPHOSPHATES_IN_THE_CYTOSOL	resint_LV Sphericity, ES	0.534272
192	0.090053	0.0092731	0.069759	0.098374	GSE43955_10H_VS_60H_ACT_CD4_TCELL_DN	resint_LV Sphericity, ES	0.534272
155	0.10072	0.0093284	0.078026	0.098387	GSE29615_DAY3_VS_DAY7_LAIV_FLU_VACCINE_PBMC_UP	resint_LV Sphericity, ED	0.534272
183	0.089771	0.009027	0.069545	0.09839	MIR4768_3P	resint_LV Sphericity, ED	0.534272
218	0.085627	0.0093885	0.066335	0.098391	SP1_01	resint_LV Sphericity, ES	0.534272
189	0.093223	0.0095251	0.072233	0.098432	GSE40274_GATA1_VS_FOXP3_AND_GATA1_TRANSDUCED_ACTIVATED_CD4_TCELL_DN	resint_LV Sphericity, ES	0.534318
188	0.092724	0.0094492	0.071849	0.09844	GSE7460_FOXP3_MUT_VS_HET_ACT_TCONV_DN	resint_LV Sphericity, ES	0.534318
7	0.54343	0.01074	0.42109	0.098441	HP_ABSENT_AXILLARY_HAIR	resint_LV Sphericity, ED	0.534318
32	0.21204	0.0089539	0.1643	0.098442	WP_PRION_DISEASE_PATHWAY	resint_LV Sphericity, ES	0.534318
21	0.26324	0.009008	0.20399	0.098449	CUI_DEVELOPING_HEART_RIGHT_VENTRICULAR_CARDIOMYOCYTE	resint_LV Sphericity, ES	0.534318
19	0.28869	0.0093971	0.22371	0.098457	WILSON_PROTEASES_AT_TUMOR_BONE_INTERFACE_UP	resint_LV Sphericity, ED	0.534318
162	0.09364	0.0088647	0.072575	0.09849	HP_ABNORMAL_PHALANGEAL_JOINT_MORPHOLOGY_OF_THE_HAND	resint_LV Sphericity, ED	0.534318
179	0.098683	0.0098153	0.076484	0.098494	MIR379_3P_MIR411_3P	resint_LV Sphericity, ES	0.534318
45	0.17629	0.0088248	0.13663	0.098494	HP_HYPOVENTILATION	resint_LV Sphericity, ES	0.534318
323	0.066538	0.0088539	0.051571	0.098497	HP_DYSPNEA	resint_LV Sphericity, ED	0.534318
116	0.11241	0.0090163	0.087129	0.098512	GOCC_NUCLEAR_PERIPHERY	resint_LV Sphericity, ED	0.534318
19	0.30625	0.0099686	0.23739	0.098527	BIOCARTA_TID_PATHWAY	resint_LV Sphericity, ES	0.534318
181	0.084834	0.0084844	0.065772	0.098564	GSE3982_CTRL_VS_LPS_1H_NEUTROPHIL_DN	resint_LV Sphericity, ED	0.534318
44	0.18218	0.0090181	0.14125	0.098572	BROWNE_HCMV_INFECTION_8HR_DN	resint_LV Sphericity, ED	0.534318
696	0.047848	0.0092465	0.037099	0.098578	HP_ABNORMAL_THORAX_MORPHOLOGY	resint_LV Sphericity, ES	0.534318
664	0.047827	0.0090358	0.037085	0.098597	ZNF597_TARGET_GENES	resint_LV Sphericity, ED	0.534318
71	0.14944	0.0093898	0.11588	0.098602	MIR6769B_5P	resint_LV Sphericity, ED	0.534318
6	0.55887	0.010227	0.43337	0.098603	HP_INCREASED_HEMOGLOBIN	resint_LV Sphericity, ED	0.534318
222	0.086512	0.009571	0.067084	0.098605	ATF1_Q6	resint_LV Sphericity, ES	0.534318
100	0.11747	0.0087524	0.091094	0.098614	MORF_ERCC2	resint_LV Sphericity, ES	0.534318
5	0.64665	0.010802	0.50149	0.098626	HP_PREMATURE_ATRIAL_CONTRACTIONS	resint_LV Sphericity, ED	0.534318
4	0.59159	0.0088393	0.45879	0.09863	GOBP_MATURE_RIBOSOME_ASSEMBLY	resint_LV Sphericity, ES	0.534318
50	0.17131	0.0090379	0.13285	0.098633	STAMBOLSKY_TARGETS_OF_MUTATED_TP53_DN	resint_LV Sphericity, ES	0.534318
70	0.14201	0.0088598	0.11013	0.098636	ROSS_AML_WITH_PML_RARA_FUSION	resint_LV Sphericity, ED	0.534318
5	0.55198	0.0092207	0.4281	0.098641	GOBP_LUNG_ASSOCIATED_MESENCHYME_DEVELOPMENT	resint_LV Sphericity, ED	0.534318
162	0.098329	0.0093085	0.076262	0.098645	MIR150_5P	resint_LV Sphericity, ES	0.534318
178	0.09172	0.0090975	0.071136	0.098645	GOBP_JNK_CASCADE	resint_LV Sphericity, ES	0.534318
9	0.48436	0.010854	0.37568	0.098655	GOMF_MONOAMINE_TRANSMEMBRANE_TRANSPORTER_ACTIVITY	resint_LV Sphericity, ES	0.534318
75	0.14706	0.0094959	0.11408	0.098677	CROMER_METASTASIS_DN	resint_LV Sphericity, ES	0.534318
20	0.28444	0.0094989	0.22064	0.098687	REACTOME_NEGATIVE_REGULATION_OF_NMDA_RECEPTOR_MEDIATED_NEURONAL_TRANSMISSION	resint_LV Sphericity, ES	0.534318
28	0.23027	0.0090969	0.17863	0.098691	MODULE_229	resint_LV Sphericity, ED	0.534318
11	0.36026	0.0089248	0.27947	0.098691	HP_ASYMMETRIC_SEPTAL_HYPERTROPHY	resint_LV Sphericity, ED	0.534318
5	0.53582	0.0089508	0.41567	0.098696	GOBP_REDUCTION_OF_FOOD_INTAKE_IN_RESPONSE_TO_DIETARY_EXCESS	resint_LV Sphericity, ED	0.534318
228	0.089009	0.0099778	0.069053	0.098709	HNF6_Q6	resint_LV Sphericity, ES	0.534318
26	0.26678	0.010156	0.20698	0.09872	REACTOME_BMAL1_CLOCK_NPAS2_ACTIVATES_CIRCADIAN_GENE_EXPRESSION	resint_LV Sphericity, ES	0.534318
183	0.090597	0.0091102	0.070289	0.098722	GSE17721_PAM3CSK4_VS_GADIQUIMOD_16H_BMDC_UP	resint_LV Sphericity, ES	0.534318
132	0.11196	0.0095754	0.086863	0.098723	WWTAAGGC_UNKNOWN	resint_LV Sphericity, ES	0.534318
41	0.18984	0.0090717	0.1473	0.098742	MIR1298_5P	resint_LV Sphericity, ES	0.534318
16	0.33812	0.010101	0.26235	0.098743	REACTOME_ROLE_OF_LAT2_NTAL_LAB_ON_CALCIUM_MOBILIZATION	resint_LV Sphericity, ES	0.534318
1537	0.033858	0.0094828	0.026272	0.09875	GOBP_RESPONSE_TO_OXYGEN_CONTAINING_COMPOUND	resint_LV Sphericity, ES	0.534318
175	0.090901	0.0089407	0.070539	0.098766	GSE13411_NAIVE_VS_SWITCHED_MEMORY_BCELL_UP	resint_LV Sphericity, ED	0.534318
279	0.076385	0.0094584	0.059275	0.098768	GOBP_ERK1_AND_ERK2_CASCADE	resint_LV Sphericity, ED	0.534318
245	0.077466	0.0089974	0.060116	0.098775	STAT_01	resint_LV Sphericity, ES	0.534318
179	0.09238	0.0091884	0.07169	0.098779	GSE12845_PRE_GC_VS_DARKZONE_GC_TONSIL_BCELL_UP	resint_LV Sphericity, ES	0.534318
15	0.26133	0.007559	0.20281	0.098788	WP_MITOCHONDRIAL_CIII_ASSEMBLY	resint_LV Sphericity, ES	0.534318
267	0.081712	0.0099014	0.063416	0.098791	GOBP_CELL_CHEMOTAXIS	resint_LV Sphericity, ES	0.534318
35	0.19603	0.0086567	0.15214	0.098795	HP_ABNORMAL_NUMBER_OF_ERYTHROID_PRECURSORS	resint_LV Sphericity, ED	0.534318
28	0.25645	0.010131	0.19904	0.098809	GOBP_POSITIVE_REGULATION_OF_ANIMAL_ORGAN_MORPHOGENESIS	resint_LV Sphericity, ES	0.534318
9	0.40157	0.008999	0.31168	0.09881	GOBP_LUNG_SECRETORY_CELL_DIFFERENTIATION	resint_LV Sphericity, ES	0.534318
181	0.086718	0.0086728	0.067308	0.098814	GSE45739_NRAS_KO_VS_WT_ACD3_ACD28_STIM_CD4_TCELL_DN	resint_LV Sphericity, ED	0.534318
5	0.65061	0.010868	0.50506	0.098848	HP_SEVERE_SHORT_LIMB_DWARFISM	resint_LV Sphericity, ES	0.534434
84	0.13623	0.0093072	0.10576	0.098852	LIU_VAV3_PROSTATE_CARCINOGENESIS_UP	resint_LV Sphericity, ED	0.534434
96	0.11746	0.0085755	0.091197	0.098893	GOMF_PROTEIN_TYROSINE_KINASE_BINDING	resint_LV Sphericity, ED	0.534611
194	0.088238	0.0091328	0.068514	0.098903	GSE21063_WT_VS_NFATC1_KO_BCELL_UP	resint_LV Sphericity, ES	0.53462
12	0.3759	0.0097259	0.29189	0.098913	REACTOME_FCGR_ACTIVATION	resint_LV Sphericity, ES	0.534629
187	0.091436	0.0092934	0.071006	0.09893	GSE24634_TEFF_VS_TCONV_DAY7_IN_CULTURE_DN	resint_LV Sphericity, ED	0.534677
169	0.098895	0.0095603	0.076801	0.098939	GSE2706_R848_VS_R848_AND_LPS_8H_STIM_DC_UP	resint_LV Sphericity, ES	0.53468
110	0.11881	0.0092818	0.09228	0.098967	KEGG_LEUKOCYTE_TRANSENDOTHELIAL_MIGRATION	resint_LV Sphericity, ES	0.534787
42	0.1885	0.0091166	0.14643	0.099001	REACTOME_SIGNALING_BY_MODERATE_KINASE_ACTIVITY_BRAF_MUTANTS	resint_LV Sphericity, ED	0.534899
40	0.18329	0.0086517	0.14239	0.099008	WEBER_METHYLATED_HCP_IN_FIBROBLAST_DN	resint_LV Sphericity, ED	0.534899
72	0.13471	0.0085233	0.10465	0.099018	GCM_SUFU	resint_LV Sphericity, ED	0.534899
78	0.13467	0.0088672	0.10462	0.099021	SASSON_RESPONSE_TO_GONADOTROPHINS_UP	resint_LV Sphericity, ES	0.534899
133	0.10346	0.008882	0.080388	0.099047	GOBP_NEGATIVE_REGULATION_OF_IMMUNE_RESPONSE	resint_LV Sphericity, ED	0.534995
90	0.13335	0.0094287	0.10362	0.099061	HP_ADRENAL_INSUFFICIENCY	resint_LV Sphericity, ES	0.535026
60	0.16272	0.0094014	0.12644	0.099077	MIR6838_3P	resint_LV Sphericity, ED	0.535067
412	0.056559	0.0084784	0.043955	0.099101	MOOTHA_MITOCHONDRIA	resint_LV Sphericity, ED	0.535152
72	0.14747	0.0093309	0.11462	0.099116	MIR10398_5P	resint_LV Sphericity, ES	0.535188
89	0.135	0.009492	0.10493	0.099126	GOBP_REGULATION_OF_ACTOMYOSIN_STRUCTURE_ORGANIZATION	resint_LV Sphericity, ED	0.535197
178	0.095216	0.0094442	0.074009	0.099136	GSE29949_CD8_POS_DC_SPLEEN_VS_MONOCYTE_BONE_MARROW_UP	resint_LV Sphericity, ES	0.535207
146	0.096148	0.0086448	0.074747	0.099177	GOMF_S_ADENOSYLMETHIONINE_DEPENDENT_METHYLTRANSFERASE_ACTIVITY	resint_LV Sphericity, ES	0.535376
68	0.14262	0.0087703	0.11088	0.099184	GOBP_SOMATIC_DIVERSIFICATION_OF_IMMUNE_RECEPTORS	resint_LV Sphericity, ED	0.535376
6	0.37112	0.0067911	0.28855	0.099199	HP_FACIAL_CAPILLARY_HEMANGIOMA	resint_LV Sphericity, ED	0.535412
8	0.49029	0.010359	0.38122	0.099212	GOBP_NEGATIVE_REGULATION_OF_EXCITATORY_POSTSYNAPTIC_POTENTIAL	resint_LV Sphericity, ED	0.535437
5	0.49593	0.0082845	0.38564	0.099228	GOMF_FIBROBLAST_GROWTH_FACTOR_ACTIVATED_RECEPTOR_ACTIVITY	resint_LV Sphericity, ED	0.535479
59	0.15985	0.0091588	0.12431	0.099244	MIR323B_3P	resint_LV Sphericity, ES	0.535498
42	0.17687	0.0085544	0.13755	0.099249	MODULE_86	resint_LV Sphericity, ES	0.535498
6	0.58789	0.010758	0.45722	0.099264	GOBP_RENAL_SYSTEM_VASCULATURE_MORPHOGENESIS	resint_LV Sphericity, ES	0.535498
295	0.075356	0.0095904	0.058616	0.099301	NCOA6_TARGET_GENES	resint_LV Sphericity, ES	0.535498
5	0.64071	0.010703	0.49838	0.099305	GOBP_REGULATION_OF_TRANSLATION_AT_SYNAPSE_MODULATING_SYNAPTIC_TRANSMISSION	resint_LV Sphericity, ES	0.535498
54	0.16817	0.0092196	0.13082	0.099309	HP_FEMALE_SEXUAL_DYSFUNCTION	resint_LV Sphericity, ED	0.535498
192	0.088096	0.0090716	0.068529	0.099311	GSE16385_IFNG_TNF_VS_IL4_STIM_MACROPHAGE_UP	resint_LV Sphericity, ES	0.535498
190	0.085414	0.00875	0.066443	0.099315	GSE15930_NAIVE_VS_72H_IN_VITRO_STIM_IFNAB_CD8_TCELL_DN	resint_LV Sphericity, ES	0.535498
1360	0.033117	0.0087718	0.025762	0.099318	KDM5D_TARGET_GENES	resint_LV Sphericity, ED	0.535498
10	0.37877	0.0089469	0.29467	0.099336	SVIL_TARGET_GENES	resint_LV Sphericity, ES	0.535498
20	0.30883	0.010314	0.24027	0.099345	HP_DECREASED_LYMPHOCYTE_PROLIFERATION_IN_RESPONSE_TO_MITOGEN	resint_LV Sphericity, ES	0.535498
24	0.23396	0.008558	0.18203	0.099352	HP_TETRAPLEGIA	resint_LV Sphericity, ES	0.535498
79	0.13571	0.0089927	0.10559	0.099355	MIR6769B_3P	resint_LV Sphericity, ES	0.535498
433	0.057533	0.0088361	0.044763	0.099359	GOMF_TRANSCRIPTION_COREGULATOR_ACTIVITY	resint_LV Sphericity, ES	0.535498
255	0.078747	0.0093284	0.061272	0.09937	MYCMAX_B	resint_LV Sphericity, ED	0.535498
187	0.086544	0.0087962	0.06734	0.099374	GSE360_CTRL_VS_L_DONOVANI_DC_UP	resint_LV Sphericity, ES	0.535498
63	0.14346	0.0084928	0.11163	0.099378	KYNG_RESPONSE_TO_H2O2	resint_LV Sphericity, ES	0.535498
5	0.55347	0.0092455	0.4307	0.0994	HP_SLOWED_SLURRED_SPEECH	resint_LV Sphericity, ES	0.535498
16	0.29743	0.0088853	0.23146	0.099401	HP_DEEP_VENOUS_THROMBOSIS	resint_LV Sphericity, ES	0.535498
6	0.51223	0.009373	0.39863	0.099411	HP_BEADED_RIBS	resint_LV Sphericity, ES	0.535498
72	0.14369	0.0090915	0.11183	0.099413	MIKKELSEN_MCV6_ICP_WITH_H3K27ME3	resint_LV Sphericity, ED	0.535498
21	0.2922	0.0099989	0.22741	0.099424	GOBP_NEGATIVE_REGULATION_OF_CHONDROCYTE_DIFFERENTIATION	resint_LV Sphericity, ES	0.535498
187	0.087525	0.0088959	0.068123	0.09944	GSE17721_CTRL_VS_PAM3CSK4_0.5H_BMDC_UP	resint_LV Sphericity, ES	0.535498
59	0.14683	0.0084131	0.11429	0.099444	HP_ABNORMALITY_OF_LOWER_LIMB_EPIPHYSIS_MORPHOLOGY	resint_LV Sphericity, ED	0.535498
16	0.33378	0.0099711	0.25981	0.099454	HP_APLASIA_OF_THE_UTERUS	resint_LV Sphericity, ES	0.535498
7	0.41166	0.0081361	0.32043	0.099456	BIOCARTA_EEA1_PATHWAY	resint_LV Sphericity, ES	0.535498
217	0.085313	0.0093328	0.066408	0.099461	HP_HEADACHE	resint_LV Sphericity, ES	0.535498
186	0.085505	0.0086676	0.066562	0.099475	GSE3982_BASOPHIL_VS_TH2_DN	resint_LV Sphericity, ED	0.535498
29	0.23792	0.0095654	0.18523	0.09949	GOBP_DEVELOPMENTAL_INDUCTION	resint_LV Sphericity, ES	0.535498
5	0.72013	0.01203	0.56065	0.0995	GOBP_POSITIVE_REGULATION_OF_INTERLEUKIN_1_ALPHA_PRODUCTION	resint_LV Sphericity, ES	0.535498
62	0.16575	0.0097343	0.12904	0.099506	REACTOME_NCAM_SIGNALING_FOR_NEURITE_OUT_GROWTH	resint_LV Sphericity, ES	0.535498
28	0.23987	0.0094763	0.18676	0.099508	WP_CELL_MIGRATION_AND_INVASION_THROUGH_P75NTR	resint_LV Sphericity, ES	0.535498
84	0.12826	0.0087624	0.099861	0.099514	MIR5008_5P	resint_LV Sphericity, ES	0.535498
17	0.27587	0.0084944	0.21479	0.099514	GOBP_NEGATIVE_REGULATION_OF_ATPASE_ACTIVITY	resint_LV Sphericity, ES	0.535498
16	0.27777	0.0082978	0.21628	0.09953	GOMF_NADPLUS_KINASE_ACTIVITY	resint_LV Sphericity, ES	0.53554
9	0.39654	0.0088862	0.30878	0.099545	MYLLYKANGAS_AMPLIFICATION_HOT_SPOT_12	resint_LV Sphericity, ED	0.535576
575	0.053964	0.0095119	0.042025	0.099564	GOCC_DENDRITIC_TREE	resint_LV Sphericity, ES	0.535633
83	0.12291	0.008347	0.095728	0.099591	SANA_RESPONSE_TO_IFNG_DN	resint_LV Sphericity, ED	0.535734
1115	0.035906	0.0086748	0.02797	0.099627	GOBP_CHROMOSOME_ORGANIZATION	resint_LV Sphericity, ED	0.535812
161	0.0888	0.0083807	0.069181	0.099651	GSE6269_HEALTHY_VS_FLU_INF_PBMC_UP	resint_LV Sphericity, ED	0.535812
78	0.14078	0.0092695	0.10968	0.099652	REACTOME_ONCOGENIC_MAPK_SIGNALING	resint_LV Sphericity, ED	0.535812
27	0.23629	0.0091669	0.18409	0.099653	TSENG_ADIPOGENIC_POTENTIAL_UP	resint_LV Sphericity, ED	0.535812
5	0.42542	0.0071066	0.33144	0.099658	GOCC_MITOCHONDRIAL_INTERMEMBRANE_SPACE_PROTEIN_TRANSPORTER_COMPLEX	resint_LV Sphericity, ED	0.535812
218	0.084969	0.0093164	0.066199	0.099661	CHEN_HOXA5_TARGETS_9HR_UP	resint_LV Sphericity, ES	0.535812
439	0.059737	0.0092364	0.046542	0.099664	RODWELL_AGING_KIDNEY_UP	resint_LV Sphericity, ED	0.535812
61	0.17019	0.0099147	0.13261	0.099686	MASSARWEH_RESPONSE_TO_ESTRADIOL	resint_LV Sphericity, ES	0.535812
186	0.080517	0.008162	0.062741	0.099697	GSE18791_UNSTIM_VS_NEWCATSLE_VIRUS_DC_6H_UP	resint_LV Sphericity, ED	0.535812
43	0.18379	0.0089939	0.14321	0.099697	GOCC_CLATHRIN_COAT	resint_LV Sphericity, ED	0.535812
237	0.081087	0.009265	0.063185	0.099697	ER_Q6_02	resint_LV Sphericity, ES	0.535812
1515	0.030772	0.0085624	0.023982	0.099726	GOMF_RNA_BINDING	resint_LV Sphericity, ED	0.535923
31	0.23436	0.009741	0.18265	0.099741	REACTOME_FGFR1_MUTANT_RECEPTOR_ACTIVATION	resint_LV Sphericity, ES	0.535959
10	0.42027	0.009927	0.32758	0.099763	GOBP_PHAGOSOME_LYSOSOME_FUSION	resint_LV Sphericity, ES	0.535976
952	0.040884	0.0091712	0.031868	0.099768	KAT2A_TARGET_GENES	resint_LV Sphericity, ES	0.535976
30	0.20389	0.008337	0.15893	0.099769	PID_AR_NONGENOMIC_PATHWAY	resint_LV Sphericity, ED	0.535976
179	0.092806	0.0092308	0.072361	0.099834	HP_ABNORMALITY_OF_THE_SMALL_INTESTINE	resint_LV Sphericity, ED	0.53628
276	0.076306	0.0093985	0.059498	0.099843	MIR548AV_5P_MIR548K	resint_LV Sphericity, ES	0.53628
6	0.50993	0.009331	0.39762	0.099852	ERWIN_COHEN_BLOOD_VACCINE_TC_83_AGE_23_48YO_VACCINATED_VS_CONTROL_7DY_DN	resint_LV Sphericity, ED	0.53628
6	0.44629	0.0081665	0.34801	0.099859	GOBP_MONOTERPENOID_METABOLIC_PROCESS	resint_LV Sphericity, ED	0.53628
43	0.18272	0.0089413	0.14249	0.099872	MAPK3_TARGET_GENES	resint_LV Sphericity, ES	0.536298
8	0.41944	0.0088621	0.3271	0.099879	QIU_PBMC_HEPTATITIS_B_SURFACE_ANTIGEN_AGE_UNDER50_NON_RESPONDERS_VS_RESPONDERS_28DY_DN	resint_LV Sphericity, ED	0.536298
45	0.16834	0.0084271	0.1313	0.099909	GOBP_NEGATIVE_REGULATION_OF_STRESS_ACTIVATED_PROTEIN_KINASE_SIGNALING_CASCADE	resint_LV Sphericity, ES	0.536415
19	0.3025	0.0098467	0.23596	0.09993	HP_HYPOINSULINEMIA	resint_LV Sphericity, ES	0.536465
72	0.14768	0.0093442	0.1152	0.099935	GOCC_ACTOMYOSIN	resint_LV Sphericity, ES	0.536465
190	0.090023	0.0092221	0.070234	0.099972	GSE27786_CD4_VS_CD8_TCELL_UP	resint_LV Sphericity, ES	0.536619
184	0.083432	0.0084123	0.065095	0.099983	GSE23505_UNTREATED_VS_4DAY_IL6_IL1_TREATED_CD4_TCELL_UP	resint_LV Sphericity, ES	0.536633
22	0.25668	0.0089899	0.20028	0.1	BIOCARTA_CARM_ER_PATHWAY	resint_LV Sphericity, ED	0.53668
102	0.11845	0.0089126	0.092427	0.10001	GOCC_ACTIN_FILAMENT	resint_LV Sphericity, ED	0.53668
12	0.43095	0.01115	0.3363	0.10003	PIEPOLI_LGI1_TARGETS_UP	resint_LV Sphericity, ED	0.53668
79	0.13822	0.0091588	0.10786	0.10003	MIR610	resint_LV Sphericity, ED	0.53668
182	0.085257	0.0085499	0.066538	0.10005	GSE36392_TYPE_2_MYELOID_VS_EOSINOPHIL_IL25_TREATED_LUNG_UP	resint_LV Sphericity, ED	0.53668
10	0.35013	0.0082703	0.27325	0.10005	GOBP_BASE_EXCISION_REPAIR_AP_SITE_FORMATION	resint_LV Sphericity, ES	0.53668
708	0.053639	0.010451	0.041862	0.10005	GOBP_EPITHELIAL_CELL_DIFFERENTIATION	resint_LV Sphericity, ES	0.53668
193	0.087145	0.0089968	0.068027	0.1001	GSE42021_CD24HI_VS_CD24INT_TCONV_THYMUS_DN	resint_LV Sphericity, ED	0.536904
187	0.091546	0.0093046	0.071465	0.10011	GSE31082_DP_VS_CD4_SP_THYMOCYTE_DN	resint_LV Sphericity, ES	0.536913
20	0.25405	0.0084841	0.19835	0.10014	REACTOME_SEMA4D_INDUCED_CELL_MIGRATION_AND_GROWTH_CONE_COLLAPSE	resint_LV Sphericity, ED	0.536984
22	0.25819	0.0090429	0.20159	0.10014	GOBP_PYRIMIDINE_DEOXYRIBONUCLEOTIDE_METABOLIC_PROCESS	resint_LV Sphericity, ES	0.536984
50	0.17268	0.0091105	0.13483	0.10016	MIR3189_5P	resint_LV Sphericity, ES	0.537047
