## Supplementary Tables for "Whole-genome sequencing analysis of left ventricular structure and sphericity in 80,000 people" (part 3 of 3)

### Sheet: ST10 MAGMA gene sets (continued)
NGENES	BETA	BETA_STD	SE	P	FULL_NAME	GWASTrait	Adjusted_P
748	0.04591	0.0091836	0.03585	0.10017	ZNF610_TARGET_GENES	resint_LV Sphericity, ES	0.537056
26	0.23642	0.0090007	0.18462	0.10018	GOCC_COPI_COATED_VESICLE	resint_LV Sphericity, ES	0.537065
25	0.2298	0.0085791	0.17946	0.10019	PETRETTO_HEART_MASS_QTL_CIS_DN	resint_LV Sphericity, ES	0.537074
20	0.29104	0.0097195	0.22733	0.10024	GOBP_TELENCEPHALON_GLIAL_CELL_MIGRATION	resint_LV Sphericity, ES	0.537261
15	0.3284	0.009499	0.25652	0.10025	MIR1908_5P	resint_LV Sphericity, ES	0.537261
7	0.45473	0.0089875	0.35521	0.10025	GOBP_POSITIVE_REGULATION_BY_HOST_OF_VIRAL_GENOME_REPLICATION	resint_LV Sphericity, ES	0.537261
164	0.09116	0.0086825	0.071211	0.10026	GSE9509_10MIN_VS_30MIN_LPS_AND_IL10_STIM_IL10_KO_MACROPHAGE_UP	resint_LV Sphericity, ES	0.53727
72	0.13826	0.0087478	0.10802	0.10029	HP_DECREASED_FERTILITY_IN_FEMALES	resint_LV Sphericity, ED	0.537386
476	0.059207	0.0095223	0.04626	0.1003	MIR579_3P	resint_LV Sphericity, ED	0.537395
16	0.30151	0.0090071	0.23559	0.10032	REACTOME_GASTRIN_CREB_SIGNALLING_PATHWAY_VIA_PKC_AND_MAPK	resint_LV Sphericity, ED	0.537458
39	0.19695	0.0091799	0.15393	0.10036	TAGGTCA_MIR192_MIR215	resint_LV Sphericity, ES	0.537583
7	0.39876	0.0078812	0.31165	0.10036	GOBP_DOLICHYL_DIPHOSPHATE_BIOSYNTHETIC_PROCESS	resint_LV Sphericity, ES	0.537583
7	0.54334	0.010739	0.42467	0.10038	GOBP_DICHOTOMOUS_SUBDIVISION_OF_AN_EPITHELIAL_TERMINAL_UNIT	resint_LV Sphericity, ED	0.5376
19	0.27832	0.0090597	0.21754	0.10038	HP_TRANSIENT_GLOBAL_AMNESIA	resint_LV Sphericity, ES	0.5376
209	0.083435	0.0089596	0.065227	0.10043	AP4_Q6	resint_LV Sphericity, ED	0.537743
33	0.20472	0.0087787	0.16005	0.10044	HP_OLIGOMENORRHEA	resint_LV Sphericity, ED	0.537743
178	0.086951	0.0086244	0.067979	0.10044	GSE1448_CTRL_VS_ANTI_VALPHA2_DP_THYMOCYTE_UP	resint_LV Sphericity, ED	0.537743
10	0.44865	0.010597	0.35076	0.10044	GOBP_BRANCHING_MORPHOGENESIS_OF_A_NERVE	resint_LV Sphericity, ED	0.537743
28	0.24411	0.0096438	0.19086	0.10046	GOBP_CELL_SURFACE_RECEPTOR_SIGNALING_PATHWAY_INVOLVED_IN_HEART_DEVELOPMENT	resint_LV Sphericity, ED	0.537806
123	0.097624	0.0080617	0.076338	0.10048	GOMF_RIBONUCLEOPROTEIN_COMPLEX_BINDING	resint_LV Sphericity, ED	0.537841
9	0.4646	0.010411	0.36331	0.10049	HP_ABNORMAL_INTERNAL_CAROTID_ARTERY_MORPHOLOGY	resint_LV Sphericity, ED	0.537841
22	0.25764	0.0090234	0.20148	0.1005	MAGRANGEAS_MULTIPLE_MYELOMA_IGLL_VS_IGLK_DN	resint_LV Sphericity, ED	0.537841
12	0.34206	0.0088505	0.26749	0.1005	ZNF626_TARGET_GENES	resint_LV Sphericity, ES	0.537841
110	0.11734	0.0091668	0.091783	0.10056	MIR1301_3P_MIR5047	resint_LV Sphericity, ED	0.538046
118	0.11392	0.0092152	0.089111	0.10057	HP_ABNORMALITY_OF_PANCREAS_PHYSIOLOGY	resint_LV Sphericity, ED	0.538046
84	0.13453	0.0091908	0.10524	0.10057	HP_ABNORMALITY_OF_ADRENAL_MORPHOLOGY	resint_LV Sphericity, ES	0.538046
36	0.1914	0.0085718	0.14973	0.10058	GOMF_CORE_PROMOTER_SEQUENCE_SPECIFIC_DNA_BINDING	resint_LV Sphericity, ED	0.538046
37	0.21717	0.0098596	0.16989	0.10058	REACTOME_FORMATION_OF_FIBRIN_CLOT_CLOTTING_CASCADE	resint_LV Sphericity, ES	0.538046
119	0.11636	0.0094526	0.091032	0.10059	HP_ABNORMALITY_OF_THE_SEPTUM_PELLUCIDUM	resint_LV Sphericity, ES	0.538055
173	0.089746	0.008777	0.070216	0.10061	KYNG_DNA_DAMAGE_DN	resint_LV Sphericity, ED	0.538117
161	0.098653	0.0093106	0.077195	0.10064	GSE37301_HEMATOPOIETIC_STEM_CELL_VS_RAG2_KO_NK_CELL_DN	resint_LV Sphericity, ED	0.53817
6	0.49039	0.0089734	0.38373	0.10064	GOBP_GLUCOSYLCERAMIDE_METABOLIC_PROCESS	resint_LV Sphericity, ES	0.53817
115	0.10616	0.0084786	0.083075	0.10065	REACTOME_CYTOPROTECTION_BY_HMOX1	resint_LV Sphericity, ES	0.53817
115	0.11697	0.0093424	0.091544	0.10067	REACTOME_GLYCOSAMINOGLYCAN_METABOLISM	resint_LV Sphericity, ED	0.53817
183	0.096794	0.0097333	0.07575	0.10067	CUI_DEVELOPING_HEART_C6_EPICARDIAL_CELL	resint_LV Sphericity, ES	0.53817
74	0.1358	0.0087102	0.10627	0.10067	REACTOME_THE_ROLE_OF_GTSE1_IN_G2_M_PROGRESSION_AFTER_G2_CHECKPOINT	resint_LV Sphericity, ES	0.53817
796	0.046715	0.0096262	0.036566	0.10072	GOBP_CELL_CELL_ADHESION	resint_LV Sphericity, ED	0.538177
230	0.074836	0.0084253	0.058579	0.10072	MODULE_252	resint_LV Sphericity, ED	0.538177
29	0.32855	0.013209	0.2572	0.10073	chr13q32	resint_LV Sphericity, ED	0.538177
216	0.090936	0.0099254	0.071188	0.10074	NKX3A_01	resint_LV Sphericity, ES	0.538177
48	0.1694	0.0087573	0.13264	0.10078	GOCC_PHOSPHATASE_COMPLEX	resint_LV Sphericity, ES	0.538177
180	0.087562	0.0087332	0.068561	0.10079	GSE24574_BCL6_HIGH_TFH_VS_NAIVE_CD4_TCELL_UP	resint_LV Sphericity, ED	0.538177
19	0.29925	0.009741	0.23433	0.1008	OUYANG_PROSTATE_CANCER_MARKERS	resint_LV Sphericity, ED	0.538177
180	0.090647	0.0090409	0.070981	0.1008	GSE13411_IGM_MEMORY_BCELL_VS_PLASMA_CELL_UP	resint_LV Sphericity, ED	0.538177
38	0.28626	0.013171	0.22415	0.1008	chr16q12	resint_LV Sphericity, ES	0.538177
7	0.47687	0.009425	0.37343	0.10081	CAO_BLOOD_FLUMIST_AGE_05_14YO_1DY_UP	resint_LV Sphericity, ES	0.538177
447	0.060664	0.0094627	0.047508	0.10082	MIR338_5P	resint_LV Sphericity, ED	0.538177
6	0.50466	0.0092346	0.39521	0.10082	REACTOME_NRCAM_INTERACTIONS	resint_LV Sphericity, ED	0.538177
299	0.069616	0.0089188	0.054518	0.10082	ZNF524_TARGET_GENES	resint_LV Sphericity, ES	0.538177
236	0.078578	0.0089597	0.061536	0.10082	AP2GAMMA_01	resint_LV Sphericity, ES	0.538177
247	0.078049	0.0091016	0.061123	0.10082	VDR_Q6	resint_LV Sphericity, ES	0.538177
10	0.34932	0.0082512	0.27356	0.10082	REACTOME_RUNX3_REGULATES_P14_ARF	resint_LV Sphericity, ES	0.538177
102	0.1118	0.008412	0.087552	0.10083	HP_DISTAL_SENSORY_IMPAIRMENT	resint_LV Sphericity, ED	0.538177
94	0.12044	0.0087018	0.094323	0.10083	BUSSLINGER_GASTRIC_METALLOTHIONEIN_CELLS	resint_LV Sphericity, ED	0.538177
38	0.20082	0.0092394	0.15727	0.10083	GOBP_NEGATIVE_REGULATION_OF_INTRACELLULAR_PROTEIN_TRANSPORT	resint_LV Sphericity, ES	0.538177
12	0.39309	0.010171	0.30786	0.10084	GAUCHER_PBMC_YF_VAX_STAMARIL_UNKNOWN_AGE_28DY_DN	resint_LV Sphericity, ED	0.538186
160	0.10002	0.0094109	0.078345	0.10086	MIR4255	resint_LV Sphericity, ED	0.538248
1004	0.039167	0.0090091	0.03068	0.10087	GOBP_MULTI_ORGANISM_PROCESS	resint_LV Sphericity, ED	0.538257
267	0.074209	0.0089922	0.058132	0.10089	HP_ABNORMALITY_OF_THE_SPINAL_CORD	resint_LV Sphericity, ED	0.538275
37	0.20758	0.0094244	0.16261	0.10089	HP_CORNEAL_EROSION	resint_LV Sphericity, ES	0.538275
4	0.58823	0.0087891	0.46099	0.10098	GOMF_NFAT_PROTEIN_BINDING	resint_LV Sphericity, ES	0.53871
186	0.084105	0.0085257	0.065918	0.101	CSHL1_TARGET_GENES	resint_LV Sphericity, ED	0.538728
179	0.09282	0.0092321	0.072749	0.101	GSE360_L_MAJOR_VS_T_GONDII_MAC_UP	resint_LV Sphericity, ES	0.538728
84	0.14197	0.0096989	0.11128	0.10103	WP_VIRAL_ACUTE_MYOCARDITIS	resint_LV Sphericity, ES	0.538753
45	0.18877	0.0094494	0.14796	0.10103	DESCARTES_FETAL_PANCREAS_CCL19_CCL21_POSITIVE_CELLS	resint_LV Sphericity, ES	0.538753
10	0.3846	0.0090845	0.30149	0.10105	BIOCARTA_SKP2E2F_PATHWAY	resint_LV Sphericity, ED	0.538753
35	0.21458	0.0094758	0.16822	0.10106	GAZDA_DIAMOND_BLACKFAN_ANEMIA_MYELOID_DN	resint_LV Sphericity, ES	0.538753
189	0.087824	0.0089734	0.06885	0.10106	GSE17721_LPS_VS_GARDIQUIMOD_6H_BMDC_DN	resint_LV Sphericity, ES	0.538753
49	0.17687	0.009238	0.13867	0.10107	HP_ABNORMAL_ENDOCARDIUM_MORPHOLOGY	resint_LV Sphericity, ED	0.538753
138	0.10372	0.0090689	0.081319	0.10107	GSE2706_LPS_VS_R848_AND_LPS_2H_STIM_DC_DN	resint_LV Sphericity, ED	0.538753
21	0.25617	0.008766	0.20084	0.10108	MARCINIAK_ER_STRESS_RESPONSE_VIA_CHOP	resint_LV Sphericity, ED	0.538753
421	0.057602	0.0087263	0.045161	0.10108	GOBP_POSITIVE_REGULATION_OF_CATABOLIC_PROCESS	resint_LV Sphericity, ED	0.538753
297	0.069249	0.0088425	0.054296	0.10109	HP_ABNORMALITY_OF_THE_KNEE	resint_LV Sphericity, ED	0.538762
24	0.24512	0.008966	0.1922	0.10111	GOBP_NEGATIVE_REGULATION_OF_AXON_EXTENSION_INVOLVED_IN_AXON_GUIDANCE	resint_LV Sphericity, ES	0.538824
186	0.089216	0.0090437	0.069965	0.10114	GSE30962_PRIMARY_VS_SECONDARY_CHRONIC_LCMV_INF_CD8_TCELL_UP	resint_LV Sphericity, ES	0.53894
31	0.23809	0.0098961	0.18675	0.10118	HP_LATE_ONSET	resint_LV Sphericity, ES	0.538992
16	0.28966	0.0086532	0.22721	0.10119	GOBP_RESPONSE_TO_STIMULUS_INVOLVED_IN_REGULATION_OF_MUSCLE_ADAPTATION	resint_LV Sphericity, ES	0.538992
189	0.084258	0.008609	0.066095	0.1012	GSE26669_CTRL_VS_COSTIM_BLOCK_MLR_CD4_TCELL_DN	resint_LV Sphericity, ED	0.538992
7	0.45225	0.0089384	0.35476	0.1012	GOBP_GLYCOLIPID_TRANSPORT	resint_LV Sphericity, ED	0.538992
72	0.15125	0.0095697	0.11865	0.1012	MAHAJAN_RESPONSE_TO_IL1A_UP	resint_LV Sphericity, ED	0.538992
24	0.23516	0.0086018	0.18447	0.1012	GOBP_NEGATIVE_REGULATION_OF_PROTEIN_LOCALIZATION_TO_CELL_PERIPHERY	resint_LV Sphericity, ES	0.538992
9	0.42688	0.009566	0.33487	0.10121	HP_PHTHISIS_BULBI	resint_LV Sphericity, ED	0.539001
91	0.12431	0.0088376	0.097522	0.10122	MORF_JAK3	resint_LV Sphericity, ES	0.539009
235	0.075415	0.0085811	0.059183	0.10129	GOBP_CELLULAR_KETONE_METABOLIC_PROCESS	resint_LV Sphericity, ED	0.539275
7	0.48674	0.00962	0.38197	0.10129	GOBP_REGULATION_OF_PEPTIDYL_CYSTEINE_S_NITROSYLATION	resint_LV Sphericity, ED	0.539275
11	0.43535	0.010785	0.34167	0.10131	GARGALOVIC_RESPONSE_TO_OXIDIZED_PHOSPHOLIPIDS_PURPLE_DN	resint_LV Sphericity, ES	0.539275
189	0.087601	0.0089506	0.068751	0.10131	GSE46606_IRF4MID_VS_WT_CD40L_IL2_IL5_DAY1_STIMULATED_BCELL_UP	resint_LV Sphericity, ES	0.539275
40	0.18559	0.0087604	0.14567	0.10132	STREICHER_LSM1_TARGETS_UP	resint_LV Sphericity, ED	0.539275
29	0.21475	0.0086336	0.16855	0.10132	HP_SCALING_SKIN	resint_LV Sphericity, ED	0.539275
4	0.55452	0.0082854	0.4353	0.10136	GOBP_BRANCHIOMOTOR_NEURON_AXON_GUIDANCE	resint_LV Sphericity, ED	0.539399
575	0.052983	0.0093391	0.041592	0.10136	GOBP_CELL_SURFACE_RECEPTOR_SIGNALING_PATHWAY_INVOLVED_IN_CELL_CELL_SIGNALING	resint_LV Sphericity, ES	0.539399
22	0.28548	0.0099984	0.22411	0.10137	GOBP_LONG_CHAIN_FATTY_ACYL_COA_METABOLIC_PROCESS	resint_LV Sphericity, ES	0.539407
6	0.5849	0.010703	0.45918	0.10138	HP_APLASIA_OF_THE_MIDDLE_PHALANX_OF_THE_HAND	resint_LV Sphericity, ES	0.539416
127	0.10593	0.008888	0.083175	0.10141	ONDER_CDH1_TARGETS_1_UP	resint_LV Sphericity, ES	0.539442
312	0.070851	0.0092688	0.055632	0.10141	MIER1_TARGET_GENES	resint_LV Sphericity, ES	0.539442
9	0.40487	0.0090729	0.31789	0.10141	HP_UPLIFTED_EARLOBE	resint_LV Sphericity, ES	0.539442
43	0.19152	0.0093721	0.15039	0.10143	MIR3199	resint_LV Sphericity, ES	0.539468
51	0.15108	0.0080498	0.11864	0.10144	CTR9_TARGET_GENES	resint_LV Sphericity, ED	0.539468
84	0.13813	0.0094366	0.10847	0.10144	MIR4732_3P	resint_LV Sphericity, ES	0.539468
265	0.17247	0.020822	0.13545	0.10145	chr12q13	resint_LV Sphericity, ED	0.539477
62	0.15437	0.0090662	0.12125	0.10149	GOBP_CELLULAR_RESPONSE_TO_ACID_CHEMICAL	resint_LV Sphericity, ED	0.539645
1515	0.031325	0.0087161	0.024606	0.10151	GOMF_RNA_BINDING	resint_LV Sphericity, ES	0.539707
84	0.11975	0.0081808	0.094065	0.10152	GOBP_HEMATOPOIETIC_STEM_CELL_DIFFERENTIATION	resint_LV Sphericity, ED	0.539715
43	0.16558	0.0081027	0.13009	0.10156	KEGG_PROTEASOME	resint_LV Sphericity, ES	0.539883
178	0.094084	0.009332	0.073925	0.10157	GSE1791_CTRL_VS_NEUROMEDINU_IN_T_CELL_LINE_6H_UP	resint_LV Sphericity, ES	0.539892
6	0.56	0.010247	0.44005	0.10159	GOBP_FOLLICLE_STIMULATING_HORMONE_SECRETION	resint_LV Sphericity, ED	0.539918
5	0.58556	0.0097816	0.46015	0.1016	GOBP_RESPONSE_TO_CAMPTOTHECIN	resint_LV Sphericity, ED	0.539918
58	0.13841	0.007863	0.10877	0.1016	REACTOME_SCF_SKP2_MEDIATED_DEGRADATION_OF_P27_P21	resint_LV Sphericity, ED	0.539918
151	0.10756	0.009834	0.084533	0.10162	TAKEDA_TARGETS_OF_NUP98_HOXA9_FUSION_8D_UP	resint_LV Sphericity, ED	0.539961
277	0.075609	0.0093293	0.059424	0.10163	MIR8054	resint_LV Sphericity, ES	0.539961
20	0.24952	0.008333	0.19612	0.10164	GOBP_CHROMATIN_DISASSEMBLY	resint_LV Sphericity, ES	0.539961
366	0.065993	0.0093362	0.05187	0.10165	MIR12133	resint_LV Sphericity, ED	0.539961
171	0.090009	0.0087522	0.070748	0.10165	GSE43863_NAIVE_VS_TH1_EFF_CD4_TCELL_D6_LCMV_UP	resint_LV Sphericity, ES	0.539961
41	0.19116	0.0091351	0.15026	0.10166	GOBP_POSITIVE_REGULATION_OF_NUCLEOTIDE_METABOLIC_PROCESS	resint_LV Sphericity, ED	0.53997
213	0.090769	0.0098388	0.07135	0.10167	ZWANG_CLASS_3_TRANSIENTLY_INDUCED_BY_EGF	resint_LV Sphericity, ED	0.539978
158	0.10325	0.0096545	0.08118	0.10171	DESCARTES_FETAL_KIDNEY_LYMPHOID_CELLS	resint_LV Sphericity, ES	0.540102
6	0.62001	0.011345	0.48746	0.10171	GOMF_S_METHYLTRANSFERASE_ACTIVITY	resint_LV Sphericity, ES	0.540102
970	0.045068	0.0102	0.035448	0.1018	BENPORATH_EED_TARGETS	resint_LV Sphericity, ES	0.540472
22	0.27383	0.0095903	0.21538	0.10181	GOBP_APOPTOTIC_PROCESS_INVOLVED_IN_MORPHOGENESIS	resint_LV Sphericity, ED	0.540472
58	0.16815	0.0095529	0.13227	0.10182	MIR6793_5P	resint_LV Sphericity, ES	0.540472
15	0.36368	0.01052	0.28608	0.10183	GOBP_CELL_PROLIFERATION_INVOLVED_IN_HEART_MORPHOGENESIS	resint_LV Sphericity, ED	0.540472
13	0.35802	0.0096412	0.28162	0.10183	HP_CONCAVE_NAIL	resint_LV Sphericity, ES	0.540472
6	0.58106	0.010633	0.45708	0.10183	GOBP_CARDIAC_MUSCLE_CELL_CARDIAC_MUSCLE_CELL_ADHESION	resint_LV Sphericity, ES	0.540472
11	0.39145	0.0096974	0.30794	0.10184	GOMF_INTERMEDIATE_FILAMENT_BINDING	resint_LV Sphericity, ED	0.540481
30	0.22041	0.0090124	0.1734	0.10185	REACTOME_CARGO_CONCENTRATION_IN_THE_ER	resint_LV Sphericity, ES	0.540489
47	0.17298	0.0088487	0.13609	0.10186	GOBP_NEGATIVE_REGULATION_OF_CARBOHYDRATE_METABOLIC_PROCESS	resint_LV Sphericity, ED	0.540498
193	0.087074	0.0089894	0.068509	0.10187	GSE12392_WT_VS_IFNB_KO_CD8A_POS_SPLEEN_DC_DN	resint_LV Sphericity, ED	0.540506
11	0.35458	0.0087841	0.27901	0.1019	GOBP_TRANSFORMING_GROWTH_FACTOR_BETA_ACTIVATION	resint_LV Sphericity, ES	0.540621
11	0.33056	0.0081891	0.26012	0.10191	GOBP_ACTIN_FILAMENT_NETWORK_FORMATION	resint_LV Sphericity, ES	0.54063
177	0.092768	0.0091758	0.073002	0.10192	HP_VISUAL_LOSS	resint_LV Sphericity, ES	0.540638
193	0.083695	0.0086406	0.065869	0.10194	GSE43955_TGFB_IL6_VS_TGFB_IL6_IL23_TH17_ACT_CD4_TCELL_60H_UP	resint_LV Sphericity, ED	0.540659
38	0.21956	0.010102	0.17281	0.10196	ZHENG_FOXP3_TARGETS_IN_T_LYMPHOCYTE_DN	resint_LV Sphericity, ED	0.540659
14	0.37989	0.010616	0.29902	0.10197	HP_GONADOBLASTOMA	resint_LV Sphericity, ED	0.540659
167	0.093646	0.0089998	0.073712	0.10197	GSE29614_DAY3_VS_DAY7_TIV_FLU_VACCINE_PBMC_DN	resint_LV Sphericity, ES	0.540659
19	0.26833	0.0087344	0.21123	0.10199	HP_CHRONIC_BRONCHITIS	resint_LV Sphericity, ED	0.540659
188	0.08583	0.0087466	0.067566	0.10199	GSE18804_SPLEEN_MACROPHAGE_VS_COLON_TUMORAL_MACROPHAGE_DN	resint_LV Sphericity, ES	0.540659
127	0.11361	0.009532	0.089439	0.10201	KRAS.LUNG_UP.V1_UP	resint_LV Sphericity, ES	0.540659
11	0.3898	0.0096565	0.30689	0.10202	HP_SPONTANEOUS_RECURRENT_EPISTAXIS	resint_LV Sphericity, ED	0.540659
53	0.17698	0.0096125	0.13934	0.10203	MIR548AY_3P	resint_LV Sphericity, ED	0.540659
18	0.30412	0.0096355	0.23944	0.10203	HP_SECONDARY_GROWTH_HORMONE_DEFICIENCY	resint_LV Sphericity, ED	0.540659
44	0.19512	0.0096586	0.15362	0.10203	DESCARTES_FETAL_LUNG_VASCULAR_ENDOTHELIAL_CELLS	resint_LV Sphericity, ES	0.540659
138	0.10233	0.0089468	0.080571	0.10205	MIR10393_5P	resint_LV Sphericity, ED	0.540659
45	0.18971	0.0094965	0.14937	0.10205	GOBP_POSITIVE_REGULATION_OF_PATHWAY_RESTRICTED_SMAD_PROTEIN_PHOSPHORYLATION	resint_LV Sphericity, ES	0.540659
6	0.51571	0.0094367	0.40608	0.10206	GOBP_SENSORY_PERCEPTION_OF_SWEET_TASTE	resint_LV Sphericity, ED	0.540659
189	0.086423	0.0088302	0.068053	0.10206	GSE11924_TH1_VS_TH17_CD4_TCELL_DN	resint_LV Sphericity, ES	0.540659
233	0.080115	0.0090774	0.063088	0.10207	GAUSSMANN_MLL_AF4_FUSION_TARGETS_G_UP	resint_LV Sphericity, ED	0.540659
11	0.30487	0.0075526	0.24009	0.10208	GOBP_POSTSYNAPTIC_CYTOSKELETON_ORGANIZATION	resint_LV Sphericity, ED	0.540659
27	0.25115	0.0097434	0.19779	0.10208	HP_ANTERIOR_PITUITARY_DYSGENESIS	resint_LV Sphericity, ES	0.540659
14	0.31424	0.0087815	0.24749	0.1021	REACTOME_DEFECTS_OF_CONTACT_ACTIVATION_SYSTEM_CAS_AND_KALLIKREIN_KININ_SYSTEM_KKS	resint_LV Sphericity, ED	0.540659
120	0.11694	0.009539	0.092097	0.1021	TSENG_IRS1_TARGETS_DN	resint_LV Sphericity, ES	0.540659
11	0.38799	0.0096117	0.30557	0.1021	REACTOME_FGFR1C_LIGAND_BINDING_AND_ACTIVATION	resint_LV Sphericity, ES	0.540659
5	0.58176	0.0097182	0.45822	0.10212	HP_SUPRANUCLEAR_OPHTHALMOPLEGIA	resint_LV Sphericity, ES	0.54072
78	0.13817	0.0090977	0.10884	0.10215	HP_ANOREXIA	resint_LV Sphericity, ED	0.540816
176	0.086646	0.0085463	0.068261	0.10217	GSE7509_UNSTIM_VS_TNFA_IL1B_IL6_PGE_STIM_DC_UP	resint_LV Sphericity, ES	0.540816
351	0.068673	0.0095183	0.054103	0.10218	MIR5006_3P	resint_LV Sphericity, ED	0.540816
166	0.093293	0.0089392	0.073501	0.10218	GSE22886_NAIVE_BCELL_VS_DC_UP	resint_LV Sphericity, ED	0.540816
98	0.12135	0.0089509	0.095606	0.10218	GOBP_NEGATIVE_REGULATION_OF_GENE_EXPRESSION_EPIGENETIC	resint_LV Sphericity, ES	0.540816
26	0.22987	0.0087513	0.18114	0.10223	GOBP_REGULATION_OF_INFLAMMATORY_RESPONSE_TO_ANTIGENIC_STIMULUS	resint_LV Sphericity, ED	0.540992
196	0.083513	0.0086878	0.065812	0.10223	GSE17721_POLYIC_VS_CPG_2H_BMDC_UP	resint_LV Sphericity, ES	0.540992
184	0.092246	0.009301	0.0727	0.10225	GSE25087_TREG_VS_TCONV_ADULT_UP	resint_LV Sphericity, ED	0.541026
53	0.16038	0.0087106	0.1264	0.10227	REACTOME_SIGNALING_BY_NOTCH1_PEST_DOMAIN_MUTANTS_IN_CANCER	resint_LV Sphericity, ED	0.541026
15	0.38089	0.011017	0.3002	0.10227	HP_METHYLMALONIC_ACIDURIA	resint_LV Sphericity, ES	0.541026
185	0.094049	0.0095082	0.074125	0.10227	GSE43863_TFH_VS_LY6C_LOW_CXCR5NEG_EFFECTOR_CD4_TCELL_UP	resint_LV Sphericity, ES	0.541026
73	0.15419	0.0098234	0.12154	0.10229	REACTOME_ECM_PROTEOGLYCANS	resint_LV Sphericity, ES	0.541041
5	0.63414	0.010593	0.49989	0.10231	HP_REDUCED_FEV1_FVC_RATIO	resint_LV Sphericity, ES	0.541041
109	0.11733	0.0091248	0.092498	0.10232	MIR558	resint_LV Sphericity, ED	0.541041
175	0.088443	0.0086989	0.069722	0.10232	GSE11864_CSF1_VS_CSF1_IFNG_PAM3CYS_IN_MAC_UP	resint_LV Sphericity, ED	0.541041
26	0.24743	0.0094196	0.19506	0.10233	PID_INTEGRIN_CS_PATHWAY	resint_LV Sphericity, ED	0.541041
18	0.30714	0.0097314	0.24214	0.10233	BIOCARTA_AMI_PATHWAY	resint_LV Sphericity, ES	0.541041
7	0.53883	0.01065	0.42482	0.10234	GOBP_INTESTINAL_EPITHELIAL_STRUCTURE_MAINTENANCE	resint_LV Sphericity, ED	0.541041
2	1.0159	0.010734	0.80095	0.10234	HP_ABNORMAL_VAS_DEFERENS_MORPHOLOGY	resint_LV Sphericity, ES	0.541041
7	0.42959	0.0084906	0.33874	0.10237	HP_VOCAL_CORD_PARESIS	resint_LV Sphericity, ED	0.541111
185	0.087807	0.0088772	0.069238	0.10237	GSE3982_EOSINOPHIL_VS_MAST_CELL_DN	resint_LV Sphericity, ED	0.541111
412	0.057192	0.0085732	0.045099	0.10238	MOOTHA_MITOCHONDRIA	resint_LV Sphericity, ES	0.541119
534	0.055953	0.0095157	0.044125	0.1024	MANNO_MIDBRAIN_NEUROTYPES_HRGL3	resint_LV Sphericity, ED	0.54118
70	0.14328	0.008939	0.11299	0.10241	ACACTCC_MIR122A	resint_LV Sphericity, ED	0.541189
211	0.084459	0.0091124	0.066613	0.10242	GOBP_REGULATION_OF_CYSTEINE_TYPE_ENDOPEPTIDASE_ACTIVITY	resint_LV Sphericity, ES	0.541193
36	0.20631	0.0092395	0.16273	0.10244	MIR4525	resint_LV Sphericity, ES	0.541193
9	0.36217	0.008116	0.28568	0.10245	REACTOME_ESTABLISHMENT_OF_SISTER_CHROMATID_COHESION	resint_LV Sphericity, ED	0.541193
46	0.19165	0.0096992	0.15117	0.10246	MIR549A_5P	resint_LV Sphericity, ED	0.541193
294	0.072901	0.0092625	0.057508	0.10247	GOBP_REGULATION_OF_SMALL_GTPASE_MEDIATED_SIGNAL_TRANSDUCTION	resint_LV Sphericity, ED	0.541193
36	0.17986	0.008055	0.14189	0.10247	MODULE_149	resint_LV Sphericity, ES	0.541193
4	0.66172	0.0098872	0.52203	0.10248	HP_CONGENITAL_PTOSIS	resint_LV Sphericity, ED	0.541193
33	0.22483	0.0096412	0.17737	0.10248	GOBP_CEREBRAL_CORTEX_CELL_MIGRATION	resint_LV Sphericity, ES	0.541193
91	0.11848	0.0084229	0.09347	0.10249	GOBP_ANTIGEN_PROCESSING_AND_PRESENTATION_OF_PEPTIDE_ANTIGEN_VIA_MHC_CLASS_I	resint_LV Sphericity, ES	0.541193
187	0.086894	0.0088318	0.068559	0.10251	GSE21063_CTRL_VS_ANTI_IGM_STIM_BCELL_NFATC1_KO_16H_DN	resint_LV Sphericity, ED	0.541193
189	0.084425	0.0086261	0.066611	0.10251	GSE43260_BTLA_POS_VS_NEG_INTRATUMORAL_CD8_TCELL_DN	resint_LV Sphericity, ED	0.541193
27	0.23835	0.0092468	0.18807	0.10252	HP_NEOPLASM_OF_HEAD_AND_NECK	resint_LV Sphericity, ED	0.541193
5	0.65976	0.011021	0.52056	0.10252	GOBP_RESPONSE_TO_CORTICOTROPIN_RELEASING_HORMONE	resint_LV Sphericity, ES	0.541193
31	0.36444	0.015148	0.2876	0.10255	chr7p13	resint_LV Sphericity, ED	0.541236
11	0.42759	0.010593	0.33743	0.10255	GOBP_MESENCHYMAL_CELL_APOPTOTIC_PROCESS	resint_LV Sphericity, ED	0.541236
10	0.36266	0.0085662	0.28621	0.10257	GOBP_MOTOR_BEHAVIOR	resint_LV Sphericity, ED	0.541236
38	0.17696	0.0081419	0.13966	0.10257	WIERENGA_PML_INTERACTOME	resint_LV Sphericity, ED	0.541236
4	0.7426	0.011096	0.58607	0.10257	GOBP_POSITIVE_REGULATION_OF_WOUND_HEALING_SPREADING_OF_EPIDERMAL_CELLS	resint_LV Sphericity, ES	0.541236
19	0.28628	0.0093185	0.22594	0.10258	BIOCARTA_CXCR4_PATHWAY	resint_LV Sphericity, ES	0.541244
6	0.45964	0.0084108	0.36279	0.10259	HP_FLANK_PAIN	resint_LV Sphericity, ED	0.541253
12	0.30628	0.0079246	0.24177	0.10261	MODULE_50	resint_LV Sphericity, ES	0.541314
246	0.080365	0.0093529	0.063441	0.10263	TTF1_Q6	resint_LV Sphericity, ES	0.541375
93	0.13305	0.0095622	0.10505	0.10265	PAX6_01	resint_LV Sphericity, ES	0.541436
7	0.46801	0.0092499	0.36951	0.10266	GOBP_NEGATIVE_REGULATION_OF_TRIGLYCERIDE_METABOLIC_PROCESS	resint_LV Sphericity, ED	0.541445
100	0.12301	0.009165	0.097139	0.10271	HP_THICK_EYEBROW	resint_LV Sphericity, ED	0.541628
242	0.078733	0.0090892	0.062179	0.10272	CEBPGAMMA_Q6	resint_LV Sphericity, ED	0.541628
140	0.11159	0.0098262	0.088123	0.10272	MIR21_5P	resint_LV Sphericity, ES	0.541628
52	0.1881	0.01012	0.14858	0.10276	GOBP_CELL_DIFFERENTIATION_INVOLVED_IN_KIDNEY_DEVELOPMENT	resint_LV Sphericity, ED	0.541795
22	0.25981	0.0090993	0.20523	0.10277	GOBP_REGULATION_OF_DNA_METHYLATION	resint_LV Sphericity, ED	0.541803
5	0.60302	0.010073	0.47634	0.10278	WP_TCA_CYCLE_NUTRIENT_UTILIZATION_AND_INVASIVENESS_OF_OVARIAN_CANCER	resint_LV Sphericity, ES	0.541812
164	0.089937	0.008566	0.071047	0.10279	HP_THICK_VERMILION_BORDER	resint_LV Sphericity, ED	0.54182
456	0.06055	0.0095371	0.047838	0.10281	MIR548AJ_5P_MIR548G_5P_MIR548X_5P	resint_LV Sphericity, ES	0.541843
40	0.18997	0.0089671	0.1501	0.10283	KEGG_BLADDER_CANCER	resint_LV Sphericity, ED	0.541843
374	0.064812	0.0092667	0.051213	0.10285	MIR4799_5P	resint_LV Sphericity, ED	0.541843
9	0.46426	0.010404	0.36685	0.10285	SCHMAHL_PDGF_SIGNALING	resint_LV Sphericity, ES	0.541843
5	0.5589	0.0093363	0.44165	0.10286	GOBP_POSITIVE_REGULATION_OF_OXIDATIVE_STRESS_INDUCED_NEURON_DEATH	resint_LV Sphericity, ED	0.541843
35	0.21128	0.0093298	0.16696	0.10287	VALK_AML_WITH_FLT3_ITD	resint_LV Sphericity, ED	0.541843
190	0.091995	0.0094241	0.072699	0.10287	GSE7548_DAY7_VS_DAY28_PCC_IMMUNIZATION_CD4_TCELL_UP	resint_LV Sphericity, ES	0.541843
6	0.51493	0.0094225	0.40692	0.10287	GOBP_NEGATIVE_REGULATION_OF_DENDRITE_DEVELOPMENT	resint_LV Sphericity, ES	0.541843
19	0.24959	0.0081244	0.19724	0.10287	PID_ARF_3PATHWAY	resint_LV Sphericity, ES	0.541843
58	0.15183	0.0086254	0.12003	0.10296	GOBP_ESTABLISHMENT_OF_PROTEIN_LOCALIZATION_TO_PLASMA_MEMBRANE	resint_LV Sphericity, ED	0.542273
125	0.11415	0.0095019	0.090247	0.10298	MIR452_3P	resint_LV Sphericity, ES	0.542334
29	0.22677	0.0091168	0.17931	0.103	REACTOME_EGFR_DOWNREGULATION	resint_LV Sphericity, ED	0.542351
47	0.18911	0.0096738	0.14953	0.103	MIR3923	resint_LV Sphericity, ES	0.542351
187	0.08876	0.0090214	0.070186	0.10301	GSE19888_ADENOSINE_A3R_INH_PRETREAT_AND_ACT_BY_A3R_VS_A3R_INH_AND_TCELL_MEMBRANES_ACT_MAST_CELL_DN	resint_LV Sphericity, ES	0.542359
23	0.24157	0.0086504	0.19104	0.10304	GOMF_TRANSLATION_REPRESSOR_ACTIVITY	resint_LV Sphericity, ED	0.542437
832	0.042895	0.0090274	0.033926	0.10305	HP_ABNORMALITY_OF_THE_URINARY_SYSTEM_PHYSIOLOGY	resint_LV Sphericity, ES	0.542437
71	0.14161	0.0088978	0.112	0.10305	GOBP_POSITIVE_REGULATION_OF_AXONOGENESIS	resint_LV Sphericity, ES	0.542437
146	0.097881	0.0088006	0.077415	0.10306	GOBP_NUCLEOSIDE_DIPHOSPHATE_METABOLIC_PROCESS	resint_LV Sphericity, ED	0.542445
26	0.25384	0.0096637	0.20078	0.10308	SAKAI_TUMOR_INFILTRATING_MONOCYTES_UP	resint_LV Sphericity, ES	0.542506
217	0.080916	0.0088518	0.064005	0.10309	MODULE_7	resint_LV Sphericity, ES	0.542514
6	0.55026	0.010069	0.43531	0.10311	REACTOME_NEGATIVE_FEEDBACK_REGULATION_OF_MAPK_PATHWAY	resint_LV Sphericity, ED	0.542573
29	0.24154	0.0097108	0.19109	0.10312	GENTLES_LEUKEMIC_STEM_CELL_UP	resint_LV Sphericity, ES	0.542573
254	0.080371	0.0095023	0.063593	0.10315	HP_ABNORMALITY_OF_THE_PITUITARY_GLAND	resint_LV Sphericity, ES	0.542573
187	0.088343	0.008979	0.069898	0.10315	GSE43957_UNTREATED_VS_NACL_TREATED_ANTI_CD3_CD28_STIM_CD4_TCELL_DN	resint_LV Sphericity, ES	0.542573
214	0.079861	0.0086765	0.063191	0.10316	HP_UPSLANTED_PALPEBRAL_FISSURE	resint_LV Sphericity, ED	0.542573
5	0.59989	0.010021	0.47467	0.10316	GOBP_EPITHELIAL_CELL_PROLIFERATION_INVOLVED_IN_SALIVARY_GLAND_MORPHOGENESIS	resint_LV Sphericity, ED	0.542573
17	0.26072	0.0080281	0.2063	0.10316	REACTOME_ACTIVATION_OF_IRF3_IRF7_MEDIATED_BY_TBK1_IKK_EPSILON	resint_LV Sphericity, ES	0.542573
47	0.18638	0.0095342	0.14749	0.10319	MODULE_85	resint_LV Sphericity, ES	0.542686
15	0.34485	0.009975	0.27292	0.1032	GARGALOVIC_RESPONSE_TO_OXIDIZED_PHOSPHOLIPIDS_RED_UP	resint_LV Sphericity, ES	0.542694
46	0.18667	0.0094474	0.14775	0.10322	GOBP_POSITIVE_REGULATION_OF_REACTIVE_OXYGEN_SPECIES_BIOSYNTHETIC_PROCESS	resint_LV Sphericity, ES	0.542719
67	0.16166	0.0098683	0.12795	0.10323	GOBP_TISSUE_REGENERATION	resint_LV Sphericity, ED	0.542719
919	0.042172	0.0093037	0.03338	0.10323	CTTTAAR_UNKNOWN	resint_LV Sphericity, ES	0.542719
366	0.065719	0.0092975	0.052024	0.10326	GOBP_SYNAPSE_ORGANIZATION	resint_LV Sphericity, ED	0.542789
224	0.079534	0.0088382	0.062961	0.10326	E2F_Q4_01	resint_LV Sphericity, ES	0.542789
7	0.45657	0.0090237	0.36144	0.10327	REACTOME_CROSS_PRESENTATION_OF_PARTICULATE_EXOGENOUS_ANTIGENS_PHAGOSOMES	resint_LV Sphericity, ES	0.542797
10	0.36683	0.0086649	0.29044	0.1033	GOCC_CONTRACTILE_RING	resint_LV Sphericity, ES	0.54291
5	0.74142	0.012385	0.58711	0.10333	chr6q12	resint_LV Sphericity, ED	0.543024
220	0.086226	0.0094969	0.068283	0.10334	MIR183_5P	resint_LV Sphericity, ES	0.543032
6	0.52311	0.0095723	0.41433	0.10338	GOCC_PYRUVATE_DEHYDROGENASE_COMPLEX	resint_LV Sphericity, ED	0.543109
8	0.45279	0.0095666	0.35863	0.10338	MIR518A_3P_MIR518B_MIR518C_3P_MIR518D_3P_MIR518F_3P_MIR526A_3P	resint_LV Sphericity, ES	0.543109
13	0.3447	0.0092826	0.27301	0.10338	GOMF_TRANSFORMING_GROWTH_FACTOR_BETA_ACTIVATED_RECEPTOR_ACTIVITY	resint_LV Sphericity, ES	0.543109
187	0.083532	0.0084901	0.066162	0.10339	GSE5589_LPS_AND_IL10_VS_LPS_AND_IL6_STIM_MACROPHAGE_45MIN_UP	resint_LV Sphericity, ED	0.543118
150	0.10428	0.0095022	0.082597	0.1034	MIR509_5P	resint_LV Sphericity, ES	0.543126
736	0.04536	0.0090037	0.035932	0.10341	GOBP_NEGATIVE_REGULATION_OF_CATALYTIC_ACTIVITY	resint_LV Sphericity, ED	0.543134
7	0.53674	0.010608	0.4252	0.10343	HOEK_NEUTROPHIL_2011_2012_TIV_ADULT_3DY_DN	resint_LV Sphericity, ES	0.543195
204	0.089857	0.0095345	0.071188	0.10344	GOBP_ESTABLISHMENT_OR_MAINTENANCE_OF_CELL_POLARITY	resint_LV Sphericity, ES	0.543203
8	0.51016	0.010779	0.40424	0.10348	GOBP_VENOUS_BLOOD_VESSEL_MORPHOGENESIS	resint_LV Sphericity, ES	0.543369
41	0.20679	0.0098817	0.16387	0.1035	JAZAERI_BREAST_CANCER_BRCA1_VS_BRCA2_DN	resint_LV Sphericity, ED	0.54343
193	0.082774	0.0085454	0.065598	0.10351	GSE42724_MEMORY_VS_B1_BCELL_UP	resint_LV Sphericity, ES	0.543438
460	0.057256	0.0090567	0.045378	0.10352	GOBP_POSITIVE_REGULATION_OF_RESPONSE_TO_EXTERNAL_STIMULUS	resint_LV Sphericity, ES	0.543446
707	0.042959	0.0083644	0.034052	0.10356	KIM_ALL_DISORDERS_OLIGODENDROCYTE_NUMBER_CORR_UP	resint_LV Sphericity, ES	0.543501
126	0.11615	0.0097073	0.092074	0.10357	KRAS.LUNG.BREAST_UP.V1_UP	resint_LV Sphericity, ES	0.543501
46	0.17857	0.0090374	0.14156	0.10359	REACTOME_SIGNALING_BY_NOTCH3	resint_LV Sphericity, ED	0.543501
170	0.08961	0.0086881	0.071043	0.1036	GSE8685_IL2_ACT_IL2_STARVED_VS_IL21_ACT_IL2_STARVED_CD4_TCELL_UP	resint_LV Sphericity, ED	0.543501
7	0.44664	0.0088275	0.3541	0.1036	GOBP_REGULATION_OF_GLUTAMINE_FAMILY_AMINO_ACID_METABOLIC_PROCESS	resint_LV Sphericity, ED	0.543501
9	0.35931	0.008052	0.28487	0.10361	GOMF_SINGLE_STRANDED_DNA_EXODEOXYRIBONUCLEASE_ACTIVITY	resint_LV Sphericity, ED	0.543501
793	0.044111	0.0090734	0.034973	0.10361	HP_ABNORMAL_LIP_MORPHOLOGY	resint_LV Sphericity, ES	0.543501
108	0.11505	0.0089067	0.091222	0.10362	MIR6831_5P	resint_LV Sphericity, ED	0.543501
36	0.22777	0.010201	0.18059	0.10362	AIYAR_COBRA1_TARGETS_UP	resint_LV Sphericity, ES	0.543501
231	0.08965	0.010115	0.071083	0.10363	AGUIRRE_PANCREATIC_CANCER_COPY_NUMBER_DN	resint_LV Sphericity, ES	0.543501
42	0.19836	0.0095935	0.15728	0.10363	HP_CEREBRAL_PALSY	resint_LV Sphericity, ES	0.543501
8	0.37799	0.0079862	0.29971	0.10364	GOMF_TAP_BINDING	resint_LV Sphericity, ED	0.543501
4	0.52632	0.0078641	0.41734	0.10364	HP_RACHITIC_ROSARY	resint_LV Sphericity, ES	0.543501
23	0.28099	0.010062	0.22283	0.10365	GOBP_VASCULAR_ASSOCIATED_SMOOTH_MUSCLE_CONTRACTION	resint_LV Sphericity, ES	0.543509
99	0.1206	0.008941	0.095648	0.10368	MIR1260A_MIR1260B	resint_LV Sphericity, ES	0.543622
13	0.33388	0.0089912	0.26481	0.10369	GOBP_COPPER_ION_TRANSPORT	resint_LV Sphericity, ES	0.54363
239	0.079651	0.0091388	0.063176	0.1037	MIR4680_3P	resint_LV Sphericity, ED	0.543639
11	0.26457	0.0065543	0.20987	0.10372	GOCC_PROTEASOME_REGULATORY_PARTICLE_BASE_SUBCOMPLEX	resint_LV Sphericity, ES	0.543655
121	0.1068	0.0087476	0.084713	0.10372	KEGG_CELL_CYCLE	resint_LV Sphericity, ES	0.543655
14	0.3648	0.010194	0.2894	0.10375	HP_IMPAIRED_TEMPERATURE_SENSATION	resint_LV Sphericity, ES	0.543724
192	0.087941	0.0090556	0.069766	0.10375	GSE17721_CTRL_VS_GARDIQUIMOD_12H_BMDC_DN	resint_LV Sphericity, ES	0.543724
15	0.28852	0.0083454	0.22892	0.10378	HP_HYPOKETOTIC_HYPOGLYCEMIA	resint_LV Sphericity, ES	0.543837
11	0.37066	0.0091823	0.29412	0.10381	PETRETTO_LEFT_VENTRICLE_MASS_QTL_CIS_DN	resint_LV Sphericity, ES	0.543947
52	0.15875	0.0085407	0.12598	0.10383	BARIS_THYROID_CANCER_DN	resint_LV Sphericity, ES	0.543947
35	0.20539	0.0090698	0.163	0.10383	REACTOME_OVARIAN_TUMOR_DOMAIN_PROTEASES	resint_LV Sphericity, ES	0.543947
36	0.21972	0.0098402	0.17438	0.10384	LANDIS_ERBB2_BREAST_TUMORS_65_DN	resint_LV Sphericity, ES	0.543947
168	0.095537	0.0092086	0.075824	0.10385	HP_INTELLECTUAL_DISABILITY_MODERATE	resint_LV Sphericity, ES	0.543947
149	0.10204	0.0092673	0.080989	0.10386	MIR509_3_5P	resint_LV Sphericity, ED	0.543947
164	0.088815	0.0084592	0.070492	0.10386	MYBL1_TARGET_GENES	resint_LV Sphericity, ES	0.543947
1174	0.037564	0.0092962	0.029819	0.10389	HARALAMBIEVA_PBMC_FLUARIX_AGE_50_74YO_CORR_WITH_28D_MEM_B_CELL_RESPONSE_AT_28DY_POSITIVE	resint_LV Sphericity, ES	0.54406
75	0.13726	0.0088633	0.10897	0.10391	HP_APLASIA_HYPOPLASIA_OF_THE_RADIUS	resint_LV Sphericity, ES	0.54412
149	0.10418	0.0094619	0.082713	0.10393	CAIRO_LIVER_DEVELOPMENT_UP	resint_LV Sphericity, ED	0.544181
7	0.37894	0.0074895	0.30089	0.10395	GOMF_MUTSALPHA_COMPLEX_BINDING	resint_LV Sphericity, ED	0.544205
72	0.13598	0.0086038	0.10798	0.10396	MORI_SMALL_PRE_BII_LYMPHOCYTE_DN	resint_LV Sphericity, ED	0.544205
8	0.36492	0.0077101	0.28977	0.10396	HP_PARIETAL_BOSSING	resint_LV Sphericity, ED	0.544205
104	0.11862	0.0090121	0.094196	0.10397	MIR597_3P	resint_LV Sphericity, ED	0.544213
117	0.10404	0.0083809	0.082621	0.10398	KAYO_AGING_MUSCLE_DN	resint_LV Sphericity, ED	0.544221
46	0.19983	0.010113	0.15869	0.10399	HANN_RESISTANCE_TO_BCL2_INHIBITOR_DN	resint_LV Sphericity, ES	0.54423
5	0.41121	0.0068691	0.32664	0.10404	GOBP_NEGATIVE_REGULATION_OF_CERAMIDE_BIOSYNTHETIC_PROCESS	resint_LV Sphericity, ES	0.544447
19	0.26274	0.0085525	0.20878	0.10412	GOBP_OXIDATIVE_DEMETHYLATION	resint_LV Sphericity, ED	0.544777
35	0.22251	0.0098259	0.17681	0.10412	WP_HOSTPATHOGEN_INTERACTION_OF_HUMAN_CORONA_VIRUSES_MAPK_SIGNALING	resint_LV Sphericity, ES	0.544777
105	0.11853	0.0090485	0.094201	0.10415	GGGCATT_MIR365	resint_LV Sphericity, ED	0.54489
10	0.42264	0.0099832	0.33592	0.10417	GOMF_TRANSFERRIN_RECEPTOR_BINDING	resint_LV Sphericity, ED	0.54495
25	0.22765	0.0084987	0.18096	0.1042	WP_SIGNAL_TRANSDUCTION_OF_S1P_RECEPTOR	resint_LV Sphericity, ED	0.544999
124	0.10956	0.0090835	0.087087	0.1042	FAN_EMBRYONIC_CTX_BRAIN_EFFECTOR_T_CELL	resint_LV Sphericity, ED	0.544999
40	0.18619	0.0087887	0.14802	0.10422	HP_ANIRIDIA	resint_LV Sphericity, ED	0.544999
37	0.19812	0.0089947	0.1575	0.10422	GOBP_RAC_PROTEIN_SIGNAL_TRANSDUCTION	resint_LV Sphericity, ED	0.544999
270	0.070935	0.0086429	0.056394	0.10423	MORF_NOS2A	resint_LV Sphericity, ED	0.544999
127	0.099082	0.0083132	0.078771	0.10423	HP_HALLUCINATIONS	resint_LV Sphericity, ED	0.544999
8	0.43362	0.0091617	0.34475	0.10424	HP_HYPOKALEMIC_METABOLIC_ALKALOSIS	resint_LV Sphericity, ES	0.545007
186	0.086596	0.0087781	0.068856	0.10427	GSE8678_IL7R_LOW_VS_HIGH_EFF_CD8_TCELL_UP	resint_LV Sphericity, ED	0.545055
53	0.15852	0.0086097	0.12604	0.10427	GOBP_PRODUCTION_OF_SMALL_RNA_INVOLVED_IN_GENE_SILENCING_BY_RNA	resint_LV Sphericity, ED	0.545055
48	0.19213	0.0099324	0.15278	0.10428	GOBP_LUNG_MORPHOGENESIS	resint_LV Sphericity, ES	0.545055
8	0.49834	0.010529	0.39628	0.10429	GOBP_VENTRICULAR_COMPACT_MYOCARDIUM_MORPHOGENESIS	resint_LV Sphericity, ES	0.545055
172	0.087995	0.0085811	0.069979	0.1043	GOBP_REGULATION_OF_GENE_EXPRESSION_EPIGENETIC	resint_LV Sphericity, ED	0.545055
178	0.097848	0.0097054	0.077814	0.1043	AIZARANI_LIVER_C24_EPCAM_POS_BILE_DUCT_CELLS_3	resint_LV Sphericity, ES	0.545055
19	0.27842	0.0090628	0.22144	0.10433	HP_MYOCLONIC_SPASMS	resint_LV Sphericity, ED	0.545124
97	0.11654	0.0085527	0.092689	0.10433	GOMF_UBIQUITIN_LIKE_PROTEIN_BINDING	resint_LV Sphericity, ES	0.545124
15	0.3124	0.0090364	0.24848	0.10434	WP_MAMMARY_GLAND_DEVELOPMENT_PATHWAY_EMBRYONIC_DEVELOPMENT_STAGE_1_OF_4	resint_LV Sphericity, ES	0.545132
114	0.10912	0.008677	0.086796	0.10436	MODULE_9	resint_LV Sphericity, ES	0.545164
130	0.10133	0.008601	0.080612	0.10438	GOMF_NUCLEAR_HORMONE_RECEPTOR_BINDING	resint_LV Sphericity, ED	0.545164
45	0.19551	0.0097867	0.15553	0.10438	MIR4658	resint_LV Sphericity, ES	0.545164
157	0.093818	0.0087446	0.074636	0.10438	CHAMP1_TARGET_GENES	resint_LV Sphericity, ES	0.545164
49	0.17253	0.0090114	0.13726	0.10439	HP_GINGIVAL_BLEEDING	resint_LV Sphericity, ED	0.545172
5	0.52784	0.0088175	0.41997	0.10441	RANKIN_ANGIOGENIC_TARGETS_OF_VHL_HIF2A_UP	resint_LV Sphericity, ES	0.545232
45	0.19259	0.0096407	0.15324	0.10442	YAMASHITA_LIVER_CANCER_STEM_CELL_UP	resint_LV Sphericity, ED	0.545241
187	0.084133	0.0085511	0.066951	0.10445	GSE5455_EX_VIVO_VS_POST_24H_INCUBATION_MONOCYTES_FROM_TUMOR_BEARING_MOUSE_UP	resint_LV Sphericity, ES	0.545353
191	0.083287	0.0085543	0.066289	0.10449	GSE39820_CTRL_VS_TGFBETA3_IL6_CD4_TCELL_UP	resint_LV Sphericity, ED	0.545518
186	0.084083	0.0085234	0.066932	0.10452	GSE29618_PRE_VS_DAY7_POST_LAIV_FLU_VACCINE_PDC_DN	resint_LV Sphericity, ES	0.54555
8	0.50319	0.010631	0.40055	0.10453	HP_VAGINAL_NEOPLASM	resint_LV Sphericity, ED	0.54555
450	0.059769	0.0093535	0.047578	0.10453	LIU_PROSTATE_CANCER_DN	resint_LV Sphericity, ED	0.54555
183	0.086991	0.0087476	0.06925	0.10453	GSE20151_CTRL_VS_FUSOBACT_NUCLEATUM_NEUTROPHIL_UP	resint_LV Sphericity, ES	0.54555
832	0.041766	0.0087898	0.033256	0.10459	HP_ABNORMAL_JAW_MORPHOLOGY	resint_LV Sphericity, ES	0.545819
11	0.3526	0.0087351	0.28081	0.10463	GOBP_PLASMA_MEMBRANE_REPAIR	resint_LV Sphericity, ED	0.545983
22	0.40153	0.014063	0.31982	0.10466	chr8p12	resint_LV Sphericity, ED	0.545987
39	0.19753	0.0092066	0.15733	0.10466	REACTOME_SIGNALING_BY_FGFR3	resint_LV Sphericity, ES	0.545987
33	0.22947	0.00984	0.18278	0.10467	GOBP_REGULATION_OF_PLATELET_ACTIVATION	resint_LV Sphericity, ES	0.545987
126	0.10683	0.0089284	0.0851	0.10468	MIR1208	resint_LV Sphericity, ED	0.545987
69	0.14567	0.0090236	0.11604	0.10468	MODULE_241	resint_LV Sphericity, ES	0.545987
5	0.61138	0.010213	0.48702	0.10469	GOBP_EPITHELIAL_CELL_PROLIFERATION_INVOLVED_IN_SALIVARY_GLAND_MORPHOGENESIS	resint_LV Sphericity, ES	0.545987
42	0.18859	0.0091213	0.15024	0.10469	REACTOME_SIGNALING_BY_MODERATE_KINASE_ACTIVITY_BRAF_MUTANTS	resint_LV Sphericity, ES	0.545987
4	0.58973	0.0088114	0.4698	0.1047	GOBP_METANEPHRIC_LOOP_OF_HENLE_DEVELOPMENT	resint_LV Sphericity, ES	0.545995
126	0.10883	0.009095	0.086698	0.10471	GOBP_REGULATION_OF_MUSCLE_CELL_DIFFERENTIATION	resint_LV Sphericity, ES	0.546003
885	0.039841	0.008634	0.031746	0.10475	LOPEZ_MBD_TARGETS	resint_LV Sphericity, ES	0.546135
180	0.089824	0.0089588	0.071581	0.10477	GSE2585_THYMIC_DC_VS_MTEC_UP	resint_LV Sphericity, ED	0.546135
397	0.063571	0.0093584	0.050658	0.10477	FOSTER_TOLERANT_MACROPHAGE_DN	resint_LV Sphericity, ED	0.546135
18	0.30758	0.0097453	0.24512	0.10478	GOBP_RENAL_SODIUM_EXCRETION	resint_LV Sphericity, ED	0.546135
174	0.088704	0.0086999	0.070697	0.1048	GSE10325_BCELL_VS_MYELOID_UP	resint_LV Sphericity, ED	0.546135
5	0.63047	0.010532	0.50248	0.1048	GOBP_POSITIVE_REGULATION_OF_NITRIC_OXIDE_MEDIATED_SIGNAL_TRANSDUCTION	resint_LV Sphericity, ED	0.546135
15	0.32884	0.0095117	0.26208	0.1048	GOBP_MEMBRANE_DISASSEMBLY	resint_LV Sphericity, ED	0.546135
323	0.064281	0.0085535	0.051233	0.10481	YAGI_AML_WITH_11Q23_REARRANGED	resint_LV Sphericity, ED	0.546135
171	0.092161	0.0089615	0.073459	0.10482	GSE46242_TH1_VS_ANERGIC_TH1_CD4_TCELL_DN	resint_LV Sphericity, ED	0.546135
15	0.3081	0.0089118	0.24557	0.10482	HP_PULMONARY_EDEMA	resint_LV Sphericity, ES	0.546135
47	0.19329	0.0098879	0.15409	0.10485	GOBP_CELL_DIFFERENTIATION_IN_SPINAL_CORD	resint_LV Sphericity, ED	0.546146
33	0.20851	0.0089415	0.16622	0.10485	HP_DROWSINESS	resint_LV Sphericity, ES	0.546146
188	0.090666	0.0092395	0.072283	0.10487	GSE16385_UNTREATED_VS_12H_ROSIGLITAZONE_IL4_TREATED_MACROPHAGE_DN	resint_LV Sphericity, ES	0.546146
26	0.23158	0.0088164	0.18463	0.10488	HP_ADIPOSE_TISSUE_LOSS	resint_LV Sphericity, ED	0.546146
6	0.43901	0.0080332	0.35001	0.10488	REACTOME_VLDL_CLEARANCE	resint_LV Sphericity, ED	0.546146
170	0.096698	0.0093753	0.077095	0.10488	GOBP_NEGATIVE_REGULATION_OF_CELL_CELL_ADHESION	resint_LV Sphericity, ES	0.546146
186	0.085655	0.0086828	0.068294	0.10489	GSE3982_BASOPHIL_VS_TH2_DN	resint_LV Sphericity, ES	0.546146
421	0.058116	0.0088042	0.046337	0.10489	GOBP_POSITIVE_REGULATION_OF_CATABOLIC_PROCESS	resint_LV Sphericity, ES	0.546146
305	0.071011	0.0091868	0.056634	0.10495	GOBP_REGULATION_OF_INFLAMMATORY_RESPONSE	resint_LV Sphericity, ED	0.546415
44	0.16811	0.0083216	0.13408	0.10496	MILI_PSEUDOPODIA	resint_LV Sphericity, ES	0.546423
9	0.37836	0.0084788	0.30179	0.10498	REACTOME_AKT_PHOSPHORYLATES_TARGETS_IN_THE_NUCLEUS	resint_LV Sphericity, ED	0.546438
7	0.51423	0.010163	0.41016	0.10498	GOBP_ANTIGEN_PROCESSING_AND_PRESENTATION_OF_ENDOGENOUS_PEPTIDE_ANTIGEN_VIA_MHC_CLASS_I_VIA_ER_PATHWAY	resint_LV Sphericity, ES	0.546438
178	0.088209	0.0087493	0.070364	0.105	GSE45365_CD8A_DC_VS_CD11B_DC_UP	resint_LV Sphericity, ED	0.546498
21	0.27589	0.0094406	0.22008	0.10501	GOBP_SYMPATHETIC_NERVOUS_SYSTEM_DEVELOPMENT	resint_LV Sphericity, ED	0.546506
931	0.039602	0.0087906	0.031595	0.10503	GOBP_BIOLOGICAL_PROCESS_INVOLVED_IN_SYMBIOTIC_INTERACTION	resint_LV Sphericity, ES	0.546566
63	0.15647	0.0092629	0.12485	0.10507	GNF2_BNIP3L	resint_LV Sphericity, ES	0.546702
10	0.38367	0.0090626	0.30617	0.10509	GOBP_CGMP_BIOSYNTHETIC_PROCESS	resint_LV Sphericity, ED	0.546702
168	0.093722	0.0090337	0.074791	0.10509	NAGASHIMA_NRG1_SIGNALING_UP	resint_LV Sphericity, ED	0.546702
67	0.14317	0.0087397	0.11425	0.10509	GOBP_REGULATION_OF_ALCOHOL_BIOSYNTHETIC_PROCESS	resint_LV Sphericity, ES	0.546702
304	0.066255	0.0085576	0.052883	0.10514	YGCGYRCGC_UNKNOWN	resint_LV Sphericity, ED	0.546874
174	0.08391	0.0082297	0.066977	0.10514	GSE15659_CD45RA_NEG_CD4_TCELL_VS_RESTING_TREG_DN	resint_LV Sphericity, ED	0.546874
117	0.11093	0.0089355	0.088548	0.10516	XBP1_01	resint_LV Sphericity, ES	0.546934
9	0.42215	0.00946	0.33703	0.10519	WP_GLYCOLYSIS_IN_SENESCENCE	resint_LV Sphericity, ES	0.547046
8	0.44801	0.0094657	0.35771	0.10521	GOBP_SKELETAL_MYOFIBRIL_ASSEMBLY	resint_LV Sphericity, ES	0.547052
343	0.064427	0.0088294	0.051447	0.10524	HP_HYPOGONADISM	resint_LV Sphericity, ES	0.547052
187	0.086783	0.0088205	0.069299	0.10524	GSE26488_CTRL_VS_PEPTIDE_INJECTION_HDAC7_DELTAP_TG_OT2_THYMOCYTE_DN	resint_LV Sphericity, ES	0.547052
93	0.12678	0.0091113	0.10124	0.10525	MIR3682_5P	resint_LV Sphericity, ED	0.547052
234	0.07732	0.0087794	0.061749	0.10526	SP1_Q6	resint_LV Sphericity, ES	0.547052
8	0.41708	0.0088122	0.33309	0.10527	GOBP_REGULATION_OF_GLUCOCORTICOID_BIOSYNTHETIC_PROCESS	resint_LV Sphericity, ED	0.547052
113	0.11616	0.0091965	0.092772	0.10528	METTL14_TARGET_GENES	resint_LV Sphericity, ED	0.547052
181	0.085372	0.0085382	0.068186	0.10528	GSE2706_LPS_VS_R848_AND_LPS_8H_STIM_DC_UP	resint_LV Sphericity, ED	0.547052
210	0.080187	0.0086312	0.064042	0.10528	WANG_CISPLATIN_RESPONSE_AND_XPC_DN	resint_LV Sphericity, ED	0.547052
1451	0.031326	0.0085469	0.025021	0.10529	ZNF711_TARGET_GENES	resint_LV Sphericity, ED	0.547052
431	0.05979	0.0091622	0.047757	0.1053	MIR96_5P	resint_LV Sphericity, ED	0.547052
154	0.10196	0.0094135	0.081445	0.1053	MIR5571_5P	resint_LV Sphericity, ES	0.547052
17	0.27499	0.0084675	0.21966	0.10531	GOBP_GLYCOSIDE_METABOLIC_PROCESS	resint_LV Sphericity, ED	0.547052
5	0.52913	0.0088391	0.42266	0.10531	GOMF_EXTRACELLULAR_MATRIX_PROTEIN_BINDING	resint_LV Sphericity, ES	0.547052
237	0.078215	0.008937	0.062483	0.10533	DANG_REGULATED_BY_MYC_DN	resint_LV Sphericity, ED	0.547112
58	0.15379	0.0087371	0.12287	0.10534	GOBP_NUCLEOSIDE_BISPHOSPHATE_BIOSYNTHETIC_PROCESS	resint_LV Sphericity, ES	0.54712
427	0.058729	0.0089587	0.046919	0.10535	FOURATI_BLOOD_TWINRIX_AGE_25_83YO_RESPONDERS_VS_POOR_RESPONDERS_0DY_UP	resint_LV Sphericity, ED	0.547127
115	0.20362	0.016262	0.1627	0.10538	chr22q11	resint_LV Sphericity, ES	0.547239
4	0.52633	0.0078642	0.42058	0.1054	GOBP_GERM_CELL_PROLIFERATION	resint_LV Sphericity, ES	0.547255
201	0.091383	0.0096256	0.073024	0.1054	RODWELL_AGING_KIDNEY_NO_BLOOD_UP	resint_LV Sphericity, ES	0.547255
11	0.41779	0.01035	0.33393	0.10545	GOBP_G_PROTEIN_COUPLED_RECEPTOR_SIGNALING_PATHWAY_INVOLVED_IN_HEART_PROCESS	resint_LV Sphericity, ED	0.54747
235	0.080105	0.0091147	0.064028	0.10546	RRAGTTGT_UNKNOWN	resint_LV Sphericity, ED	0.547478
260	0.074303	0.0088865	0.059395	0.10548	HP_APLASIA_HYPOPLASIA_OF_FINGERS	resint_LV Sphericity, ES	0.547538
321	0.065121	0.008639	0.052059	0.10549	GOMF_CADHERIN_BINDING	resint_LV Sphericity, ED	0.547546
143	0.10366	0.0092247	0.082871	0.1055	CGTSACG_PAX3_B	resint_LV Sphericity, ES	0.547554
235	0.078947	0.0089829	0.063122	0.10553	DESERT_STEM_CELL_HEPATOCELLULAR_CARCINOMA_SUBCLASS_UP	resint_LV Sphericity, ES	0.547665
11	0.28301	0.0070111	0.22629	0.10554	GOBP_POSITIVE_REGULATION_OF_PROTEIN_LOCALIZATION_TO_SYNAPSE	resint_LV Sphericity, ED	0.547673
216	0.08187	0.0089358	0.065469	0.10556	DUTERTRE_ESTRADIOL_RESPONSE_6HR_UP	resint_LV Sphericity, ES	0.547723
9	0.41417	0.0092814	0.33122	0.10558	GOBP_SYMPATHETIC_GANGLION_DEVELOPMENT	resint_LV Sphericity, ED	0.547723
167	0.093181	0.0089551	0.074524	0.10559	GSE37301_HEMATOPOIETIC_STEM_CELL_VS_CD4_TCELL_UP	resint_LV Sphericity, ED	0.547723
101	0.11867	0.0088858	0.094908	0.10559	HP_DECREASED_FACIAL_EXPRESSION	resint_LV Sphericity, ES	0.547723
189	0.086877	0.0088767	0.069484	0.1056	GSE11961_MARGINAL_ZONE_BCELL_VS_GERMINAL_CENTER_BCELL_DAY7_UP	resint_LV Sphericity, ES	0.547723
185	0.085207	0.0086144	0.068155	0.10562	GSE36527_CD62L_HIGH_CD69_NEG_VS_CD62L_LOW_CD69_POS_TREG_KLRG1_NEG_UP	resint_LV Sphericity, ED	0.547723
185	0.086109	0.0087055	0.068877	0.10563	GSE15330_LYMPHOID_MULTIPOTENT_VS_MEGAKARYOCYTE_ERYTHROID_PROGENITOR_UP	resint_LV Sphericity, ES	0.547723
32	0.21259	0.0089772	0.17006	0.10564	GOMF_NEUTRAL_AMINO_ACID_TRANSMEMBRANE_TRANSPORTER_ACTIVITY	resint_LV Sphericity, ES	0.547723
189	0.082184	0.0083971	0.065745	0.10565	GSE23505_IL6_IL1_VS_IL6_IL1_IL23_TREATED_CD4_TCELL_UP	resint_LV Sphericity, ED	0.547723
159	0.094358	0.0088502	0.075482	0.10565	MIR4684_5P	resint_LV Sphericity, ES	0.547723
188	0.085142	0.0086766	0.068111	0.10565	GSE45365_NK_CELL_VS_CD8A_DC_UP	resint_LV Sphericity, ES	0.547723
227	0.072155	0.008071	0.057724	0.10566	SCHERER_PBMC_YF_VAX_AGE_18_40YO_4_TO_7DY_DN	resint_LV Sphericity, ED	0.547723
86	0.12556	0.0086793	0.10045	0.10566	HP_ABNORMALITY_OF_THE_DIAPHRAGM	resint_LV Sphericity, ES	0.547723
14	0.31122	0.0086973	0.24903	0.1057	REACTOME_TRYPTOPHAN_CATABOLISM	resint_LV Sphericity, ED	0.547762
15	0.28755	0.0083176	0.23009	0.1057	GARGALOVIC_RESPONSE_TO_OXIDIZED_PHOSPHOLIPIDS_CYAN_UP	resint_LV Sphericity, ES	0.547762
112	0.11634	0.0091706	0.093092	0.10571	MIR4735_3P	resint_LV Sphericity, ED	0.547762
24	0.24515	0.0089673	0.19617	0.10571	HP_PROMINENT_SUPRAORBITAL_RIDGES	resint_LV Sphericity, ES	0.547762
179	0.083687	0.0083237	0.066966	0.10571	GSE2706_UNSTIM_VS_2H_R848_DC_UP	resint_LV Sphericity, ES	0.547762
10	0.37179	0.0087821	0.29752	0.10572	DURANTE_ADULT_OLFACTORY_NEUROEPITHELIUM_PLASMA_CELLS	resint_LV Sphericity, ED	0.547769
166	0.10036	0.009616	0.080314	0.10574	DAVICIONI_MOLECULAR_ARMS_VS_ERMS_DN	resint_LV Sphericity, ES	0.547793
117	0.11571	0.0093212	0.092609	0.10575	MIR3678_3P	resint_LV Sphericity, ES	0.547793
30	0.23313	0.0095326	0.18658	0.10575	MODULE_419	resint_LV Sphericity, ES	0.547793
5	0.51708	0.0086376	0.41392	0.1058	GOBP_NEGATIVE_REGULATION_OF_SEQUESTERING_OF_TRIGLYCERIDE	resint_LV Sphericity, ES	0.548008
771	0.045604	0.0092553	0.036511	0.10583	GOCC_SOMATODENDRITIC_COMPARTMENT	resint_LV Sphericity, ES	0.548077
18	0.31214	0.0098895	0.24992	0.10585	SU_THYMUS	resint_LV Sphericity, ED	0.548077
112	0.11262	0.0088775	0.090174	0.10585	GOBP_RESPONSE_TO_ACID_CHEMICAL	resint_LV Sphericity, ED	0.548077
11	0.33132	0.0082078	0.26528	0.10585	REACTOME_ENOS_ACTIVATION	resint_LV Sphericity, ED	0.548077
2	1.0342	0.010928	0.82812	0.10586	GOBP_NEGATIVE_REGULATION_OF_MATRIX_METALLOPEPTIDASE_SECRETION	resint_LV Sphericity, ES	0.548077
193	0.084684	0.0087427	0.067809	0.10587	GSE411_WT_VS_SOCS3_KO_MACROPHAGE_DN	resint_LV Sphericity, ES	0.548077
42	0.18303	0.0088521	0.14656	0.10588	MIR208B_3P	resint_LV Sphericity, ED	0.548077
117	0.11108	0.0089483	0.088959	0.10589	MIR7111_3P	resint_LV Sphericity, ED	0.548077
122	0.11259	0.0092597	0.090162	0.10589	KEGG_AXON_GUIDANCE	resint_LV Sphericity, ED	0.548077
9	0.39366	0.0088217	0.31531	0.10593	GOMF_DYNEIN_LIGHT_CHAIN_BINDING	resint_LV Sphericity, ED	0.548168
127	0.10446	0.0087641	0.083669	0.10594	MIR4682	resint_LV Sphericity, ED	0.548168
75	0.13857	0.0089477	0.111	0.10594	HP_CHOREOATHETOSIS	resint_LV Sphericity, ES	0.548168
1357	0.034154	0.0090374	0.027358	0.10595	CBFA2T2_TARGET_GENES	resint_LV Sphericity, ES	0.548168
170	0.091027	0.0088255	0.072914	0.10595	GOBP_REGULATION_OF_STRESS_ACTIVATED_PROTEIN_KINASE_SIGNALING_CASCADE	resint_LV Sphericity, ES	0.548168
22	0.26433	0.0092577	0.21176	0.10598	HP_SYNOSTOSIS_OF_CARPAL_BONES	resint_LV Sphericity, ED	0.548279
28	0.21862	0.0086366	0.17515	0.10599	HP_ARRHINENCEPHALY	resint_LV Sphericity, ED	0.548287
136	0.10993	0.0095424	0.088081	0.10601	MIR6513_3P	resint_LV Sphericity, ES	0.548346
10	0.43688	0.01032	0.35011	0.10605	HP_RECURRENT_UPPER_AND_LOWER_RESPIRATORY_TRACT_INFECTIONS	resint_LV Sphericity, ES	0.548509
53	0.15717	0.0085362	0.12595	0.10606	HP_PRIMARY_ADRENAL_INSUFFICIENCY	resint_LV Sphericity, ES	0.548517
32	0.21919	0.0092561	0.17567	0.10607	REACTOME_CD28_CO_STIMULATION	resint_LV Sphericity, ES	0.548525
255	0.074739	0.0088536	0.059901	0.10608	GOMF_RNA_POLYMERASE_II_SPECIFIC_DNA_BINDING_TRANSCRIPTION_FACTOR_BINDING	resint_LV Sphericity, ES	0.548532
114	0.12074	0.0096011	0.096774	0.10609	HP_ABNORMALITY_OF_THE_SCROTUM	resint_LV Sphericity, ES	0.54854
182	0.090557	0.0090815	0.072589	0.10611	GSE3982_BCELL_VS_CENT_MEMORY_CD4_TCELL_DN	resint_LV Sphericity, ED	0.548556
16	0.32256	0.0096358	0.25855	0.10611	GOBP_BLOOD_COAGULATION_INTRINSIC_PATHWAY	resint_LV Sphericity, ED	0.548556
37	0.17469	0.0079311	0.14006	0.10615	GOBP_REGULATION_OF_TORC1_SIGNALING	resint_LV Sphericity, ED	0.548674
159	0.09541	0.008949	0.076494	0.10615	SNF5_DN.V1_UP	resint_LV Sphericity, ES	0.548674
32	0.17904	0.0075606	0.14355	0.10616	GOMF_TRNA_METHYLTRANSFERASE_ACTIVITY	resint_LV Sphericity, ED	0.548682
6	0.46431	0.0084963	0.37232	0.10619	GOMF_NEUROTROPHIN_TRK_RECEPTOR_BINDING	resint_LV Sphericity, ED	0.54872
21	0.2628	0.0089928	0.21073	0.10619	WP_REGULATION_OF_APOPTOSIS_BY_PARATHYROID_HORMONERELATED_PROTEIN	resint_LV Sphericity, ES	0.54872
215	0.081842	0.0089123	0.065632	0.10621	FAN_OVARY_CL16_LYMPHATIC_ENDOTHELIAL_CELL	resint_LV Sphericity, ED	0.54872
50	0.18808	0.0099231	0.15083	0.10621	GOBP_REGULATION_OF_SODIUM_ION_TRANSMEMBRANE_TRANSPORTER_ACTIVITY	resint_LV Sphericity, ES	0.54872
8	0.37641	0.0079529	0.30186	0.10621	GOCC_VCP_NPL4_UFD1_AAA_ATPASE_COMPLEX	resint_LV Sphericity, ES	0.54872
97	0.12209	0.00896	0.097922	0.10624	POU3F2_01	resint_LV Sphericity, ED	0.548787
7	0.38792	0.0076669	0.31112	0.10624	HP_ABNORMAL_TRANSFERRIN_SATURATION	resint_LV Sphericity, ES	0.548787
5	0.62904	0.010508	0.50454	0.10625	GOBP_MEMBRANE_DEPOLARIZATION_DURING_AV_NODE_CELL_ACTION_POTENTIAL	resint_LV Sphericity, ES	0.548795
28	0.21328	0.0084257	0.17107	0.10626	TTCCGTT_MIR191	resint_LV Sphericity, ED	0.548803
105	0.12253	0.0093533	0.098293	0.10629	MIR136_5P	resint_LV Sphericity, ES	0.548864
123	0.097637	0.0080628	0.078325	0.10629	GOMF_RIBONUCLEOPROTEIN_COMPLEX_BINDING	resint_LV Sphericity, ES	0.548864
190	0.08489	0.0086962	0.068105	0.10631	GSE17721_LPS_VS_CPG_16H_BMDC_UP	resint_LV Sphericity, ED	0.548864
19	0.26688	0.0086873	0.21413	0.10632	HP_ADRENAL_HYPERPLASIA	resint_LV Sphericity, ED	0.548864
5	0.53453	0.0089292	0.42888	0.10633	HP_BUDD_CHIARI_SYNDROME	resint_LV Sphericity, ES	0.548864
833	0.041347	0.0087066	0.033176	0.10634	HP_FUNCTIONAL_ABNORMALITY_OF_THE_GASTROINTESTINAL_TRACT	resint_LV Sphericity, ED	0.548864
7	0.48453	0.0095763	0.38878	0.10634	BIOCARTA_PARKIN_PATHWAY	resint_LV Sphericity, ED	0.548864
484	0.054047	0.0087632	0.043367	0.10634	REACTOME_SIGNALING_BY_RECEPTOR_TYROSINE_KINASES	resint_LV Sphericity, ED	0.548864
188	0.089685	0.0091396	0.071964	0.10635	GSE9650_EFFECTOR_VS_EXHAUSTED_CD8_TCELL_DN	resint_LV Sphericity, ES	0.548872
5	0.48617	0.0081214	0.39013	0.10636	SMIRNOV_CIRCULATING_ENDOTHELIOCYTES_IN_CANCER_DN	resint_LV Sphericity, ED	0.54888
27	0.2268	0.0087985	0.18201	0.10637	GOCC_SMOOTH_ENDOPLASMIC_RETICULUM	resint_LV Sphericity, ED	0.548887
230	0.085	0.0095696	0.068215	0.10638	HNF1_C	resint_LV Sphericity, ES	0.548895
178	0.084753	0.0084064	0.068026	0.10641	GSE14415_NATURAL_TREG_VS_TCONV_DN	resint_LV Sphericity, ES	0.549006
6	0.41868	0.0076613	0.33607	0.10642	REACTOME_MINERALOCORTICOID_BIOSYNTHESIS	resint_LV Sphericity, ED	0.549013
6	0.51456	0.0094158	0.41306	0.10644	GOBP_GLOMERULAR_VISCERAL_EPITHELIAL_CELL_MIGRATION	resint_LV Sphericity, ES	0.549073
12	0.32271	0.0083497	0.25907	0.10646	JI_CARCINOGENESIS_BY_KRAS_AND_STK11_UP	resint_LV Sphericity, ES	0.549132
9	0.42594	0.009545	0.34197	0.10648	GOMF_VASCULAR_ENDOTHELIAL_GROWTH_FACTOR_RECEPTOR_2_BINDING	resint_LV Sphericity, ES	0.549191
27	0.21046	0.0081647	0.16898	0.10649	GOBP_NEGATIVE_REGULATION_OF_RECEPTOR_MEDIATED_ENDOCYTOSIS	resint_LV Sphericity, ED	0.549199
150	0.10285	0.0093725	0.082588	0.10651	MIR139_5P	resint_LV Sphericity, ES	0.549258
19	0.2929	0.0095342	0.23521	0.10653	REACTOME_BIOSYNTHESIS_OF_SPECIALIZED_PRORESOLVING_MEDIATORS_SPMS	resint_LV Sphericity, ED	0.549317
62	0.15638	0.0091841	0.12559	0.10655	HP_POSTURAL_INSTABILITY	resint_LV Sphericity, ED	0.549376
609	0.046281	0.0083872	0.037171	0.10656	PATIL_LIVER_CANCER	resint_LV Sphericity, ED	0.549384
267	0.080241	0.0097232	0.064453	0.10658	GOBP_NEURON_PROJECTION_GUIDANCE	resint_LV Sphericity, ES	0.549443
6	0.58192	0.010648	0.46748	0.10661	HP_SCLEROSIS_OF_FINGER_PHALANX	resint_LV Sphericity, ED	0.549466
32	0.20667	0.0087271	0.16602	0.10661	HP_EPISODIC_ABDOMINAL_PAIN	resint_LV Sphericity, ES	0.549466
184	0.087745	0.0088472	0.070488	0.10661	GSE2770_IL12_AND_TGFB_VS_IL4_TREATED_ACT_CD4_TCELL_2H_UP	resint_LV Sphericity, ES	0.549466
189	0.088692	0.0090621	0.071256	0.10663	GSE22886_CTRL_VS_LPS_24H_DC_DN	resint_LV Sphericity, ES	0.549525
24	0.24815	0.0090769	0.19939	0.10666	GAUSSMANN_MLL_AF4_FUSION_TARGETS_B_UP	resint_LV Sphericity, ES	0.549592
21	0.31224	0.010685	0.25089	0.10666	WILLERT_WNT_SIGNALING	resint_LV Sphericity, ES	0.549592
190	0.089033	0.0091207	0.071544	0.10668	GSE1432_1H_VS_24H_IFNG_MICROGLIA_UP	resint_LV Sphericity, ES	0.549607
17	0.32728	0.010077	0.263	0.10668	GOBP_CEREBRAL_CORTEX_NEURON_DIFFERENTIATION	resint_LV Sphericity, ES	0.549607
8	0.44577	0.0094183	0.35826	0.10671	HP_VISUAL_AGNOSIA	resint_LV Sphericity, ES	0.549681
4	0.56969	0.0085122	0.45788	0.10672	GOBP_METANEPHRIC_LOOP_OF_HENLE_DEVELOPMENT	resint_LV Sphericity, ED	0.549681
84	0.14275	0.0097521	0.11473	0.10672	PAX3_B	resint_LV Sphericity, ES	0.549681
12	0.33235	0.0085991	0.26716	0.10676	GOBP_AMYLOID_PRECURSOR_PROTEIN_BIOSYNTHETIC_PROCESS	resint_LV Sphericity, ED	0.549843
132	0.10639	0.0090994	0.085533	0.10678	MIR22_3P	resint_LV Sphericity, ES	0.549874
5	0.62746	0.010482	0.50449	0.1068	GOBP_NEGATIVE_REGULATION_OF_VASCULAR_ENDOTHELIAL_CELL_PROLIFERATION	resint_LV Sphericity, ED	0.549874
568	0.052505	0.0092001	0.042215	0.1068	MIR548AW	resint_LV Sphericity, ES	0.549874
195	0.082936	0.008606	0.066683	0.1068	GSE22935_UNSTIM_VS_12H_MBOVIS_BCG_STIM_MYD88_KO_MACROPHAGE_DN	resint_LV Sphericity, ES	0.549874
10	0.35184	0.0083106	0.28289	0.10681	GOMF_PHOSPHATIDYLETHANOLAMINE_BINDING	resint_LV Sphericity, ED	0.549881
6	0.38063	0.006965	0.30608	0.10684	HP_IMPAIRED_COLLAGEN_INDUCED_PLATELET_AGGREGATION	resint_LV Sphericity, ED	0.549992
9	0.34572	0.0077472	0.27807	0.10689	GOCC_N_TERMINAL_PROTEIN_ACETYLTRANSFERASE_COMPLEX	resint_LV Sphericity, ES	0.550169
270	0.07258	0.0088434	0.05838	0.1069	GTGGGTGK_UNKNOWN	resint_LV Sphericity, ED	0.550169
192	0.086428	0.0088998	0.06952	0.1069	GSE25088_ROSIGLITAZONE_VS_IL4_AND_ROSIGLITAZONE_STIM_MACROPHAGE_DAY10_DN	resint_LV Sphericity, ES	0.550169
16	0.31365	0.0093697	0.25231	0.10692	GOMF_NUCLEOTIDE_DIPHOSPHATASE_ACTIVITY	resint_LV Sphericity, ED	0.550192
16	0.2672	0.0079821	0.21496	0.10693	CHEMELLO_SOLEUS_VS_EDL_MYOFIBERS_UP	resint_LV Sphericity, ED	0.550192
11	0.3366	0.0083387	0.27078	0.10693	GOMF_UBIQUITIN_DEPENDENT_PROTEIN_BINDING	resint_LV Sphericity, ES	0.550192
8	0.44122	0.0093222	0.35497	0.10695	RANKIN_ANGIOGENIC_TARGETS_OF_VHL_HIF2A_DN	resint_LV Sphericity, ES	0.55025
12	0.33799	0.0087452	0.27195	0.10697	REACTOME_SYNTHESIS_OF_BILE_ACIDS_AND_BILE_SALTS_VIA_24_HYDROXYCHOLESTEROL	resint_LV Sphericity, ED	0.550309
37	0.18705	0.0084922	0.15052	0.107	MIR1296_3P	resint_LV Sphericity, ED	0.550332
7	0.42598	0.0084192	0.34279	0.107	HP_SUBCUTANEOUS_LIPOMA	resint_LV Sphericity, ED	0.550332
188	0.09063	0.0092358	0.072931	0.107	GSE32164_RESTING_DIFFERENTIATED_VS_ALTERNATIVELY_ACT_M2_MACROPHAGE_DN	resint_LV Sphericity, ES	0.550332
253	0.075845	0.0089498	0.061041	0.10703	GOBP_RECEPTOR_MEDIATED_ENDOCYTOSIS	resint_LV Sphericity, ED	0.550442
7	0.36289	0.0071722	0.29213	0.10709	HP_RIDGED_FINGERNAIL	resint_LV Sphericity, ED	0.550634
193	0.083445	0.0086148	0.067175	0.10709	GSE27786_BCELL_VS_NEUTROPHIL_DN	resint_LV Sphericity, ED	0.550634
6	0.56072	0.01026	0.45141	0.1071	GOBP_ENDOCARDIUM_MORPHOGENESIS	resint_LV Sphericity, ES	0.550634
144	0.10355	0.0092468	0.083368	0.10711	MIR3667_3P	resint_LV Sphericity, ES	0.550634
78	0.15035	0.0098993	0.12104	0.10711	ZHU_CMV_24_HR_DN	resint_LV Sphericity, ES	0.550634
172	0.089046	0.0086836	0.071694	0.10712	GSE45837_WT_VS_GFI1_KO_PDC_UP	resint_LV Sphericity, ES	0.550642
190	0.081015	0.0082993	0.065234	0.10714	GSE37533_PPARG1_FOXP3_VS_PPARG2_FOXP3_TRANSDUCED_CD4_TCELL_DN	resint_LV Sphericity, ED	0.550657
387	0.063269	0.0091985	0.050943	0.10714	MIR1185_1_3P_MIR1185_2_3P	resint_LV Sphericity, ES	0.550657
17	0.28562	0.0087946	0.23003	0.10719	HP_ABNORMAL_URINE_SODIUM_CONCENTRATION	resint_LV Sphericity, ES	0.550804
32	0.20504	0.0086583	0.16514	0.1072	GOBP_EPIBOLY	resint_LV Sphericity, ES	0.550804
9	0.45918	0.01029	0.36982	0.1072	MIKKELSEN_PARTIALLY_REPROGRAMMED_TO_PLURIPOTENCY	resint_LV Sphericity, ES	0.550804
236	0.082388	0.0093941	0.066357	0.10721	TAL1ALPHAE47_01	resint_LV Sphericity, ES	0.550804
51	0.16303	0.0086864	0.13131	0.10722	REACTOME_SIGNALING_BY_TYPE_1_INSULIN_LIKE_GROWTH_FACTOR_1_RECEPTOR_IGF1R	resint_LV Sphericity, ED	0.550804
235	0.068761	0.007824	0.055385	0.10722	MORF_HDAC1	resint_LV Sphericity, ES	0.550804
7	0.47232	0.009335	0.38049	0.10725	BIOCARTA_MELANOCYTE_PATHWAY	resint_LV Sphericity, ED	0.550871
210	0.083443	0.0089816	0.067221	0.10725	HP_INGUINAL_HERNIA	resint_LV Sphericity, ES	0.550871
238	0.07908	0.0090545	0.063718	0.10729	E47_01	resint_LV Sphericity, ED	0.551032
58	0.15514	0.0088133	0.12501	0.10732	MARIADASON_REGULATED_BY_HISTONE_ACETYLATION_UP	resint_LV Sphericity, ES	0.551113
16	0.34392	0.010274	0.27716	0.10733	MODULE_191	resint_LV Sphericity, ES	0.551113
11	0.38009	0.009416	0.30631	0.10734	REACTOME_REGULATION_OF_GENE_EXPRESSION_BY_HYPOXIA_INDUCIBLE_FACTOR	resint_LV Sphericity, ED	0.551113
21	0.23181	0.0079324	0.18682	0.10734	REACTOME_INHIBITION_OF_THE_PROTEOLYTIC_ACTIVITY_OF_APC_C_REQUIRED_FOR_THE_ONSET_OF_ANAPHASE_BY_MITOTIC_SPINDLE_CHECKPOINT_COMPONENTS	resint_LV Sphericity, ED	0.551113
49	0.16966	0.0088611	0.13674	0.10736	PAX2_01	resint_LV Sphericity, ES	0.551144
188	0.081385	0.0082937	0.065604	0.10739	GSE19923_HEB_KO_VS_HEB_AND_E2A_KO_DP_THYMOCYTE_UP	resint_LV Sphericity, ED	0.551144
87	0.10455	0.0072681	0.08427	0.10739	GOCC_METHYLTRANSFERASE_COMPLEX	resint_LV Sphericity, ED	0.551144
126	0.10076	0.0084208	0.08122	0.10739	REACTOME_HOST_INTERACTIONS_OF_HIV_FACTORS	resint_LV Sphericity, ES	0.551144
131	0.10752	0.0091615	0.086679	0.1074	GSE13522_CTRL_VS_T_CRUZI_G_STRAIN_INF_SKIN_DN	resint_LV Sphericity, ES	0.551144
32	0.22952	0.0096922	0.18502	0.10741	GOBP_REGULATION_OF_FATTY_ACID_OXIDATION	resint_LV Sphericity, ED	0.551144
29	0.20994	0.0084403	0.16925	0.10742	CAR_TNFRSF25	resint_LV Sphericity, ES	0.551144
38	0.19846	0.0091309	0.16	0.10743	MIR615_5P	resint_LV Sphericity, ED	0.551144
36	0.19876	0.0089015	0.16025	0.10744	HP_ABNORMALITY_OF_THE_PHALANGES_OF_THE_HALLUX	resint_LV Sphericity, ED	0.551144
193	0.082424	0.0085093	0.066455	0.10744	GSE22432_MULTIPOTENT_PROGENITOR_VS_CDC_UP	resint_LV Sphericity, ED	0.551144
14	0.2974	0.0083109	0.23978	0.10744	REACTOME_MRNA_DECAY_BY_5_TO_3_EXORIBONUCLEASE	resint_LV Sphericity, ES	0.551144
13	0.35192	0.0094771	0.28374	0.10745	GOBP_EMBRYONIC_SKELETAL_JOINT_DEVELOPMENT	resint_LV Sphericity, ED	0.551151
183	0.083059	0.0083521	0.066974	0.10746	GSE14308_TH2_VS_NAIVE_CD4_TCELL_DN	resint_LV Sphericity, ES	0.551159
136	0.095902	0.0083245	0.077331	0.10747	BASSO_B_LYMPHOCYTE_NETWORK	resint_LV Sphericity, ED	0.551166
124	0.1019	0.0084491	0.082185	0.10751	HP_ABNORMALITY_OF_FEMALE_EXTERNAL_GENITALIA	resint_LV Sphericity, ES	0.551328
6	0.54339	0.0099434	0.43829	0.10753	GOBP_POSITIVE_REGULATION_OF_T_HELPER_1_CELL_DIFFERENTIATION	resint_LV Sphericity, ES	0.55138
110	0.11126	0.0086917	0.089741	0.10754	HP_MEMORY_IMPAIRMENT	resint_LV Sphericity, ES	0.55138
12	0.356	0.0092112	0.28717	0.10755	HP_APLASIA_HYPOPLASIA_OF_THE_SACRUM	resint_LV Sphericity, ED	0.55138
8	0.40396	0.0085349	0.32586	0.10756	GOBP_LUNG_SACCULE_DEVELOPMENT	resint_LV Sphericity, ES	0.55138
434	0.057648	0.0088638	0.046506	0.10757	GLI1_TARGET_GENES	resint_LV Sphericity, ES	0.55138
32	0.20594	0.0086966	0.16614	0.10758	APPEL_IMATINIB_RESPONSE	resint_LV Sphericity, ED	0.55138
9	0.40565	0.0090903	0.32725	0.10758	GOCC_ARP2_3_PROTEIN_COMPLEX	resint_LV Sphericity, ED	0.55138
190	0.08291	0.0084934	0.066897	0.10761	GSE19923_WT_VS_E2A_KO_DP_THYMOCYTE_UP	resint_LV Sphericity, ES	0.551489
6	0.43222	0.0079091	0.34878	0.10764	GOBP_T_CELL_MEDIATED_IMMUNE_RESPONSE_TO_TUMOR_CELL	resint_LV Sphericity, ED	0.55152
68	0.14703	0.0090416	0.11864	0.10764	HP_NEOPLASM_OF_THE_STOMACH	resint_LV Sphericity, ES	0.55152
26	0.23933	0.0091115	0.19315	0.10766	GOBP_NEGATIVE_REGULATION_OF_PLASMA_MEMBRANE_BOUNDED_CELL_PROJECTION_ASSEMBLY	resint_LV Sphericity, ES	0.55152
190	0.080786	0.0082759	0.0652	0.10767	GSE42724_NAIVE_VS_MEMORY_BCELL_UP	resint_LV Sphericity, ED	0.55152
91	0.13619	0.0096824	0.10992	0.10767	GOBP_SEGMENTATION	resint_LV Sphericity, ES	0.55152
9	0.39805	0.0089199	0.32125	0.10767	GOMF_RRNA_ADENINE_METHYLTRANSFERASE_ACTIVITY	resint_LV Sphericity, ES	0.55152
8	0.43199	0.0091271	0.34866	0.10768	GOMF_SERINE_TRANSMEMBRANE_TRANSPORTER_ACTIVITY	resint_LV Sphericity, ED	0.55152
11	0.34218	0.0084769	0.27618	0.10769	GOBP_AROMATIC_AMINO_ACID_TRANSPORT	resint_LV Sphericity, ED	0.55152
26	0.24992	0.0095146	0.20173	0.1077	REACTOME_BMAL1_CLOCK_NPAS2_ACTIVATES_CIRCADIAN_GENE_EXPRESSION	resint_LV Sphericity, ED	0.55152
30	0.20351	0.0083213	0.16427	0.10771	HP_MACULAR_ATROPHY	resint_LV Sphericity, ES	0.55152
250	0.076654	0.0089922	0.061877	0.10772	HP_AGENESIS_OF_CORPUS_CALLOSUM	resint_LV Sphericity, ES	0.55152
230	0.075109	0.008456	0.060635	0.10773	MZF1_01	resint_LV Sphericity, ED	0.55152
8	0.30367	0.0064161	0.24515	0.10773	HP_TYPE_II_TRANSFERRIN_ISOFORM_PROFILE	resint_LV Sphericity, ED	0.55152
11	0.39072	0.0096794	0.31543	0.10774	BIOCARTA_EPONFKB_PATHWAY	resint_LV Sphericity, ED	0.55152
15	0.31818	0.0092036	0.25689	0.10776	GOBP_REGULATION_OF_NUCLEAR_TRANSCRIBED_MRNA_POLY_A_TAIL_SHORTENING	resint_LV Sphericity, ES	0.55152
22	0.23942	0.0083855	0.19332	0.10777	GOMF_SEMAPHORIN_RECEPTOR_BINDING	resint_LV Sphericity, ED	0.55152
110	0.11346	0.0088634	0.091604	0.10777	MIR6867_3P	resint_LV Sphericity, ES	0.55152
24	0.26498	0.0096927	0.21395	0.10777	MODULE_573	resint_LV Sphericity, ES	0.55152
61	0.15581	0.0090767	0.12582	0.1078	HP_ABNORMALITIES_OF_PLACENTA_OR_UMBILICAL_CORD	resint_LV Sphericity, ED	0.551586
59	0.15491	0.0088757	0.12509	0.1078	CAGGTCC_MIR492	resint_LV Sphericity, ES	0.551586
14	0.3083	0.0086154	0.24897	0.10782	REACTOME_GOLGI_CISTERNAE_PERICENTRIOLAR_STACK_REORGANIZATION	resint_LV Sphericity, ES	0.551645
30	0.21183	0.0086615	0.17109	0.10784	HP_HEREDITARY_NONPOLYPOSIS_COLORECTAL_CARCINOMA	resint_LV Sphericity, ED	0.551703
32	0.21558	0.0091037	0.17412	0.10785	GOBP_G2_DNA_DAMAGE_CHECKPOINT	resint_LV Sphericity, ES	0.551711
12	0.30656	0.0079319	0.24763	0.10787	BANDRES_RESPONSE_TO_CARMUSTIN_WITHOUT_MGMT_24HR_UP	resint_LV Sphericity, ES	0.551769
21	0.28966	0.0099118	0.23399	0.10789	GOBP_NEGATIVE_REGULATION_OF_SMOOTH_MUSCLE_CELL_MIGRATION	resint_LV Sphericity, ES	0.551828
7	0.37858	0.0074823	0.30584	0.1079	HP_VENTRICULAR_SEPTAL_HYPERTROPHY	resint_LV Sphericity, ES	0.551835
50	0.17155	0.0090508	0.13861	0.10793	REACTOME_HEPARAN_SULFATE_HEPARIN_HS_GAG_METABOLISM	resint_LV Sphericity, ED	0.551872
15	0.29447	0.0085177	0.23794	0.10794	GOBP_REGULATION_OF_INCLUSION_BODY_ASSEMBLY	resint_LV Sphericity, ES	0.551872
180	0.081985	0.008177	0.066249	0.10795	GSE21379_TFH_VS_NON_TFH_SAP_KO_CD4_TCELL_DN	resint_LV Sphericity, ED	0.551872
125	0.10652	0.0088672	0.086073	0.10795	MODULE_171	resint_LV Sphericity, ED	0.551872
74	0.13547	0.0086893	0.10947	0.10795	HP_POINTED_CHIN	resint_LV Sphericity, ES	0.551872
9	0.45255	0.010141	0.36572	0.10797	HP_ABNORMAL_PAROTID_GLAND_MORPHOLOGY	resint_LV Sphericity, ED	0.55193
70	0.14302	0.0089232	0.1156	0.10801	HP_HEMIPARESIS	resint_LV Sphericity, ED	0.552047
16	0.29987	0.0089581	0.24237	0.10801	GOBP_REGULATION_OF_PROTEIN_KINASE_C_SIGNALING	resint_LV Sphericity, ED	0.552047
116	0.10972	0.0088004	0.088691	0.10804	AIZARANI_LIVER_C18_NK_NKT_CELLS_5	resint_LV Sphericity, ED	0.552063
70	0.14402	0.0089857	0.11643	0.10805	LEIN_MIDBRAIN_MARKERS	resint_LV Sphericity, ES	0.552063
15	0.29937	0.0086595	0.24202	0.10806	REACTOME_HEME_DEGRADATION	resint_LV Sphericity, ES	0.552063
191	0.083393	0.0085651	0.067427	0.10809	GSE23321_CENTRAL_VS_EFFECTOR_MEMORY_CD8_TCELL_DN	resint_LV Sphericity, ES	0.552063
80	0.12494	0.0083312	0.10103	0.1081	GOMF_PROTEIN_METHYLTRANSFERASE_ACTIVITY	resint_LV Sphericity, ED	0.552063
82	0.14283	0.0096412	0.11549	0.1081	HP_ABNORMAL_BLOOD_POTASSIUM_CONCENTRATION	resint_LV Sphericity, ES	0.552063
7	0.47847	0.0094567	0.38691	0.10811	GOBP_REGULATION_OF_PHOSPHATE_TRANSPORT	resint_LV Sphericity, ED	0.552063
47	0.18891	0.009664	0.15276	0.10811	MIR6790_5P	resint_LV Sphericity, ES	0.552063
5	0.63245	0.010565	0.51143	0.10812	GOMF_2_ACYLGLYCEROL_O_ACYLTRANSFERASE_ACTIVITY	resint_LV Sphericity, ES	0.552063
6	0.54315	0.0099389	0.43923	0.10813	HP_BAND_KERATOPATHY	resint_LV Sphericity, ED	0.552063
8	0.43089	0.0091039	0.34846	0.10813	GOBP_PLASMA_MEMBRANE_RAFT_ORGANIZATION	resint_LV Sphericity, ED	0.552063
62	0.13926	0.0081788	0.11262	0.10813	REACTOME_ASYMMETRIC_LOCALIZATION_OF_PCP_PROTEINS	resint_LV Sphericity, ES	0.552063
47	0.16874	0.0086322	0.13647	0.10814	HP_ECTROPION	resint_LV Sphericity, ED	0.552063
5	0.60093	0.010038	0.48598	0.10814	GOBP_MACROPHAGE_COLONY_STIMULATING_FACTOR_PRODUCTION	resint_LV Sphericity, ES	0.552063
24	0.2453	0.0089728	0.19838	0.10815	GOBP_POSITIVE_REGULATION_OF_COAGULATION	resint_LV Sphericity, ES	0.552063
7	0.49323	0.0097483	0.3989	0.10815	BIOCARTA_PARKIN_PATHWAY	resint_LV Sphericity, ES	0.552063
159	0.087069	0.0081666	0.07043	0.10819	GOBP_CYTOKINESIS	resint_LV Sphericity, ED	0.552158
186	0.089118	0.0090338	0.072086	0.10819	GSE2770_TGFB_AND_IL4_VS_IL12_TREATED_ACT_CD4_TCELL_48H_DN	resint_LV Sphericity, ES	0.552158
1639	0.030084	0.0086738	0.024338	0.10822	GOBP_PROTEOLYSIS	resint_LV Sphericity, ED	0.552158
180	0.086065	0.0085839	0.069626	0.10822	GSE23398_WT_VS_IL2_KO_CD4_TCELL_SCURFY_MOUSE_UP	resint_LV Sphericity, ES	0.552158
264	0.070654	0.008514	0.057162	0.10823	MIR6780B_5P	resint_LV Sphericity, ED	0.552158
5	0.56205	0.0093889	0.45472	0.10823	GOBP_NEGATIVE_REGULATION_OF_CELL_VOLUME	resint_LV Sphericity, ES	0.552158
163	0.094447	0.0089684	0.076416	0.10825	GSE19941_UNSTIM_VS_LPS_AND_IL10_STIM_IL10_KO_NFKBP50_KO_MACROPHAGE_UP	resint_LV Sphericity, ES	0.552158
61	0.16255	0.0094693	0.13152	0.10826	GOCC_MAIN_AXON	resint_LV Sphericity, ED	0.552158
5	0.5477	0.0091492	0.44319	0.10827	GOBP_NEGATIVE_REGULATION_OF_CELL_VOLUME	resint_LV Sphericity, ED	0.552158
11	0.33027	0.0081818	0.26725	0.10827	HP_ABDOMINAL_WALL_MUSCLE_WEAKNESS	resint_LV Sphericity, ES	0.552158
8	0.47914	0.010123	0.38773	0.10828	GOBP_PHARYNGEAL_ARCH_ARTERY_MORPHOGENESIS	resint_LV Sphericity, ED	0.552158
95	0.11777	0.008554	0.095304	0.10828	MODULE_43	resint_LV Sphericity, ES	0.552158
127	0.10553	0.0088544	0.085401	0.10829	MIR133A_5P	resint_LV Sphericity, ED	0.552158
76	0.13191	0.0085739	0.10675	0.1083	GGGNRMNNYCAT_UNKNOWN	resint_LV Sphericity, ED	0.552158
144	0.094404	0.0084302	0.076411	0.10833	GSE17974_IL4_AND_ANTI_IL12_VS_UNTREATED_1H_ACT_CD4_TCELL_DN	resint_LV Sphericity, ED	0.552158
15	0.28529	0.0082521	0.23092	0.10834	BIOCARTA_HIF_PATHWAY	resint_LV Sphericity, ED	0.552158
7	0.45444	0.0089816	0.36783	0.10834	GOBP_NEGATIVE_REGULATION_OF_RESPONSE_TO_INTERFERON_GAMMA	resint_LV Sphericity, ES	0.552158
102	0.1231	0.0092624	0.09964	0.10835	MIR508_3P	resint_LV Sphericity, ED	0.552158
166	0.098239	0.0094131	0.07952	0.10835	MIR578	resint_LV Sphericity, ES	0.552158
6	0.42203	0.0077226	0.34163	0.10836	HP_RECURRENT_ACUTE_RESPIRATORY_TRACT_INFECTION	resint_LV Sphericity, ED	0.552158
27	0.23378	0.0090694	0.18925	0.10836	PID_WNT_SIGNALING_PATHWAY	resint_LV Sphericity, ES	0.552158
10	0.40776	0.0096317	0.3301	0.10837	HP_ANURIA	resint_LV Sphericity, ED	0.552158
21	0.25869	0.0088523	0.20942	0.10837	KANG_FLUOROURACIL_RESISTANCE_UP	resint_LV Sphericity, ES	0.552158
27	0.24615	0.0095491	0.19927	0.10838	WP_1Q211_COPY_NUMBER_VARIATION_SYNDROME	resint_LV Sphericity, ED	0.552158
11	0.37387	0.0092618	0.30267	0.10839	GOBP_PROGRAMMED_CELL_DEATH_INVOLVED_IN_CELL_DEVELOPMENT	resint_LV Sphericity, ED	0.552158
175	0.094449	0.0092897	0.07647	0.1084	GSE29618_BCELL_VS_PDC_DAY7_FLU_VACCINE_UP	resint_LV Sphericity, ED	0.552158
25	0.25144	0.0093866	0.20357	0.1084	GOBP_CEREBRAL_CORTEX_RADIALLY_ORIENTED_CELL_MIGRATION	resint_LV Sphericity, ES	0.552158
161	0.086065	0.0081226	0.069688	0.10842	GSE21927_SPLENIC_C26GM_TUMOROUS_VS_4T1_TUMOR_MONOCYTES_UP	resint_LV Sphericity, ED	0.552173
26	0.24335	0.0092646	0.19704	0.10842	GOMF_ATPASE_ACTIVATOR_ACTIVITY	resint_LV Sphericity, ES	0.552173
77	0.15238	0.0099689	0.1234	0.10846	MIR15B_3P	resint_LV Sphericity, ES	0.552275
65	0.13505	0.0081205	0.10938	0.10847	GOBP_RIBOSOMAL_LARGE_SUBUNIT_BIOGENESIS	resint_LV Sphericity, ED	0.552275
6	0.58748	0.01075	0.47579	0.10847	GOBP_ARTERIAL_ENDOTHELIAL_CELL_DIFFERENTIATION	resint_LV Sphericity, ES	0.552275
5	0.71553	0.011953	0.57953	0.10848	HP_CONTIGUOUS_GENE_SYNDROME	resint_LV Sphericity, ES	0.552275
188	0.080064	0.0081591	0.064847	0.10849	GSE43863_NAIVE_VS_MEMORY_TFH_CD4_TCELL_D150_LCMV_DN	resint_LV Sphericity, ED	0.552275
6	0.55316	0.010122	0.44806	0.1085	GOBP_PROTEIN_LOCALIZATION_TO_ADHERENS_JUNCTION	resint_LV Sphericity, ED	0.552275
35	0.19947	0.0088083	0.16156	0.1085	GOBP_POSITIVE_REGULATION_OF_DNA_REPLICATION	resint_LV Sphericity, ES	0.552275
10	0.3915	0.0092475	0.31712	0.10851	HP_RECURRENT_BRONCHOPULMONARY_INFECTIONS	resint_LV Sphericity, ES	0.552282
54	0.16652	0.0091292	0.13489	0.10852	GOBP_REGULATION_OF_MUSCLE_HYPERTROPHY	resint_LV Sphericity, ES	0.552289
22	0.26541	0.0092955	0.21501	0.10854	GOBP_REGULATION_OF_LIPOPROTEIN_LIPASE_ACTIVITY	resint_LV Sphericity, ED	0.552319
17	0.33401	0.010285	0.2706	0.10855	GOBP_SIGNAL_TRANSDUCTION_INVOLVED_IN_REGULATION_OF_GENE_EXPRESSION	resint_LV Sphericity, ES	0.552319
59	0.14708	0.008427	0.11916	0.10856	MIR617	resint_LV Sphericity, ED	0.552319
11	0.28541	0.0070704	0.23123	0.10856	HP_LIMITED_EXTRAOCULAR_MOVEMENTS	resint_LV Sphericity, ES	0.552319
7	0.47846	0.0094564	0.38771	0.1086	GOBP_NEGATIVE_REGULATION_OF_FIBROBLAST_APOPTOTIC_PROCESS	resint_LV Sphericity, ES	0.552406
16	0.32707	0.0097706	0.26505	0.10861	HP_ANNULAR_PANCREAS	resint_LV Sphericity, ES	0.552406
139	0.10085	0.0088492	0.081729	0.10862	GOBP_RESPONSE_TO_PURINE_CONTAINING_COMPOUND	resint_LV Sphericity, ED	0.552406
12	0.2933	0.0075889	0.2377	0.10862	GOCC_DNA_REPLICATION_PREINITIATION_COMPLEX	resint_LV Sphericity, ED	0.552406
189	0.088683	0.0090611	0.071869	0.10862	GSE23568_ID3_KO_VS_WT_CD8_TCELL_DN	resint_LV Sphericity, ES	0.552406
186	0.082189	0.0083315	0.066609	0.10863	GSE3982_DC_VS_MAC_LPS_STIM_UP	resint_LV Sphericity, ED	0.552413
37	0.19741	0.0089628	0.16001	0.10865	HP_HYPOPLASIA_OF_THE_UTERUS	resint_LV Sphericity, ES	0.552471
105	0.11689	0.0089227	0.09474	0.10866	GOBP_B_CELL_MEDIATED_IMMUNITY	resint_LV Sphericity, ES	0.552479
195	0.080373	0.0083401	0.065149	0.10867	GSE17721_LPS_VS_POLYIC_2H_BMDC_DN	resint_LV Sphericity, ES	0.552486
4	0.62625	0.0093572	0.50767	0.10869	HP_SUPERNUMERARY_MAXILLARY_INCISOR	resint_LV Sphericity, ED	0.552544
25	0.22795	0.0085098	0.18479	0.1087	HOXB7_TARGET_GENES	resint_LV Sphericity, ED	0.552551
136	0.10221	0.0088725	0.082869	0.10871	GSE13762_CTRL_VS_125_VITAMIND_DAY12_DC_UP	resint_LV Sphericity, ES	0.552558
29	0.21882	0.0087974	0.17743	0.10875	BIOCARTA_TNFR1_PATHWAY	resint_LV Sphericity, ES	0.552718
236	0.074616	0.0085079	0.060509	0.10877	SREBP_Q3	resint_LV Sphericity, ED	0.552733
90	0.12987	0.0091826	0.10532	0.10877	GOBP_RESPONSE_TO_CAMP	resint_LV Sphericity, ES	0.552733
49	0.155	0.0080956	0.12574	0.10885	MODULE_277	resint_LV Sphericity, ES	0.553096
164	0.09581	0.0091254	0.077738	0.1089	GSE26495_NAIVE_VS_PD1LOW_CD8_TCELL_UP	resint_LV Sphericity, ES	0.553262
6	0.37861	0.0069281	0.3072	0.1089	GOBP_POSITIVE_REGULATION_OF_ANOIKIS	resint_LV Sphericity, ES	0.553262
89	0.13764	0.009678	0.1117	0.10892	MIR6888_3P	resint_LV Sphericity, ES	0.55332
6	0.47572	0.008705	0.3861	0.10896	HP_LUMBAR_SCOLIOSIS	resint_LV Sphericity, ES	0.553436
7	0.39719	0.0078501	0.32236	0.10896	GOBP_CLEAVAGE_FURROW_FORMATION	resint_LV Sphericity, ES	0.553436
413	0.057051	0.0085623	0.046307	0.10898	MIR149_3P	resint_LV Sphericity, ED	0.553451
241	0.077382	0.0089151	0.06281	0.10898	STAT5A_01	resint_LV Sphericity, ES	0.553451
12	0.29155	0.0075434	0.23665	0.10899	HP_OLIVOPONTOCEREBELLAR_HYPOPLASIA	resint_LV Sphericity, ES	0.553458
75	0.1261	0.0081424	0.10236	0.109	GOBP_REGULATION_OF_TRANSCRIPTION_FROM_RNA_POLYMERASE_II_PROMOTER_IN_RESPONSE_TO_HYPOXIA	resint_LV Sphericity, ES	0.553465
155	0.093318	0.0086429	0.07577	0.10906	HP_JOINT_HYPERFLEXIBILITY	resint_LV Sphericity, ES	0.553588
43	0.1916	0.0093761	0.15558	0.10908	FIGUEROA_AML_METHYLATION_CLUSTER_5_DN	resint_LV Sphericity, ES	0.553588
65	0.14044	0.0084445	0.11404	0.10908	GOBP_INOSITOL_PHOSPHATE_METABOLIC_PROCESS	resint_LV Sphericity, ES	0.553588
7	0.44825	0.0088593	0.364	0.10908	GOBP_GLYCOLIPID_TRANSPORT	resint_LV Sphericity, ES	0.553588
40	0.16745	0.007904	0.13598	0.10909	GOCC_NUCLEAR_UBIQUITIN_LIGASE_COMPLEX	resint_LV Sphericity, ED	0.553588
111	0.12501	0.0098097	0.10152	0.1091	GOBP_EMBRYONIC_APPENDAGE_MORPHOGENESIS	resint_LV Sphericity, ES	0.553588
103	0.12268	0.0092763	0.099634	0.1091	KEGG_T_CELL_RECEPTOR_SIGNALING_PATHWAY	resint_LV Sphericity, ES	0.553588
44	0.20434	0.010115	0.16594	0.1091	KRAS.50_UP.V1_UP	resint_LV Sphericity, ES	0.553588
5	0.55148	0.0092123	0.44788	0.10911	GOBP_REGULATION_OF_THE_FORCE_OF_HEART_CONTRACTION_BY_CHEMICAL_SIGNAL	resint_LV Sphericity, ED	0.553588
14	0.30064	0.0084015	0.24417	0.10911	BIOCARTA_ERK5_PATHWAY	resint_LV Sphericity, ES	0.553588
229	0.082939	0.0093175	0.067366	0.10914	MIR2052	resint_LV Sphericity, ES	0.553696
6	0.43739	0.0080036	0.35529	0.10916	GOMF_RETINOIC_ACID_RESPONSIVE_ELEMENT_BINDING	resint_LV Sphericity, ED	0.553711
15	0.3371	0.0097509	0.27383	0.10916	BIOCARTA_IL17_PATHWAY	resint_LV Sphericity, ES	0.553711
63	0.15071	0.0089222	0.12244	0.10918	HP_TRIPHALANGEAL_THUMB	resint_LV Sphericity, ED	0.553732
402	0.058871	0.0087197	0.047829	0.10919	HP_NAUSEA_AND_VOMITING	resint_LV Sphericity, ES	0.553732
21	0.24787	0.0084818	0.20137	0.10919	GOBP_COLLATERAL_SPROUTING	resint_LV Sphericity, ES	0.553732
19	0.29675	0.0096595	0.24115	0.10925	GOBP_PEROXISOME_PROLIFERATOR_ACTIVATED_RECEPTOR_SIGNALING_PATHWAY	resint_LV Sphericity, ED	0.553993
89	0.13218	0.0092937	0.10742	0.10926	GOBP_REGULATION_OF_DENDRITE_DEVELOPMENT	resint_LV Sphericity, ES	0.554
183	0.085843	0.0086321	0.06977	0.10929	GSE28783_ANTI_MIR33_VS_UNTREATED_ATHEROSCLEROSIS_MACROPHAGE_UP	resint_LV Sphericity, ED	0.554043
23	0.25444	0.0091115	0.20681	0.1093	BIOCARTA_IGF1R_PATHWAY	resint_LV Sphericity, ES	0.554043
15	0.28827	0.0083385	0.23432	0.10931	GOBP_NEGATIVE_REGULATION_OF_LYMPHOCYTE_MIGRATION	resint_LV Sphericity, ED	0.554043
188	0.084967	0.0086587	0.069067	0.10932	GSE30083_SP1_VS_SP4_THYMOCYTE_UP	resint_LV Sphericity, ES	0.554043
5	0.53645	0.0089612	0.43607	0.10932	GOCC_STEREOCILIUM_BASE	resint_LV Sphericity, ES	0.554043
10	0.33045	0.0078055	0.26862	0.10932	BIOCARTA_RNA_PATHWAY	resint_LV Sphericity, ES	0.554043
8	0.42832	0.0090496	0.34818	0.10933	GOBP_REGULATION_OF_WOUND_HEALING_SPREADING_OF_EPIDERMAL_CELLS	resint_LV Sphericity, ED	0.55405
168	0.090355	0.0087092	0.073456	0.10935	GSE40493_BCL6_KO_VS_WT_TREG_UP	resint_LV Sphericity, ES	0.554108
48	0.16743	0.0086554	0.13613	0.10937	MORF_THRA	resint_LV Sphericity, ES	0.554165
54	0.16339	0.0089572	0.13285	0.10939	MIR6753_3P	resint_LV Sphericity, ES	0.554223
184	0.089565	0.0090307	0.072833	0.10941	GSE30971_WBP7_HET_VS_KO_MACROPHAGE_4H_LPS_STIM_UP	resint_LV Sphericity, ES	0.554237
40	0.19788	0.0093403	0.16091	0.10941	REACTOME_RHOF_GTPASE_CYCLE	resint_LV Sphericity, ES	0.554237
6	0.40425	0.0073972	0.32877	0.10943	GOBP_ISG15_PROTEIN_CONJUGATION	resint_LV Sphericity, ED	0.554295
45	0.18726	0.0093741	0.15231	0.10945	REACTOME_METABOLISM_OF_FAT_SOLUBLE_VITAMINS	resint_LV Sphericity, ES	0.554338
31	0.21672	0.009008	0.17628	0.10946	BARRIER_CANCER_RELAPSE_NORMAL_SAMPLE_UP	resint_LV Sphericity, ED	0.554338
7	0.44094	0.0087149	0.35867	0.10947	HP_MEGACYSTIS	resint_LV Sphericity, ED	0.554338
37	0.20755	0.0094229	0.16883	0.10949	WP_NEOVASCULARISATION_PROCESSES	resint_LV Sphericity, ED	0.554338
346	0.065172	0.0089698	0.053017	0.10949	CATTGTYY_SOX9_B1	resint_LV Sphericity, ES	0.554338
192	0.08636	0.0088928	0.070252	0.10949	GSE17721_LPS_VS_POLYIC_16H_BMDC_DN	resint_LV Sphericity, ES	0.554338
16	0.29431	0.0087919	0.23943	0.1095	GOBP_NUCLEOTIDE_BINDING_OLIGOMERIZATION_DOMAIN_CONTAINING_2_SIGNALING_PATHWAY	resint_LV Sphericity, ES	0.554345
20	0.22879	0.0076407	0.18614	0.10952	REACTOME_CONVERSION_FROM_APC_C_CDC20_TO_APC_C_CDH1_IN_LATE_ANAPHASE	resint_LV Sphericity, ED	0.554359
186	0.081059	0.0082169	0.065948	0.10952	GSE2197_CPG_DNA_VS_UNTREATED_IN_DC_DN	resint_LV Sphericity, ES	0.554359
67	0.14624	0.0089267	0.11899	0.10955	GOBP_NEGATIVE_REGULATION_OF_PEPTIDE_SECRETION	resint_LV Sphericity, ED	0.554424
182	0.086488	0.0086734	0.070374	0.10955	GSE43955_TH0_VS_TGFB_IL6_TH17_ACT_CD4_TCELL_4H_UP	resint_LV Sphericity, ES	0.554424
228	0.073821	0.0082753	0.06007	0.10956	CP2_02	resint_LV Sphericity, ED	0.554431
274	0.075455	0.0092605	0.061402	0.10957	WANG_MLL_TARGETS	resint_LV Sphericity, ED	0.554438
15	0.31929	0.0092356	0.25986	0.1096	HP_PREAXIAL_FOOT_POLYDACTYLY	resint_LV Sphericity, ED	0.554465
250	0.078793	0.0092432	0.064128	0.1096	STAT6_01	resint_LV Sphericity, ES	0.554465
364	0.062033	0.0087525	0.05049	0.10961	GOBP_NEGATIVE_REGULATION_OF_IMMUNE_SYSTEM_PROCESS	resint_LV Sphericity, ED	0.554465
66	0.14742	0.008932	0.11999	0.10962	BROWNE_INTERFERON_RESPONSIVE_GENES	resint_LV Sphericity, ED	0.554465
18	0.2865	0.0090774	0.23319	0.10962	MIR10396B_5P	resint_LV Sphericity, ES	0.554465
1029	0.036318	0.0084509	0.029563	0.10964	CIITA_TARGET_GENES	resint_LV Sphericity, ED	0.554465
6	0.60326	0.011039	0.49105	0.10964	GOBP_REGULATION_OF_SARCOMERE_ORGANIZATION	resint_LV Sphericity, ED	0.554465
185	0.082219	0.0083123	0.066931	0.10965	GSE37605_C57BL6_VS_NOD_FOXP3_IRES_GFP_TREG_DN	resint_LV Sphericity, ED	0.554465
5	0.52359	0.0087464	0.42625	0.10966	GOBP_NEGATIVE_REGULATION_OF_TRIGLYCERIDE_CATABOLIC_PROCESS	resint_LV Sphericity, ED	0.554465
124	0.11484	0.0095215	0.093493	0.10967	TRAVAGLINI_LUNG_ARTERY_CELL	resint_LV Sphericity, ES	0.554465
75	0.1241	0.0080133	0.10103	0.10967	RIZ_ERYTHROID_DIFFERENTIATION	resint_LV Sphericity, ES	0.554465
10	0.35651	0.0084211	0.29025	0.10968	GOMF_PHOSPHATIDYLETHANOLAMINE_BINDING	resint_LV Sphericity, ES	0.554472
189	0.073774	0.0075378	0.060067	0.1097	GSE21360_SECONDARY_VS_TERTIARY_MEMORY_CD8_TCELL_UP	resint_LV Sphericity, ED	0.554486
532	0.050987	0.0086554	0.041515	0.1097	ZNF197_TARGET_GENES	resint_LV Sphericity, ES	0.554486
192	0.083208	0.0085683	0.067753	0.10971	GSE17721_0.5H_VS_12H_GARDIQUIMOD_BMDC_DN	resint_LV Sphericity, ED	0.554494
168	0.085937	0.0082833	0.069981	0.10973	RPS14_DN.V1_DN	resint_LV Sphericity, ED	0.554551
175	0.089241	0.0087774	0.072679	0.10975	MIR20A_3P	resint_LV Sphericity, ED	0.554572
10	0.38073	0.0089931	0.31008	0.10976	VERRECCHIA_RESPONSE_TO_TGFB1_C4	resint_LV Sphericity, ED	0.554572
11	0.35023	0.0086763	0.28524	0.10976	GOBP_GOLGI_TO_LYSOSOME_TRANSPORT	resint_LV Sphericity, ED	0.554572
9	0.47546	0.010655	0.38726	0.10978	REACTOME_INTERLEUKIN_21_SIGNALING	resint_LV Sphericity, ES	0.55463
285	0.072624	0.0090873	0.059163	0.10982	MIR4668_3P	resint_LV Sphericity, ED	0.554632
145	0.094071	0.0084293	0.076633	0.10982	GSE40274_FOXP3_VS_FOXP3_AND_HELIOS_TRANSDUCED_ACTIVATED_CD4_TCELL_UP	resint_LV Sphericity, ED	0.554632
12	0.34966	0.009047	0.28485	0.10982	WP_IRON_METABOLISM_IN_PLACENTA	resint_LV Sphericity, ES	0.554632
6	0.54072	0.0098945	0.4406	0.10987	GOBP_NEGATIVE_REGULATION_OF_PHOTORECEPTOR_CELL_DIFFERENTIATION	resint_LV Sphericity, ED	0.554632
12	0.3704	0.0095836	0.30185	0.1099	RUAN_RESPONSE_TO_TNF_UP	resint_LV Sphericity, ES	0.554632
49	0.15937	0.0083241	0.12988	0.1099	MIR296_5P	resint_LV Sphericity, ES	0.554632
86	0.12487	0.0086311	0.10176	0.10992	AGGTGCA_MIR500	resint_LV Sphericity, ED	0.554632
7	0.45812	0.0090544	0.37336	0.10992	HP_BULL_S_EYE_MACULOPATHY	resint_LV Sphericity, ES	0.554632
87	0.13075	0.0090901	0.10657	0.10994	GOBP_OLIGODENDROCYTE_DIFFERENTIATION	resint_LV Sphericity, ED	0.554632
204	0.084341	0.0089492	0.068742	0.10994	MIR122B_5P	resint_LV Sphericity, ES	0.554632
4	0.58792	0.0087844	0.4792	0.10995	LU_TUMOR_ENDOTHELIAL_MARKERS_DN	resint_LV Sphericity, ES	0.554632
10	0.38842	0.0091747	0.31661	0.10996	REACTOME_TICAM1_TRAF6_DEPENDENT_INDUCTION_OF_TAK1_COMPLEX	resint_LV Sphericity, ED	0.554632
16	0.30328	0.0090599	0.24722	0.10996	WP_HEDGEHOG_SIGNALING_PATHWAY_NETPATH	resint_LV Sphericity, ES	0.554632
168	0.097797	0.0094265	0.079718	0.10996	MIR222_3P	resint_LV Sphericity, ES	0.554632
467	0.056381	0.008984	0.04596	0.10997	MEISSNER_NPC_HCP_WITH_H3K4ME2	resint_LV Sphericity, ED	0.554632
78	0.13699	0.0090203	0.11167	0.10997	HP_ANOREXIA	resint_LV Sphericity, ES	0.554632
14	0.28126	0.00786	0.22929	0.10998	GOBP_MACROMOLECULE_DEPALMITOYLATION	resint_LV Sphericity, ES	0.554632
14	0.28126	0.00786	0.22929	0.10998	GOMF_PALMITOYL_PROTEIN_HYDROLASE_ACTIVITY	resint_LV Sphericity, ES	0.554632
8	0.46269	0.0097759	0.37721	0.10999	GOBP_NEGATIVE_REGULATION_OF_COMPLEMENT_ACTIVATION	resint_LV Sphericity, ES	0.554632
13	0.29492	0.0079421	0.24045	0.11	MARIADASON_RESPONSE_TO_CURCUMIN_SULINDAC_7	resint_LV Sphericity, ES	0.554632
6	0.41375	0.0075711	0.33732	0.11	GOBP_ISG15_PROTEIN_CONJUGATION	resint_LV Sphericity, ES	0.554632
14	0.33983	0.0094966	0.27705	0.11	GOBP_ORGANELLE_INHERITANCE	resint_LV Sphericity, ES	0.554632
10	0.33741	0.0079698	0.27509	0.11	REACTOME_GAMMA_CARBOXYLATION_TRANSPORT_AND_AMINO_TERMINAL_CLEAVAGE_OF_PROTEINS	resint_LV Sphericity, ES	0.554632
5	0.46291	0.0077327	0.37742	0.11001	GOBP_PROTEIN_TRANSPORT_TO_VACUOLE_INVOLVED_IN_UBIQUITIN_DEPENDENT_PROTEIN_CATABOLIC_PROCESS_VIA_THE_MULTIVESICULAR_BODY_SORTING_PATHWAY	resint_LV Sphericity, ED	0.554632
17	0.25056	0.0077152	0.20429	0.11002	GOBP_POSITIVE_REGULATION_OF_MITOCHONDRIAL_FISSION	resint_LV Sphericity, ES	0.554632
4	0.68105	0.010176	0.55533	0.11003	HP_PANCREATIC_PSEUDOCYST	resint_LV Sphericity, ED	0.554632
72	0.12338	0.0078063	0.1006	0.11003	GOBP_REGULATION_OF_CELLULAR_AMINE_METABOLIC_PROCESS	resint_LV Sphericity, ED	0.554632
9	0.31329	0.0070207	0.25545	0.11003	GOBP_POSTSYNAPTIC_ACTIN_CYTOSKELETON_ORGANIZATION	resint_LV Sphericity, ED	0.554632
60	0.16687	0.0096412	0.13606	0.11003	GOBP_REGULATION_OF_SODIUM_ION_TRANSMEMBRANE_TRANSPORT	resint_LV Sphericity, ES	0.554632
17	0.3003	0.0092469	0.2449	0.11006	BIOCARTA_TEL_PATHWAY	resint_LV Sphericity, ES	0.554654
13	0.35722	0.0096199	0.29132	0.11006	KEGG_CIRCADIAN_RHYTHM_MAMMAL	resint_LV Sphericity, ES	0.554654
5	0.48746	0.008143	0.39753	0.11006	REACTOME_ACTIVATION_OF_RAS_IN_B_CELLS	resint_LV Sphericity, ES	0.554654
92	0.11805	0.008438	0.096273	0.11008	MIR12113	resint_LV Sphericity, ES	0.554711
20	0.29205	0.0097531	0.23819	0.11009	GOBP_BRANCHING_INVOLVED_IN_SALIVARY_GLAND_MORPHOGENESIS	resint_LV Sphericity, ED	0.554718
9	0.37892	0.0084913	0.30909	0.11012	MODULE_264	resint_LV Sphericity, ES	0.554826
18	0.28055	0.0088889	0.22887	0.11014	WP_PROTEOGLYCAN_BIOSYNTHESIS	resint_LV Sphericity, ED	0.554883
192	0.083036	0.0085505	0.067748	0.11017	GSE7831_CPG_VS_INFLUENZA_STIM_PDC_1H_DN	resint_LV Sphericity, ED	0.554991
161	0.085954	0.0081122	0.070132	0.11018	GSE17974_IL4_AND_ANTI_IL12_VS_UNTREATED_0.5H_ACT_CD4_TCELL_UP	resint_LV Sphericity, ED	0.554998
260	0.072977	0.008728	0.059552	0.11021	MIR24_3P	resint_LV Sphericity, ED	0.555033
287	0.074199	0.0093164	0.060548	0.11021	MANNO_MIDBRAIN_NEUROTYPES_HPROGM	resint_LV Sphericity, ES	0.555033
349	0.065929	0.0091124	0.053802	0.11022	MIR129_5P	resint_LV Sphericity, ED	0.555033
109	0.12451	0.0096826	0.10161	0.11023	TRAVAGLINI_LUNG_PERICYTE_CELL	resint_LV Sphericity, ED	0.555033
16	0.30865	0.0092205	0.25189	0.11023	HP_ABNORMAL_3RD_FINGER_MORPHOLOGY	resint_LV Sphericity, ES	0.555033
186	0.082465	0.0083594	0.067301	0.11024	GSE40184_HEALTHY_VS_HCV_INFECTED_DONOR_PBMC_UP	resint_LV Sphericity, ED	0.55504
186	0.082219	0.0083345	0.067106	0.11026	GSE3982_MAST_CELL_VS_TH1_UP	resint_LV Sphericity, ES	0.555097
21	0.24453	0.0083676	0.1996	0.11028	GOBP_REGULATION_OF_TRANSCRIPTION_BY_RNA_POLYMERASE_III	resint_LV Sphericity, ED	0.555111
28	0.24894	0.0098346	0.2032	0.11028	GOMF_INSULIN_LIKE_GROWTH_FACTOR_BINDING	resint_LV Sphericity, ED	0.555111
411	0.060702	0.0090887	0.049552	0.11029	MIR4307	resint_LV Sphericity, ES	0.555118
186	0.081855	0.0082976	0.066823	0.11031	GSE20715_WT_VS_TLR4_KO_6H_OZONE_LUNG_DN	resint_LV Sphericity, ED	0.555176
8	0.41812	0.0088342	0.34135	0.11032	GOBP_ANTIGEN_PROCESSING_AND_PRESENTATION_OF_EXOGENOUS_PEPTIDE_ANTIGEN_VIA_MHC_CLASS_I_TAP_INDEPENDENT	resint_LV Sphericity, ES	0.555181
191	0.078602	0.0080731	0.064174	0.11033	GSE41867_DAY6_VS_DAY8_LCMV_ARMSTRONG_EFFECTOR_CD8_TCELL_DN	resint_LV Sphericity, ES	0.555181
12	0.32992	0.0085362	0.26937	0.11034	GOBP_NEGATIVE_REGULATION_OF_PLATELET_DERIVED_GROWTH_FACTOR_RECEPTOR_SIGNALING_PATHWAY	resint_LV Sphericity, ES	0.555181
38	0.19603	0.0090191	0.16006	0.11035	GOMF_GLUTAMATE_RECEPTOR_BINDING	resint_LV Sphericity, ED	0.555181
11	0.58722	0.014547	0.47952	0.11037	NIKOLSKY_BREAST_CANCER_7P15_AMPLICON	resint_LV Sphericity, ED	0.555181
45	0.18806	0.0094137	0.15357	0.11038	OHGUCHI_LIVER_HNF4A_TARGETS_UP	resint_LV Sphericity, ED	0.555181
191	0.082109	0.0084333	0.067052	0.11038	GSE9988_LOW_LPS_VS_VEHICLE_TREATED_MONOCYTE_DN	resint_LV Sphericity, ES	0.555181
191	0.086066	0.0088397	0.070284	0.11038	GSE40666_WT_VS_STAT4_KO_CD8_TCELL_WITH_IFNA_STIM_90MIN_UP	resint_LV Sphericity, ES	0.555181
48	0.15796	0.008166	0.12901	0.1104	GOCC_GOLGI_ASSOCIATED_VESICLE_MEMBRANE	resint_LV Sphericity, ED	0.555238
186	0.085025	0.008619	0.069442	0.11041	GSE37534_UNTREATED_VS_ROSIGLITAZONE_TREATED_CD4_TCELL_PPARG1_AND_FOXP3_TRASDUCED_UP	resint_LV Sphericity, ED	0.555245
82	0.13519	0.0091261	0.11042	0.11043	REACTOME_PLATELET_HOMEOSTASIS	resint_LV Sphericity, ED	0.555303
22	0.25759	0.0090218	0.21041	0.11044	GOBP_PURINE_NUCLEOTIDE_TRANSPORT	resint_LV Sphericity, ED	0.55531
8	0.43213	0.0091301	0.35304	0.11048	LU_TUMOR_VASCULATURE_DN	resint_LV Sphericity, ED	0.555381
105	0.11302	0.0086279	0.092337	0.11048	GOBP_B_CELL_MEDIATED_IMMUNITY	resint_LV Sphericity, ED	0.555381
135	0.10163	0.0087891	0.083025	0.11048	DR3_Q4	resint_LV Sphericity, ES	0.555381
235	0.073887	0.0084072	0.060366	0.11049	MYB_Q3	resint_LV Sphericity, ED	0.555388
4	0.56276	0.0084085	0.4598	0.1105	GOBP_PML_BODY_ORGANIZATION	resint_LV Sphericity, ED	0.555395
186	0.08289	0.0084025	0.067732	0.11052	GSE7831_1H_VS_4H_CPG_STIM_PDC_UP	resint_LV Sphericity, ES	0.555407
176	0.091031	0.0089788	0.074387	0.11053	GSE5542_UNTREATED_VS_IFNA_TREATED_EPITHELIAL_CELLS_6H_UP	resint_LV Sphericity, ED	0.555407
11	0.34855	0.0086347	0.28483	0.11054	GOBP_INOSITOL_TRISPHOSPHATE_METABOLIC_PROCESS	resint_LV Sphericity, ES	0.555407
21	0.27999	0.0095812	0.22882	0.11055	MINGUEZ_LIVER_CANCER_VASCULAR_INVASION_DN	resint_LV Sphericity, ED	0.555407
37	0.18306	0.0083113	0.14961	0.11056	AR_02	resint_LV Sphericity, ES	0.555407
46	0.14675	0.0074273	0.11995	0.11058	REACTOME_CROSS_PRESENTATION_OF_SOLUBLE_EXOGENOUS_ANTIGENS_ENDOSOMES	resint_LV Sphericity, ED	0.555407
71	0.14105	0.0088624	0.11529	0.11058	MIR1202	resint_LV Sphericity, ES	0.555407
24	0.24742	0.0090502	0.20222	0.11058	HP_MANIA	resint_LV Sphericity, ES	0.555407
11	0.37655	0.0093283	0.30777	0.11058	GOMF_DEATH_DOMAIN_BINDING	resint_LV Sphericity, ES	0.555407
16	0.30233	0.0090315	0.24711	0.11059	GOMF_ATP_DEPENDENT_MICROTUBULE_MOTOR_ACTIVITY_PLUS_END_DIRECTED	resint_LV Sphericity, ES	0.555414
109	0.11157	0.0086768	0.091204	0.11061	GSE32901_TH17_EMRICHED_VS_TH17_NEG_CD4_TCELL_UP	resint_LV Sphericity, ES	0.555471
61	0.15209	0.0088599	0.12433	0.11063	GOCC_PLATELET_ALPHA_GRANULE_LUMEN	resint_LV Sphericity, ES	0.555492
660	0.044853	0.0084494	0.036669	0.11064	MEF2C_TARGET_GENES	resint_LV Sphericity, ED	0.555492
14	0.33213	0.0092815	0.27153	0.11064	FINETTI_BREAST_CANCER_KINOME_GREEN	resint_LV Sphericity, ES	0.555492
23	0.21235	0.0076041	0.17362	0.11066	GOCC_ROUGH_ENDOPLASMIC_RETICULUM_MEMBRANE	resint_LV Sphericity, ED	0.555549
89	0.12832	0.0090224	0.10492	0.11067	HP_OBSESSIVE_COMPULSIVE_BEHAVIOR	resint_LV Sphericity, ES	0.555556
38	0.19637	0.0090348	0.16057	0.11069	CUI_DEVELOPING_HEART_RIGHT_ATRIAL_CARDIOMYOCYTE	resint_LV Sphericity, ED	0.55557
241	0.075827	0.0087359	0.062005	0.11069	ZID_01	resint_LV Sphericity, ES	0.55557
32	0.20935	0.0088404	0.17122	0.11073	REACTOME_CD28_CO_STIMULATION	resint_LV Sphericity, ED	0.555728
174	0.089457	0.0087738	0.073168	0.11074	GSE42088_UNINF_VS_LEISHMANIA_INF_DC_8H_DN	resint_LV Sphericity, ED	0.555734
87	0.13586	0.0094452	0.11113	0.11075	MIR5087	resint_LV Sphericity, ES	0.555741
119	0.11368	0.0092351	0.092995	0.11077	MULLIGHAN_NPM1_MUTATED_SIGNATURE_2_UP	resint_LV Sphericity, ES	0.555769
268	0.072832	0.0088416	0.059581	0.11079	MIR1275	resint_LV Sphericity, ED	0.555769
16	0.29148	0.0087075	0.23845	0.11079	GOBP_DNA_DAMAGE_RESPONSE_SIGNAL_TRANSDUCTION_RESULTING_IN_TRANSCRIPTION	resint_LV Sphericity, ED	0.555769
13	0.33561	0.0090377	0.27455	0.11079	HP_HYPERCONVEX_NAIL	resint_LV Sphericity, ES	0.555769
6	0.54503	0.0099734	0.44594	0.11082	GOBP_INTERMEDIATE_FILAMENT_BUNDLE_ASSEMBLY	resint_LV Sphericity, ES	0.555876
8	0.46252	0.0097723	0.37851	0.11087	GOBP_DORSAL_AORTA_MORPHOGENESIS	resint_LV Sphericity, ES	0.556084
27	0.19364	0.0075123	0.15849	0.11091	WP_SARSCOV2_MITOCHONDRIAL_INTERACTIONS	resint_LV Sphericity, ES	0.556241
108	0.11403	0.0088277	0.093338	0.11092	ATCATGA_MIR433	resint_LV Sphericity, ES	0.556248
88	0.12372	0.0086504	0.10127	0.11093	GOCC_LYSOSOMAL_LUMEN	resint_LV Sphericity, ES	0.556255
190	0.084406	0.0086467	0.069105	0.11097	GSE21360_NAIVE_VS_QUATERNARY_MEMORY_CD8_TCELL_DN	resint_LV Sphericity, ES	0.556353
96	0.12036	0.0087874	0.09855	0.11099	WP_PATHWAYS_REGULATING_HIPPO_SIGNALING	resint_LV Sphericity, ED	0.556353
187	0.079013	0.0080308	0.064699	0.111	GSE5679_PPARG_LIGAND_ROSIGLITAZONE_VS_RARA_AGONIST_AM580_TREATED_DC_UP	resint_LV Sphericity, ED	0.556353
190	0.086889	0.0089011	0.071148	0.111	GSE34515_CD16_NEG_VS_POS_MONOCYTE_UP	resint_LV Sphericity, ES	0.556353
73	0.13457	0.008573	0.11019	0.11101	MIR125A_3P	resint_LV Sphericity, ED	0.556353
190	0.085376	0.0087461	0.069911	0.11101	GSE23321_CENTRAL_VS_EFFECTOR_MEMORY_CD8_TCELL_UP	resint_LV Sphericity, ED	0.556353
1055	0.035822	0.0084335	0.029333	0.11101	GOBP_PROTEIN_MODIFICATION_BY_SMALL_PROTEIN_CONJUGATION_OR_REMOVAL	resint_LV Sphericity, ES	0.556353
24	0.26061	0.0095327	0.21343	0.11105	WANG_IMMORTALIZED_BY_HOXA9_AND_MEIS1_DN	resint_LV Sphericity, ES	0.55651
322	0.069659	0.0092552	0.057055	0.11107	MIR148B_3P	resint_LV Sphericity, ES	0.556567
5	0.61712	0.010309	0.50549	0.11108	GOBP_GLOMERULUS_VASCULATURE_MORPHOGENESIS	resint_LV Sphericity, ES	0.556574
8	0.37865	0.0080003	0.3102	0.11111	HP_ABNORMAL_SWEAT_GLAND_MORPHOLOGY	resint_LV Sphericity, ED	0.556645
85	0.13374	0.0091906	0.10956	0.11112	MIR876_3P	resint_LV Sphericity, ES	0.556645
39	0.18736	0.0087329	0.1535	0.11112	HP_TRUNCAL_OBESITY	resint_LV Sphericity, ES	0.556645
32	0.20028	0.0084576	0.16409	0.11113	HP_PULMONARY_EMBOLISM	resint_LV Sphericity, ED	0.556652
10	0.36336	0.0085829	0.29771	0.11114	HP_CHRONIC_NONINFECTIOUS_LYMPHADENOPATHY	resint_LV Sphericity, ES	0.556658
7	0.50864	0.010053	0.41678	0.11116	GOBP_REGULATION_OF_PIGMENT_CELL_DIFFERENTIATION	resint_LV Sphericity, ED	0.556677
77	0.13073	0.0085526	0.10712	0.11117	PID_P73PATHWAY	resint_LV Sphericity, ED	0.556677
188	0.079534	0.0081051	0.065175	0.11118	GSE34515_CD16_NEG_MONOCYTE_VS_DC_DN	resint_LV Sphericity, ES	0.556677
5	0.47297	0.0079009	0.38758	0.11118	GOBP_MYOFIBROBLAST_DIFFERENTIATION	resint_LV Sphericity, ES	0.556677
119	0.10508	0.008536	0.086115	0.1112	ATF6_01	resint_LV Sphericity, ES	0.556677
10	0.37607	0.0088831	0.30822	0.11121	HP_ABNORMALITY_OF_ULNAR_METAPHYSIS	resint_LV Sphericity, ED	0.556677
4	0.53322	0.0079671	0.43703	0.11122	JIANG_CORE_DUPLICON_GENES	resint_LV Sphericity, ED	0.556677
23	0.28307	0.010137	0.23201	0.11122	HP_SICK_SINUS_SYNDROME	resint_LV Sphericity, ES	0.556677
14	0.31198	0.0087183	0.2557	0.11123	GOBP_LATERAL_MESODERM_DEVELOPMENT	resint_LV Sphericity, ED	0.556677
186	0.08832	0.0089529	0.072388	0.11123	GSE9988_ANTI_TREM1_VS_LPS_MONOCYTE_UP	resint_LV Sphericity, ES	0.556677
5	0.60628	0.010128	0.49695	0.11124	GOBP_NEGATIVE_REGULATION_OF_CHEMOKINE_MEDIATED_SIGNALING_PATHWAY	resint_LV Sphericity, ED	0.556684
6	0.45062	0.0082457	0.36939	0.11126	HP_ABNORMAL_GRANULOCYTOPOIETIC_CELL_MORPHOLOGY	resint_LV Sphericity, ED	0.55674
345	0.065227	0.0089646	0.053479	0.1113	MIR510_3P	resint_LV Sphericity, ED	0.556895
58	0.13739	0.0078052	0.11265	0.11131	REACTOME_DEGRADATION_OF_GLI1_BY_THE_PROTEASOME	resint_LV Sphericity, ES	0.556895
28	0.21602	0.0085338	0.17713	0.11133	GOBP_RESPONSE_TO_ARSENIC_CONTAINING_SUBSTANCE	resint_LV Sphericity, ED	0.556895
61	0.14689	0.008557	0.12045	0.11134	MODULE_291	resint_LV Sphericity, ED	0.556895
172	0.088801	0.0086597	0.072818	0.11134	AKT_UP_MTOR_DN.V1_UP	resint_LV Sphericity, ES	0.556895
45	0.15528	0.007773	0.12734	0.11136	MIR7151_5P	resint_LV Sphericity, ED	0.556895
179	0.090717	0.009023	0.074396	0.11136	HFH3_01	resint_LV Sphericity, ES	0.556895
18	0.28032	0.0088817	0.2299	0.11136	HP_PANHYPOGAMMAGLOBULINEMIA	resint_LV Sphericity, ES	0.556895
194	0.082666	0.0085561	0.067798	0.11137	GSE17721_LPS_VS_GARDIQUIMOD_2H_BMDC_DN	resint_LV Sphericity, ES	0.556902
126	0.10756	0.0089894	0.088228	0.1114	QI_HYPOXIA	resint_LV Sphericity, ES	0.557009
52	0.16458	0.0088545	0.135	0.11141	ICHIBA_GRAFT_VERSUS_HOST_DISEASE_35D_DN	resint_LV Sphericity, ES	0.557015
28	0.19231	0.0075974	0.15778	0.11145	REACTOME_RNA_POLYMERASE_III_TRANSCRIPTION_INITIATION_FROM_TYPE_1_PROMOTER	resint_LV Sphericity, ED	0.557172
58	0.1542	0.0087601	0.12651	0.11146	HP_HYPOPLASTIC_TOENAILS	resint_LV Sphericity, ES	0.557179
182	0.080722	0.0080952	0.066232	0.11147	GOBP_ESTABLISHMENT_OF_RNA_LOCALIZATION	resint_LV Sphericity, ED	0.557186
187	0.084436	0.008582	0.069284	0.11149	GSE10273_HIGH_VS_LOW_IL7_TREATED_IRF4_8_NULL_PRE_BCELL_DN	resint_LV Sphericity, ED	0.55724
28	0.23134	0.0091392	0.18983	0.1115	GOBP_ANDROGEN_METABOLIC_PROCESS	resint_LV Sphericity, ED	0.55724
36	0.18398	0.0082397	0.151	0.11153	GCM_CSNK1A1	resint_LV Sphericity, ES	0.55724
19	0.22617	0.0073619	0.18562	0.11154	HOLLEMAN_VINCRISTINE_RESISTANCE_ALL_DN	resint_LV Sphericity, ED	0.55724
159	0.088471	0.0082981	0.072611	0.11154	GSE19941_IL10_KO_VS_IL10_KO_AND_NFKBP50_KO_LPS_AND_IL10_STIM_MACROPHAGE_DN	resint_LV Sphericity, ED	0.55724
5	0.56269	0.0093997	0.46182	0.11154	GOBP_MYELOID_PROGENITOR_CELL_DIFFERENTIATION	resint_LV Sphericity, ES	0.55724
94	0.12548	0.0090661	0.10299	0.11155	CAHOY_ASTROCYTIC	resint_LV Sphericity, ED	0.55724
159	0.097202	0.009117	0.079781	0.11155	MIR548AG	resint_LV Sphericity, ES	0.55724
150	0.096341	0.0087791	0.079082	0.11157	GOCC_EARLY_ENDOSOME_MEMBRANE	resint_LV Sphericity, ES	0.55726
63	0.13254	0.0078463	0.1088	0.11158	KYNG_RESPONSE_TO_H2O2	resint_LV Sphericity, ED	0.55726
15	0.26147	0.0075632	0.21464	0.11158	HP_UPPER_LIMB_SPASTICITY	resint_LV Sphericity, ES	0.55726
171	0.096626	0.0093956	0.079333	0.11163	MIR221_3P	resint_LV Sphericity, ES	0.557364
9	0.39278	0.0088019	0.3225	0.11164	GOBP_OMEGA_HYDROXYLASE_P450_PATHWAY	resint_LV Sphericity, ED	0.557364
9	0.39278	0.0088019	0.3225	0.11164	REACTOME_SYNTHESIS_OF_16_20_HYDROXYEICOSATETRAENOIC_ACIDS_HETE	resint_LV Sphericity, ED	0.557364
65	0.13468	0.0080979	0.11058	0.11164	GOMF_NUCLEOSOME_BINDING	resint_LV Sphericity, ES	0.557364
185	0.083816	0.0084737	0.068827	0.11166	GSE42724_MEMORY_BCELL_VS_PLASMABLAST_DN	resint_LV Sphericity, ED	0.557364
94	0.12349	0.0089222	0.10141	0.11166	BENPORATH_ES_CORE_NINE_CORRELATED	resint_LV Sphericity, ES	0.557364
10	0.42338	0.010001	0.34767	0.11167	GOBP_NK_T_CELL_ACTIVATION	resint_LV Sphericity, ED	0.557364
363	0.060373	0.0085068	0.049579	0.11167	HAN_SATB1_TARGETS_DN	resint_LV Sphericity, ED	0.557364
123	0.10341	0.00854	0.084933	0.11169	GCM_NCAM1	resint_LV Sphericity, ED	0.557421
4	0.61966	0.0092587	0.50892	0.1117	HP_FACIAL_HYPEROSTOSIS	resint_LV Sphericity, ES	0.557428
137	0.10002	0.0087134	0.08215	0.11171	PANGAS_TUMOR_SUPPRESSION_BY_SMAD1_AND_SMAD5_DN	resint_LV Sphericity, ED	0.557435
235	0.079616	0.0090591	0.065397	0.11173	MODULE_123	resint_LV Sphericity, ES	0.557482
11	0.32167	0.0079687	0.26424	0.11174	BIOCARTA_PLATELETAPP_PATHWAY	resint_LV Sphericity, ED	0.557482
4	0.45277	0.0067651	0.37196	0.11176	GOMF_G_QUADRUPLEX_RNA_BINDING	resint_LV Sphericity, ED	0.557482
16	0.27887	0.0083309	0.2291	0.11176	HP_APLASIA_HYPOPLASIA_OF_THE_PUBIC_BONE	resint_LV Sphericity, ES	0.557482
70	0.12862	0.0080248	0.10567	0.11177	GOMF_RECEPTOR_TYROSINE_KINASE_BINDING	resint_LV Sphericity, ES	0.557482
123	0.10815	0.0089311	0.088857	0.11178	IRF2_01	resint_LV Sphericity, ED	0.557482
14	0.31712	0.0088622	0.26055	0.11178	VERRECCHIA_RESPONSE_TO_TGFB1_C3	resint_LV Sphericity, ES	0.557482
52	0.16386	0.0088159	0.13464	0.11181	MIR7107_3P	resint_LV Sphericity, ES	0.557588
13	0.35197	0.0094783	0.28924	0.11184	GOBP_POSITIVE_REGULATION_OF_GRANULOCYTE_MACROPHAGE_COLONY_STIMULATING_FACTOR_PRODUCTION	resint_LV Sphericity, ES	0.557652
16	0.31982	0.009554	0.26283	0.11184	GOBP_POSITIVE_REGULATION_OF_MYELOID_LEUKOCYTE_CYTOKINE_PRODUCTION_INVOLVED_IN_IMMUNE_RESPONSE	resint_LV Sphericity, ES	0.557652
15	0.33431	0.00967	0.27475	0.11185	GOMF_WNT_ACTIVATED_RECEPTOR_ACTIVITY	resint_LV Sphericity, ES	0.557658
9	0.39661	0.0088878	0.32599	0.11188	GOBP_POSITIVE_REGULATION_OF_ADENYLATE_CYCLASE_ACTIVITY	resint_LV Sphericity, ED	0.557722
41	0.19054	0.0091055	0.15662	0.11188	REACTOME_NEGATIVE_REGULATION_OF_MAPK_PATHWAY	resint_LV Sphericity, ED	0.557722
19	0.23701	0.0077149	0.19483	0.11191	MCCABE_HOXC6_TARGETS_CANCER_DN	resint_LV Sphericity, ED	0.557785
68	0.14617	0.0089889	0.12016	0.11191	GOTZMANN_EPITHELIAL_TO_MESENCHYMAL_TRANSITION_UP	resint_LV Sphericity, ED	0.557785
5	0.46057	0.0076937	0.37869	0.11196	GOCC_AP_4_ADAPTOR_COMPLEX	resint_LV Sphericity, ED	0.557988
1489	0.030696	0.0084741	0.025241	0.11198	BARX2_TARGET_GENES	resint_LV Sphericity, ES	0.557988
182	0.086774	0.0087021	0.071353	0.11198	GSE3982_EOSINOPHIL_VS_TH1_UP	resint_LV Sphericity, ES	0.557988
27	0.19736	0.0076564	0.16229	0.11199	HP_RIMMED_VACUOLES	resint_LV Sphericity, ES	0.557988
14	0.32082	0.0089655	0.26385	0.11201	GOBP_NEGATIVE_REGULATION_OF_CAMP_MEDIATED_SIGNALING	resint_LV Sphericity, ED	0.557988
154	0.094135	0.0086907	0.077419	0.11202	GSE34156_NOD2_LIGAND_VS_TLR1_TLR2_LIGAND_24H_TREATED_MONOCYTE_UP	resint_LV Sphericity, ED	0.557988
173	0.089783	0.0087807	0.073842	0.11202	GOBP_SULFUR_COMPOUND_BIOSYNTHETIC_PROCESS	resint_LV Sphericity, ED	0.557988
39	0.2105	0.0098115	0.17312	0.11202	GOMF_EXTRACELLULAR_MATRIX_STRUCTURAL_CONSTITUENT_CONFERRING_TENSILE_STRENGTH	resint_LV Sphericity, ES	0.557988
8	0.44315	0.0093631	0.3645	0.11204	GOBP_POSTSYNAPTIC_MEMBRANE_ASSEMBLY	resint_LV Sphericity, ED	0.558001
128	0.11174	0.0094119	0.09191	0.11204	GOBP_GRANULOCYTE_MIGRATION	resint_LV Sphericity, ES	0.558001
8	0.43278	0.0091438	0.35598	0.11205	TCGA_GLIOBLASTOMA_MUTATED	resint_LV Sphericity, ES	0.558008
185	0.087576	0.0088539	0.072039	0.11206	GSE21774_CD62L_POS_CD56_BRIGHT_VS_CD62L_NEG_CD56_DIM_NK_CELL_UP	resint_LV Sphericity, ED	0.558015
9	0.36275	0.0081291	0.2984	0.11207	GOBP_NEGATIVE_REGULATION_OF_ANTIGEN_PROCESSING_AND_PRESENTATION	resint_LV Sphericity, ED	0.558022
135	0.094003	0.0081298	0.077332	0.11208	GSE7509_FCGRIIB_VS_TNFA_IL1B_IL6_PGE_STIM_DC_DN	resint_LV Sphericity, ES	0.558028
52	0.16754	0.0090136	0.13783	0.11209	GOBP_POSITIVE_REGULATION_OF_STRESS_FIBER_ASSEMBLY	resint_LV Sphericity, ES	0.558035
199	0.092022	0.0096452	0.075712	0.11211	ATATGCA_MIR448	resint_LV Sphericity, ED	0.558048
15	0.30925	0.0089452	0.25444	0.11211	GOMF_SUMO_BINDING	resint_LV Sphericity, ES	0.558048
8	0.42438	0.0089664	0.34919	0.11213	GOBP_REGULATION_OF_HYALURONAN_BIOSYNTHETIC_PROCESS	resint_LV Sphericity, ES	0.558092
45	0.18225	0.0091231	0.14999	0.11217	WP_THYMIC_STROMAL_LYMPHOPOIETIN_TSLP_SIGNALING_PATHWAY	resint_LV Sphericity, ES	0.558092
81	0.1389	0.0093194	0.11432	0.11218	BHAT_ESR1_TARGETS_VIA_AKT1_DN	resint_LV Sphericity, ES	0.558092
186	0.081803	0.0082923	0.067326	0.11219	GSE5542_UNTREATED_VS_IFNA_AND_IFNG_TREATED_EPITHELIAL_CELLS_24H_DN	resint_LV Sphericity, ED	0.558092
10	0.35275	0.0083322	0.29032	0.11219	REACTOME_GAP_JUNCTION_DEGRADATION	resint_LV Sphericity, ED	0.558092
9	0.41668	0.0093374	0.34295	0.1122	HP_ABNORMALITY_OF_THE_MUSCULATURE_OF_THE_UPPER_ARM	resint_LV Sphericity, ES	0.558092
7	0.48804	0.0096458	0.40172	0.11221	KHETCHOUMIAN_TRIM24_TARGETS_DN	resint_LV Sphericity, ES	0.558092
194	0.08333	0.0086249	0.068591	0.11222	GSE46606_IRF4MID_VS_WT_CD40L_IL2_IL5_DAY3_STIMULATED_BCELL_UP	resint_LV Sphericity, ED	0.558092
124	0.099912	0.008284	0.082246	0.11223	HP_TELECANTHUS	resint_LV Sphericity, ED	0.558092
26	0.19798	0.0075373	0.16297	0.11223	HP_PROMINENT_SUPERFICIAL_BLOOD_VESSELS	resint_LV Sphericity, ED	0.558092
186	0.082482	0.0083612	0.067897	0.11223	GSE37301_MULTIPOTENT_PROGENITOR_VS_RAG2_KO_NK_CELL_UP	resint_LV Sphericity, ED	0.558092
17	0.27532	0.0084777	0.22664	0.11223	WP_TRANSCRIPTION_COFACTORS_SKI_AND_SKIL_PROTEIN_PARTNERS	resint_LV Sphericity, ES	0.558092
12	0.33429	0.0086495	0.2752	0.11224	ITO_PTTG1_TARGETS_UP	resint_LV Sphericity, ED	0.558092
30	0.20785	0.0084988	0.1711	0.11224	HP_VARICOSE_VEINS	resint_LV Sphericity, ED	0.558092
27	0.24762	0.0096064	0.20388	0.11228	GOBP_ADRENERGIC_RECEPTOR_SIGNALING_PATHWAY	resint_LV Sphericity, ED	0.558232
187	0.082442	0.0083793	0.067884	0.1123	GSE5589_LPS_AND_IL10_VS_LPS_AND_IL6_STIM_MACROPHAGE_45MIN_UP	resint_LV Sphericity, ES	0.558232
165	0.094977	0.0090733	0.078211	0.11231	GSE17974_IL4_AND_ANTI_IL12_VS_UNTREATED_48H_ACT_CD4_TCELL_UP	resint_LV Sphericity, ED	0.558232
12	0.32885	0.0085086	0.27081	0.11232	REACTOME_CARNITINE_METABOLISM	resint_LV Sphericity, ED	0.558232
5	0.46346	0.007742	0.38167	0.11232	HP_POLYCLONAL_ELEVATION_OF_IGM	resint_LV Sphericity, ES	0.558232
25	0.21426	0.007999	0.17645	0.11232	GOMF_BHLH_TRANSCRIPTION_FACTOR_BINDING	resint_LV Sphericity, ES	0.558232
33	0.20705	0.0088787	0.17053	0.11236	HP_PITUITARY_ADENOMA	resint_LV Sphericity, ED	0.558282
82	0.21344	0.014408	0.1758	0.11236	chr2q31	resint_LV Sphericity, ES	0.558282
92	0.11686	0.0083531	0.096254	0.11237	CAHOY_OLIGODENDROCUTIC	resint_LV Sphericity, ED	0.558282
102	0.10745	0.0080847	0.088502	0.11237	SESTO_RESPONSE_TO_UV_C0	resint_LV Sphericity, ES	0.558282
40	0.19669	0.0092843	0.16203	0.1124	GOBP_EXOCRINE_SYSTEM_DEVELOPMENT	resint_LV Sphericity, ED	0.558282
14	0.32207	0.0090005	0.26532	0.1124	HP_ABNORMALITY_OF_THE_COSTOCHONDRAL_JUNCTION	resint_LV Sphericity, ES	0.558282
81	0.13509	0.0090636	0.11129	0.1124	HP_DEHYDRATION	resint_LV Sphericity, ES	0.558282
8	0.39958	0.0084425	0.3292	0.11242	HP_INCREASED_C_PEPTIDE_LEVEL	resint_LV Sphericity, ES	0.558282
160	0.09419	0.008862	0.077598	0.11242	GSE26495_NAIVE_VS_PD1HIGH_CD8_TCELL_UP	resint_LV Sphericity, ES	0.558282
169	0.079438	0.0076794	0.065446	0.11242	GSE2706_UNSTIM_VS_2H_LPS_AND_R848_DC_UP	resint_LV Sphericity, ES	0.558282
21	0.25926	0.0088716	0.2136	0.11243	HP_OROFACIAL_DYSKINESIA	resint_LV Sphericity, ES	0.558282
161	0.088642	0.0083658	0.073034	0.11244	GSE32901_NAIVE_VS_TH17_NEG_CD4_TCELL_UP	resint_LV Sphericity, ES	0.558282
190	0.083579	0.008562	0.068868	0.11246	GSE13229_IMM_VS_MATURE_NKCELL_DN	resint_LV Sphericity, ES	0.558282
190	0.087337	0.008947	0.071965	0.11246	GSE27786_CD4_TCELL_VS_NEUTROPHIL_DN	resint_LV Sphericity, ES	0.558282
162	0.0905	0.0085674	0.074573	0.11246	GSE21927_UNTREATED_VS_GMCSF_IL6_TREATED_BONE_MARROW_UP	resint_LV Sphericity, ES	0.558282
7	0.53163	0.010507	0.43812	0.11249	TERAMOTO_OPN_TARGETS_CLUSTER_5	resint_LV Sphericity, ED	0.558388
17	0.31053	0.0095616	0.25593	0.11251	MEISSNER_BRAIN_HCP_WITH_H3K4ME2	resint_LV Sphericity, ED	0.558401
11	0.38641	0.0095726	0.31847	0.11251	WP_PTF1A_RELATED_REGULATORY_PATHWAY	resint_LV Sphericity, ED	0.558401
143	0.094497	0.0084093	0.077887	0.11253	GSE3920_UNTREATED_VS_IFNG_TREATED_ENDOTHELIAL_CELL_UP	resint_LV Sphericity, ED	0.558427
40	0.18408	0.008689	0.15174	0.11254	GOBP_NEGATIVE_REGULATION_OF_AXON_EXTENSION	resint_LV Sphericity, ED	0.558427
183	0.081223	0.0081675	0.066952	0.11255	GSE17974_CTRL_VS_ACT_IL4_AND_ANTI_IL12_2H_CD4_TCELL_DN	resint_LV Sphericity, ES	0.558427
192	0.079524	0.0081889	0.065552	0.11255	GSE27786_ERYTHROBLAST_VS_NEUTROPHIL_UP	resint_LV Sphericity, ES	0.558427
12	0.32502	0.0084096	0.26794	0.11256	GOBP_NEGATIVE_REGULATION_OF_NITRIC_OXIDE_METABOLIC_PROCESS	resint_LV Sphericity, ED	0.558434
225	0.079515	0.0088554	0.065552	0.11257	GATA1_03	resint_LV Sphericity, ES	0.558441
25	0.23837	0.0088987	0.19653	0.1126	GOBP_NEGATIVE_REGULATION_OF_PEPTIDYL_SERINE_PHOSPHORYLATION	resint_LV Sphericity, ED	0.558504
17	0.28213	0.0086873	0.23262	0.1126	GOBP_ANATOMICAL_STRUCTURE_REGRESSION	resint_LV Sphericity, ED	0.558504
6	0.56239	0.010291	0.46372	0.11261	GOBP_ARTERIAL_ENDOTHELIAL_CELL_DIFFERENTIATION	resint_LV Sphericity, ED	0.55851
190	0.080864	0.0082839	0.066679	0.11262	GSE22025_UNTREATED_VS_TGFB1_TREATED_CD4_TCELL_DN	resint_LV Sphericity, ED	0.558517
188	0.082684	0.008426	0.06818	0.11263	GSE29618_PRE_VS_DAY7_FLU_VACCINE_MDC_DN	resint_LV Sphericity, ES	0.558524
25	0.24192	0.0090312	0.19949	0.11264	REACTOME_SYNDECAN_INTERACTIONS	resint_LV Sphericity, ED	0.55853
29	0.23041	0.0092633	0.19003	0.11267	CERIBELLI_GENES_INACTIVE_AND_BOUND_BY_NFY	resint_LV Sphericity, ES	0.558593
16	0.30801	0.0092014	0.25403	0.11267	MIR6089	resint_LV Sphericity, ES	0.558593
8	0.46894	0.009908	0.38683	0.11271	GOMF_CO_SMAD_BINDING	resint_LV Sphericity, ES	0.558616
28	0.23772	0.0093913	0.1961	0.11272	BIOCARTA_GPCR_PATHWAY	resint_LV Sphericity, ED	0.558616
190	0.085487	0.0087574	0.070523	0.11273	GSE40666_WT_VS_STAT1_KO_CD8_TCELL_UP	resint_LV Sphericity, ED	0.558616
192	0.08462	0.0087137	0.069808	0.11273	GSE30971_2H_VS_4H_LPS_STIM_MACROPHAGE_WBP7_KO_UP	resint_LV Sphericity, ES	0.558616
153	0.094573	0.0087029	0.07802	0.11274	MIR4452	resint_LV Sphericity, ED	0.558616
191	0.073317	0.0075302	0.060485	0.11274	GSE21033_CTRL_VS_POLYIC_STIM_DC_3H_DN	resint_LV Sphericity, ED	0.558616
138	0.09286	0.008119	0.076611	0.11275	CAGCCTC_MIR4855P	resint_LV Sphericity, ED	0.558616
34	0.20786	0.0090474	0.1715	0.11276	GOBP_APOPTOTIC_PROCESS_INVOLVED_IN_DEVELOPMENT	resint_LV Sphericity, ED	0.558616
62	0.13233	0.0077716	0.10918	0.11276	REACTOME_REGULATION_OF_HMOX1_EXPRESSION_AND_ACTIVITY	resint_LV Sphericity, ES	0.558616
64	0.14854	0.0088626	0.12256	0.11277	GTATGAT_MIR154_MIR487	resint_LV Sphericity, ED	0.558616
32	0.2168	0.0091552	0.17889	0.11277	TANG_SENESCENCE_TP53_TARGETS_UP	resint_LV Sphericity, ED	0.558616
167	0.091483	0.0087918	0.075486	0.11278	MIR142_3P	resint_LV Sphericity, ED	0.558623
182	0.08877	0.0089022	0.073255	0.1128	GSE13411_NAIVE_VS_IGM_MEMORY_BCELL_UP	resint_LV Sphericity, ES	0.558679
13	0.37203	0.010019	0.30708	0.11286	GOBP_VENTRAL_SPINAL_CORD_INTERNEURON_DIFFERENTIATION	resint_LV Sphericity, ED	0.55889
381	0.064271	0.0092731	0.05305	0.11286	GOCC_RECEPTOR_COMPLEX	resint_LV Sphericity, ES	0.55889
90	0.12399	0.0087667	0.10237	0.11291	MIR486_5P	resint_LV Sphericity, ED	0.559095
10	0.40462	0.0095575	0.33407	0.11292	GOBP_POSITIVE_REGULATION_OF_RRNA_PROCESSING	resint_LV Sphericity, ES	0.559101
66	0.14622	0.0088593	0.12075	0.11296	GOCC_TERTIARY_GRANULE_MEMBRANE	resint_LV Sphericity, ES	0.559246
20	0.25109	0.0083854	0.20736	0.11298	HP_EPENDYMOMA	resint_LV Sphericity, ED	0.559246
14	0.31235	0.0087287	0.25797	0.11299	WP_DEREGULATION_OF_RAB_AND_RAB_EFFECTOR_GENES_IN_BLADDER_CANCER	resint_LV Sphericity, ED	0.559246
44	0.18729	0.0092707	0.15469	0.113	ZHAN_MULTIPLE_MYELOMA_LB_UP	resint_LV Sphericity, ES	0.559246
61	0.15825	0.0092191	0.13071	0.11301	GOBP_NEGATIVE_REGULATION_OF_NEURON_DIFFERENTIATION	resint_LV Sphericity, ED	0.559246
5	0.4975	0.0083106	0.41092	0.11301	TCGATGG_MIR213	resint_LV Sphericity, ES	0.559246
13	0.3847	0.01036	0.31774	0.11301	GOBP_BUNDLE_OF_HIS_CELL_TO_PURKINJE_MYOCYTE_COMMUNICATION	resint_LV Sphericity, ES	0.559246
15	0.31423	0.0090892	0.25957	0.11304	GOBP_MEGAKARYOCYTE_DEVELOPMENT	resint_LV Sphericity, ED	0.559309
36	0.19887	0.0089064	0.16428	0.11304	REACTOME_TRANSCRIPTIONAL_REGULATION_BY_THE_AP_2_TFAP2_FAMILY_OF_TRANSCRIPTION_FACTORS	resint_LV Sphericity, ED	0.559309
56	0.14768	0.008244	0.12199	0.11305	GOBP_POSITIVE_REGULATION_OF_ATPASE_ACTIVITY	resint_LV Sphericity, ED	0.559316
430	0.053537	0.0081946	0.044233	0.11308	ZNF260_TARGET_GENES	resint_LV Sphericity, ED	0.559378
12	0.34186	0.0088452	0.28244	0.11308	HP_ABNORMAL_STERNAL_OSSIFICATION	resint_LV Sphericity, ES	0.559378
32	0.21257	0.0089762	0.17564	0.1131	GOBP_REGULATION_OF_HORMONE_METABOLIC_PROCESS	resint_LV Sphericity, ED	0.559434
429	0.059253	0.0090592	0.048967	0.11313	SMID_BREAST_CANCER_NORMAL_LIKE_UP	resint_LV Sphericity, ES	0.55954
28	0.22097	0.0087293	0.18262	0.11316	BIOCARTA_G1_PATHWAY	resint_LV Sphericity, ED	0.559609
131	0.10466	0.0089176	0.086507	0.11317	MIR4704_3P	resint_LV Sphericity, ES	0.559609
359	0.061811	0.0086623	0.051089	0.11317	HP_DEVIATION_OF_THE_HAND_OR_OF_FINGERS_OF_THE_HAND	resint_LV Sphericity, ES	0.559609
11	0.39578	0.0098047	0.32713	0.11318	GOBP_NEGATIVE_REGULATION_OF_CYTOSOLIC_CALCIUM_ION_CONCENTRATION	resint_LV Sphericity, ED	0.559615
57	0.141	0.0079411	0.11655	0.1132	ZWANG_EGF_PERSISTENTLY_DN	resint_LV Sphericity, ES	0.559628
45	0.17371	0.0086956	0.14359	0.1132	ZNF555_TARGET_GENES	resint_LV Sphericity, ES	0.559628
10	0.36815	0.008696	0.30437	0.11323	HP_OVERGROWTH_OF_EXTERNAL_GENITALIA	resint_LV Sphericity, ED	0.559667
36	0.17393	0.0077894	0.1438	0.11324	MUELLER_METHYLATED_IN_GLIOBLASTOMA	resint_LV Sphericity, ED	0.559667
1203	0.034285	0.0085814	0.028346	0.11324	KINSEY_TARGETS_OF_EWSR1_FLII_FUSION_UP	resint_LV Sphericity, ES	0.559667
33	0.20984	0.0089982	0.1735	0.11326	WP_SIGNALING_OF_HEPATOCYTE_GROWTH_FACTOR_RECEPTOR	resint_LV Sphericity, ED	0.559667
134	0.10121	0.008721	0.083685	0.11326	HP_DRY_SKIN	resint_LV Sphericity, ES	0.559667
190	0.087379	0.0089513	0.07225	0.11326	GSE7460_CTRL_VS_TGFB_TREATED_ACT_TCONV_UP	resint_LV Sphericity, ES	0.559667
6	0.54447	0.009963	0.45025	0.11329	HP_LIMITED_PRONATION_SUPINATION_OF_FOREARM	resint_LV Sphericity, ES	0.559773
235	0.08122	0.0092416	0.067173	0.11332	MIR4666A_5P	resint_LV Sphericity, ES	0.559878
193	0.081559	0.0084201	0.067467	0.11336	GSE43955_TH0_VS_TGFB_IL6_TH17_ACT_CD4_TCELL_20H_DN	resint_LV Sphericity, ED	0.55996
11	0.33425	0.0082804	0.2765	0.11337	WHITESIDE_CISPLATIN_RESISTANCE_UP	resint_LV Sphericity, ED	0.55996
9	0.39715	0.0088998	0.32854	0.11337	GOBP_UTERINE_SMOOTH_MUSCLE_CONTRACTION	resint_LV Sphericity, ES	0.55996
108	0.1064	0.0082366	0.088021	0.11338	HP_FULL_CHEEKS	resint_LV Sphericity, ES	0.55996
187	0.083788	0.0085161	0.069316	0.11338	GSE36078_UNTREATED_VS_AD5_INF_IL1R_KO_MOUSE_LUNG_DC_UP	resint_LV Sphericity, ES	0.55996
24	0.22723	0.0083117	0.188	0.1134	REACTOME_ROLE_OF_PHOSPHOLIPIDS_IN_PHAGOCYTOSIS	resint_LV Sphericity, ED	0.559973
1181	0.036228	0.0089903	0.029974	0.1134	GOCC_SYNAPSE	resint_LV Sphericity, ES	0.559973
32	0.21269	0.0089814	0.17597	0.11341	BIOCARTA_MET_PATHWAY	resint_LV Sphericity, ED	0.559979
693	0.045677	0.0088086	0.037796	0.11344	KRIEG_HYPOXIA_NOT_VIA_KDM3A	resint_LV Sphericity, ES	0.560084
489	0.053123	0.0086565	0.043962	0.11346	MIR4500	resint_LV Sphericity, ED	0.560104
9	0.33827	0.0075803	0.27994	0.11347	GOMF_3_5_EXODEOXYRIBONUCLEASE_ACTIVITY	resint_LV Sphericity, ED	0.560104
23	0.26757	0.0095815	0.22144	0.11347	VALK_AML_CLUSTER_8	resint_LV Sphericity, ES	0.560104
292	0.064815	0.0082076	0.053652	0.11352	HP_GLAUCOMA	resint_LV Sphericity, ED	0.560271
170	0.091684	0.0088892	0.075896	0.11353	GSE29618_BCELL_VS_MDC_DAY7_FLU_VACCINE_UP	resint_LV Sphericity, ED	0.560271
539	0.050067	0.0085532	0.041446	0.11353	MIR4728_5P	resint_LV Sphericity, ES	0.560271
1104	0.035929	0.0086405	0.029746	0.11356	HP_ABNORMALITY_OF_VISION	resint_LV Sphericity, ES	0.560334
17	0.25727	0.0079218	0.213	0.11356	GOCC_RESPIRATORY_CHAIN_COMPLEX_IV	resint_LV Sphericity, ES	0.560334
67	0.1501	0.0091628	0.12428	0.11357	REACTOME_CELL_DEATH_SIGNALLING_VIA_NRAGE_NRIF_AND_NADE	resint_LV Sphericity, ES	0.56034
47	0.17547	0.0089765	0.14529	0.11358	AIZARANI_LIVER_C12_NK_NKT_CELLS_4	resint_LV Sphericity, ES	0.560347
19	0.27018	0.0087946	0.22377	0.11365	REACTOME_HS_GAG_DEGRADATION	resint_LV Sphericity, ES	0.560591
323	0.068804	0.0091554	0.056989	0.11366	MIR152_3P	resint_LV Sphericity, ES	0.560591
22	0.2489	0.0087174	0.20616	0.11367	SA_B_CELL_RECEPTOR_COMPLEXES	resint_LV Sphericity, ED	0.560591
92	0.11162	0.0079784	0.092461	0.11369	YAO_TEMPORAL_RESPONSE_TO_PROGESTERONE_CLUSTER_11	resint_LV Sphericity, ES	0.560591
18	0.31976	0.010131	0.2649	0.1137	GRANDVAUX_IRF3_TARGETS_DN	resint_LV Sphericity, ES	0.560591
132	0.10294	0.0088043	0.085282	0.11371	GSE13547_WT_VS_ZFX_KO_BCELL_ANTI_IGM_STIM_12H_UP	resint_LV Sphericity, ES	0.560591
239	0.074385	0.0085346	0.061628	0.11373	P53_DECAMER_Q2	resint_LV Sphericity, ES	0.560591
23	0.21115	0.0075614	0.17495	0.11373	GOMF_MRNA_3_UTR_AU_RICH_REGION_BINDING	resint_LV Sphericity, ES	0.560591
12	0.29883	0.0077319	0.2476	0.11374	HP_DELAYED_OSSIFICATION_OF_CARPAL_BONES	resint_LV Sphericity, ED	0.560591
11	0.36593	0.0090653	0.30319	0.11374	HP_HYPERNATRIURIA	resint_LV Sphericity, ES	0.560591
15	0.26027	0.0075284	0.21565	0.11374	GOBP_PURINE_CONTAINING_COMPOUND_TRANSMEMBRANE_TRANSPORT	resint_LV Sphericity, ES	0.560591
4	0.64401	0.0096225	0.5336	0.11374	TESAR_ALK_AND_JAK_TARGETS_MOUSE_ES_D4_UP	resint_LV Sphericity, ES	0.560591
10	0.36822	0.0086976	0.30511	0.11375	CLAUS_PGR_POSITIVE_MENINGIOMA_UP	resint_LV Sphericity, ED	0.560591
5	0.52331	0.0087417	0.43362	0.11376	GOMF_RNA_POLYMERASE_II_INTRONIC_TRANSCRIPTION_REGULATORY_REGION_SEQUENCE_SPECIFIC_DNA_BINDING	resint_LV Sphericity, ED	0.560591
426	0.057032	0.0086898	0.047259	0.11376	MODULE_255	resint_LV Sphericity, ES	0.560591
192	0.082327	0.0084775	0.068228	0.11379	GSE15330_MEGAKARYOCYTE_ERYTHROID_PROGENITOR_VS_PRO_BCELL_UP	resint_LV Sphericity, ED	0.560696
5	0.44509	0.0074351	0.36898	0.11386	GOBP_NEGATIVE_REGULATION_OF_GUANYL_NUCLEOTIDE_EXCHANGE_FACTOR_ACTIVITY	resint_LV Sphericity, ES	0.56094
104	0.10753	0.0081692	0.08915	0.11389	MODULE_192	resint_LV Sphericity, ED	0.56094
230	0.074217	0.0083555	0.061531	0.11389	RORA1_01	resint_LV Sphericity, ES	0.56094
172	0.092389	0.0090096	0.076604	0.1139	MIR1910_3P	resint_LV Sphericity, ES	0.56094
37	0.17589	0.0079858	0.14584	0.1139	GOBP_PROTEIN_TARGETING_TO_VACUOLE	resint_LV Sphericity, ES	0.56094
184	0.089367	0.0090107	0.074101	0.11391	GSE3720_VD1_VS_VD2_GAMMADELTA_TCELL_WITH_PMA_STIM_UP	resint_LV Sphericity, ED	0.56094
6	0.44728	0.0081847	0.37087	0.11391	GOBP_POSITIVE_REGULATION_OF_NUCLEOTIDE_BINDING_OLIGOMERIZATION_DOMAIN_CONTAINING_SIGNALING_PATHWAY	resint_LV Sphericity, ES	0.56094
4	0.65962	0.0098558	0.54704	0.11395	HP_HYPERTONIC_DEHYDRATION	resint_LV Sphericity, ED	0.56094
169	0.095253	0.0092083	0.078992	0.11395	MIR224_3P	resint_LV Sphericity, ES	0.56094
62	0.15741	0.0092446	0.13054	0.11395	MIR6750_5P	resint_LV Sphericity, ES	0.56094
108	0.11214	0.0086812	0.093004	0.11396	MIR93_3P	resint_LV Sphericity, ED	0.56094
44	0.19049	0.0094294	0.15798	0.11396	GOBP_RETINOL_METABOLIC_PROCESS	resint_LV Sphericity, ED	0.56094
35	0.2033	0.0089775	0.16861	0.11397	GOBP_FEAR_RESPONSE	resint_LV Sphericity, ED	0.56094
71	0.24774	0.015566	0.20547	0.11397	chr1p32	resint_LV Sphericity, ES	0.56094
369	0.061691	0.0087625	0.051166	0.11397	GOBP_NEGATIVE_REGULATION_OF_PHOSPHORYLATION	resint_LV Sphericity, ES	0.56094
66	0.14855	0.0090005	0.12322	0.114	WP_HUMAN_THYROID_STIMULATING_HORMONE_TSH_SIGNALING_PATHWAY	resint_LV Sphericity, ES	0.561045
16	0.25805	0.0077088	0.21407	0.11403	BARRIER_COLON_CANCER_RECURRENCE_DN	resint_LV Sphericity, ED	0.561107
5	0.62074	0.010369	0.51496	0.11403	GOBP_METANEPHRIC_S_SHAPED_BODY_MORPHOGENESIS	resint_LV Sphericity, ES	0.561107
5	0.54261	0.0090641	0.45021	0.11406	REACTOME_NOSTRIN_MEDIATED_ENOS_TRAFFICKING	resint_LV Sphericity, ES	0.5612
20	0.27631	0.0092275	0.22926	0.11407	GOBP_CELLULAR_RESPONSE_TO_VITAMIN_D	resint_LV Sphericity, ED	0.5612
6	0.34903	0.0063867	0.28961	0.11408	LIU_CMYB_TARGETS_DN	resint_LV Sphericity, ED	0.5612
102	0.12002	0.0090305	0.099595	0.1141	PID_ERBB1_DOWNSTREAM_PATHWAY	resint_LV Sphericity, ES	0.5612
35	0.21393	0.009447	0.17753	0.11411	HP_ABNORMAL_NUMBER_OF_INCISORS	resint_LV Sphericity, ED	0.5612
193	0.087384	0.0090214	0.072517	0.11411	GSE17580_TREG_VS_TEFF_S_MANSONI_INF_UP	resint_LV Sphericity, ES	0.5612
5	0.59817	0.0099923	0.49642	0.11411	GOBP_TRACHEA_FORMATION	resint_LV Sphericity, ES	0.5612
7	0.44315	0.0087585	0.36781	0.11414	WP_HFE_EFFECT_ON_HEPCIDIN_PRODUCTION	resint_LV Sphericity, ED	0.561262
57	0.16215	0.0091321	0.13458	0.11414	GOBP_PHOTORECEPTOR_CELL_DIFFERENTIATION	resint_LV Sphericity, ES	0.561262
9	0.39807	0.0089204	0.3305	0.11422	GOBP_HYDROCARBON_METABOLIC_PROCESS	resint_LV Sphericity, ED	0.561503
187	0.083228	0.0084591	0.069102	0.11422	GOCC_LAMELLIPODIUM	resint_LV Sphericity, ED	0.561503
29	0.20259	0.0081448	0.1682	0.11422	GOCC_INTEGRAL_COMPONENT_OF_SYNAPTIC_VESICLE_MEMBRANE	resint_LV Sphericity, ED	0.561503
15	0.30483	0.0088172	0.25311	0.11424	HP_ELEVATED_CIRCULATING_PARATHYROID_HORMONE_LEVEL	resint_LV Sphericity, ED	0.561503
179	0.086821	0.0086355	0.072093	0.11425	MIR877_3P	resint_LV Sphericity, ED	0.561503
101	0.11296	0.0084584	0.093803	0.11425	GTTGNYNNRGNAAC_UNKNOWN	resint_LV Sphericity, ED	0.561503
8	0.47906	0.010122	0.3978	0.11425	GOBP_DIAPHRAGM_DEVELOPMENT	resint_LV Sphericity, ED	0.561503
43	0.17566	0.0085963	0.14587	0.11426	HP_ABNORMALITY_OF_EXOCRINE_PANCREAS_PHYSIOLOGY	resint_LV Sphericity, ED	0.56151
24	0.23978	0.0087709	0.19913	0.11427	GNF2_CDKN1C	resint_LV Sphericity, ED	0.561516
13	0.336	0.0090482	0.27905	0.11429	CAIRO_PML_TARGETS_BOUND_BY_MYC_DN	resint_LV Sphericity, ED	0.561572
65	0.14184	0.0085287	0.11781	0.11431	MODULE_438	resint_LV Sphericity, ED	0.561627
190	0.080566	0.0082534	0.066927	0.11434	GSE22103_UNSTIM_VS_LPS_STIM_NEUTROPHIL_UP	resint_LV Sphericity, ED	0.561689
4	0.46013	0.006875	0.38222	0.11434	GOCC_MYELIN_SHEATH_ADAXONAL_REGION	resint_LV Sphericity, ES	0.561689
69	0.12717	0.0078773	0.10564	0.11435	MORF_PDPK1	resint_LV Sphericity, ED	0.561695
189	0.077597	0.0079285	0.064465	0.11436	GSE19374_UNINF_VS_LISTERIA_INFECTED_MACROPHAGE_DN	resint_LV Sphericity, ED	0.561701
64	0.13793	0.0082296	0.1146	0.11439	REACTOME_RMTS_METHYLATE_HISTONE_ARGININES	resint_LV Sphericity, ED	0.561806
30	0.20832	0.0085181	0.17311	0.11443	REACTOME_DOWNSTREAM_SIGNALING_OF_ACTIVATED_FGFR1	resint_LV Sphericity, ES	0.561869
24	0.23267	0.0085107	0.19336	0.11444	GOBP_NUCLEOBASE_CONTAINING_SMALL_MOLECULE_INTERCONVERSION	resint_LV Sphericity, ED	0.561869
17	0.301	0.0092684	0.25016	0.11445	HP_MOOD_CHANGES	resint_LV Sphericity, ED	0.561869
5	0.61058	0.0102	0.50745	0.11445	GOBP_NEGATIVE_REGULATION_OF_SMAD_PROTEIN_COMPLEX_ASSEMBLY	resint_LV Sphericity, ED	0.561869
6	0.5392	0.0098665	0.44812	0.11445	GOBP_ATRIAL_CARDIAC_MUSCLE_TISSUE_MORPHOGENESIS	resint_LV Sphericity, ES	0.561869
61	0.15005	0.0087414	0.12471	0.11446	REACTOME_CA2_PATHWAY	resint_LV Sphericity, ES	0.561869
245	0.073919	0.0085854	0.061438	0.11447	HP_ABNORMALITY_OF_THE_CHIN	resint_LV Sphericity, ES	0.561869
20	0.2732	0.0091237	0.22708	0.11448	REACTOME_BLOOD_GROUP_SYSTEMS_BIOSYNTHESIS	resint_LV Sphericity, ES	0.561869
5	0.48697	0.0081347	0.40479	0.11449	GOBP_REGULATION_OF_POLYAMINE_TRANSMEMBRANE_TRANSPORT	resint_LV Sphericity, ED	0.561869
5	0.48697	0.0081347	0.40479	0.11449	GOMF_ORNITHINE_DECARBOXYLASE_REGULATOR_ACTIVITY	resint_LV Sphericity, ED	0.561869
308	0.072332	0.0094027	0.06013	0.11451	TTGCCAA_MIR182	resint_LV Sphericity, ES	0.561888
5	0.40515	0.0067679	0.33682	0.11452	GOMF_TAP1_BINDING	resint_LV Sphericity, ED	0.561888
60	0.16854	0.0097381	0.14012	0.11452	MODULE_433	resint_LV Sphericity, ES	0.561888
24	0.23577	0.008624	0.19602	0.11454	HP_SHORT_CLAVICLES	resint_LV Sphericity, ES	0.561907
87	0.11894	0.008269	0.098895	0.11455	SNACANNNYSYAGA_UNKNOWN	resint_LV Sphericity, ES	0.561907
11	0.40855	0.010121	0.33968	0.11455	PID_INTEGRIN4_PATHWAY	resint_LV Sphericity, ES	0.561907
186	0.081163	0.0082274	0.067494	0.11459	GSE27786_CD4_TCELL_VS_NKCELL_UP	resint_LV Sphericity, ED	0.56206
15	0.2559	0.007402	0.21282	0.11461	PGBD5_TARGET_GENES	resint_LV Sphericity, ED	0.562116
6	0.57234	0.010473	0.47607	0.11465	GOBP_SEMICIRCULAR_CANAL_DEVELOPMENT	resint_LV Sphericity, ES	0.562269
8	0.45585	0.0096314	0.37921	0.11467	GOMF_OPIOID_RECEPTOR_BINDING	resint_LV Sphericity, ED	0.5623
29	0.18825	0.0075683	0.15661	0.11469	YU_BAP1_TARGETS	resint_LV Sphericity, ED	0.5623
194	0.076143	0.0078811	0.06335	0.1147	GSE5542_IFNA_VS_IFNA_AND_IFNG_TREATED_EPITHELIAL_CELLS_24H_DN	resint_LV Sphericity, ED	0.5623
31	0.19796	0.0082279	0.1647	0.1147	GOBP_PROTEIN_K63_LINKED_DEUBIQUITINATION	resint_LV Sphericity, ED	0.5623
459	0.054881	0.0086718	0.04566	0.1147	GOBP_REGULATION_OF_PROTEIN_SERINE_THREONINE_KINASE_ACTIVITY	resint_LV Sphericity, ES	0.5623
82	0.13086	0.0088334	0.10889	0.11473	CAGNWMCNNNGAC_UNKNOWN	resint_LV Sphericity, ES	0.562405
31	0.23549	0.009788	0.19596	0.11474	REACTOME_PHASE_0_RAPID_DEPOLARISATION	resint_LV Sphericity, ED	0.562411
90	0.11887	0.0084045	0.098919	0.11475	GSE37532_VISCERAL_ADIPOSE_TISSUE_VS_LN_DERIVED_PPARG_KO_TCONV_CD4_TCELL_DN	resint_LV Sphericity, ED	0.562417
35	0.19504	0.008613	0.16233	0.11478	GOBP_SEMAPHORIN_PLEXIN_SIGNALING_PATHWAY	resint_LV Sphericity, ES	0.562468
146	0.092676	0.0083326	0.077138	0.1148	MIR5001_3P	resint_LV Sphericity, ED	0.562468
641	0.044666	0.0082968	0.03718	0.11482	NAKAYA_PBMC_FLUMIST_AGE_18_50YO_3DY_DN	resint_LV Sphericity, ED	0.562468
359	0.063226	0.0088606	0.05263	0.11482	GOBP_EPITHELIAL_CELL_PROLIFERATION	resint_LV Sphericity, ED	0.562468
24	0.20369	0.0074509	0.16957	0.11484	WANG_NFKB_TARGETS	resint_LV Sphericity, ED	0.562468
20	0.29296	0.0097835	0.24388	0.11484	HP_HYPERALDOSTERONISM	resint_LV Sphericity, ES	0.562468
9	0.47403	0.010623	0.39464	0.11485	REACTOME_CHL1_INTERACTIONS	resint_LV Sphericity, ES	0.562468
182	0.086403	0.0086649	0.071934	0.11486	MIR6739_3P	resint_LV Sphericity, ED	0.562468
71	0.14392	0.0090429	0.11982	0.11486	GOBP_SMAD_PROTEIN_SIGNAL_TRANSDUCTION	resint_LV Sphericity, ED	0.562468
96	0.11277	0.0082333	0.093886	0.11486	GOBP_REGULATION_OF_PROTEIN_LOCALIZATION_TO_PLASMA_MEMBRANE	resint_LV Sphericity, ED	0.562468
6	0.4811	0.0088035	0.40055	0.11486	GOBP_KERATINOCYTE_APOPTOTIC_PROCESS	resint_LV Sphericity, ES	0.562468
62	0.1277	0.0074997	0.10632	0.11487	GOBP_RIBONUCLEOSIDE_TRIPHOSPHATE_BIOSYNTHETIC_PROCESS	resint_LV Sphericity, ED	0.562468
132	0.099822	0.0085373	0.083116	0.11488	BROWNE_HCMV_INFECTION_24HR_DN	resint_LV Sphericity, ED	0.562468
8	0.43067	0.0090994	0.3586	0.11489	HP_ABNORMALITY_OF_PINEAL_MORPHOLOGY	resint_LV Sphericity, ED	0.562468
47	0.18913	0.0096749	0.15748	0.1149	DESCARTES_FETAL_CEREBRUM_SKOR2_NPSR1_POSITIVE_CELLS	resint_LV Sphericity, ED	0.562468
5	0.54943	0.0091781	0.4575	0.1149	REACTOME_FIBRONECTIN_MATRIX_FORMATION	resint_LV Sphericity, ED	0.562468
5	0.42524	0.0071035	0.35411	0.11491	GOBP_APOLIPOPROTEIN_A_I_MEDIATED_SIGNALING_PATHWAY	resint_LV Sphericity, ES	0.562474
28	0.21347	0.0084331	0.17779	0.11495	AIZARANI_LIVER_C22_RESIDENT_B_CELLS_2	resint_LV Sphericity, ED	0.56261
6	0.4566	0.0083552	0.38033	0.11497	GOBP_REGULATION_OF_FOCAL_ADHESION_DISASSEMBLY	resint_LV Sphericity, ED	0.56261
14	0.31104	0.008692	0.25909	0.11498	CAFFAREL_RESPONSE_TO_THC_8HR_5_UP	resint_LV Sphericity, ES	0.56261
240	0.075805	0.0087155	0.063148	0.11499	TST1_01	resint_LV Sphericity, ED	0.56261
5	0.46662	0.0077948	0.3887	0.11499	GOBP_NEGATIVE_REGULATION_OF_SMOOTHENED_SIGNALING_PATHWAY_INVOLVED_IN_DORSAL_VENTRAL_NEURAL_TUBE_PATTERNING	resint_LV Sphericity, ED	0.56261
12	0.33093	0.0085625	0.27567	0.11499	GOBP_CAVEOLIN_MEDIATED_ENDOCYTOSIS	resint_LV Sphericity, ES	0.56261
16	0.26638	0.0079575	0.22196	0.11505	GOBP_POSITIVE_REGULATION_OF_MITOCHONDRIAL_TRANSLATION	resint_LV Sphericity, ED	0.562818
70	0.13243	0.0082622	0.11034	0.11505	ZHONG_SECRETOME_OF_LUNG_CANCER_AND_MACROPHAGE	resint_LV Sphericity, ES	0.562818
634	0.044991	0.008313	0.03749	0.11506	ZNF660_TARGET_GENES	resint_LV Sphericity, ES	0.562824
8	0.37738	0.0079733	0.3145	0.1151	REACTOME_RUNX2_REGULATES_GENES_INVOLVED_IN_CELL_MIGRATION	resint_LV Sphericity, ES	0.562977
187	0.080273	0.0081589	0.066908	0.11512	GSE15330_WT_VS_IKAROS_KO_MEGAKARYOCYTE_ERYTHROID_PROGENITOR_DN	resint_LV Sphericity, ED	0.563032
19	0.2578	0.0083915	0.2149	0.11515	ROY_WOUND_BLOOD_VESSEL_DN	resint_LV Sphericity, ED	0.563045
6	0.43193	0.0079038	0.36005	0.11515	HP_MULTIPLE_ROWS_OF_EYELASHES	resint_LV Sphericity, ED	0.563045
191	0.078339	0.0080461	0.065304	0.11516	GSE17721_CTRL_VS_POLYIC_2H_BMDC_UP	resint_LV Sphericity, ES	0.563045
7	0.48213	0.009529	0.40192	0.11516	GOMF_AXON_GUIDANCE_RECEPTOR_ACTIVITY	resint_LV Sphericity, ES	0.563045
4	0.5334	0.0079699	0.4447	0.11518	HP_PROTEIN_AVOIDANCE	resint_LV Sphericity, ES	0.563045
195	0.08125	0.008431	0.067742	0.11519	GSE17721_0.5H_VS_12H_CPG_BMDC_DN	resint_LV Sphericity, ED	0.563045
40	0.18844	0.008895	0.15712	0.1152	GOBP_CELLULAR_RESPONSE_TO_NUTRIENT	resint_LV Sphericity, ED	0.563045
231	0.072068	0.008131	0.060088	0.1152	GOBP_REGULATION_OF_CELLULAR_PROTEIN_CATABOLIC_PROCESS	resint_LV Sphericity, ES	0.563045
192	0.078753	0.0081095	0.065664	0.11521	GSE26343_UNSTIM_VS_LPS_STIM_NFAT5_KO_MACROPHAGE_UP	resint_LV Sphericity, ED	0.563045
80	0.12207	0.0081396	0.10178	0.11521	MIR6510_5P	resint_LV Sphericity, ES	0.563045
19	0.26494	0.008624	0.22092	0.11522	MIR517A_3P_MIR517B_3P_MIR517C_3P	resint_LV Sphericity, ES	0.563051
1523	0.029799	0.0083113	0.024852	0.11526	SALL4_TARGET_GENES	resint_LV Sphericity, ED	0.563108
198	0.079952	0.0083592	0.06668	0.11526	HP_LONG_FINGERS	resint_LV Sphericity, ED	0.563108
91	0.11643	0.0082775	0.097104	0.11527	GOMF_N_METHYLTRANSFERASE_ACTIVITY	resint_LV Sphericity, ES	0.563108
134	0.098093	0.0084523	0.08182	0.11529	RIEGE_DELTANP63_DIRECT_TARGETS_UP	resint_LV Sphericity, ED	0.563108
184	0.089558	0.0090299	0.074704	0.11531	GSE12366_NAIVE_VS_MEMORY_BCELL_DN	resint_LV Sphericity, ES	0.563108
190	0.08161	0.0083603	0.068081	0.11533	GSE21546_SAP1A_KO_VS_SAP1A_KO_AND_ELK1_KO_DP_THYMOCYTES_DN	resint_LV Sphericity, ES	0.563108
17	0.32657	0.010056	0.27245	0.11534	GOBP_RELAXATION_OF_CARDIAC_MUSCLE	resint_LV Sphericity, ES	0.563108
7	0.49924	0.0098671	0.41652	0.11535	HP_SMALL_THENAR_EMINENCE	resint_LV Sphericity, ED	0.563108
164	0.086966	0.008283	0.072556	0.11535	GSE45365_HEALTHY_VS_MCMV_INFECTION_CD11B_DC_IFNAR_KO_UP	resint_LV Sphericity, ED	0.563108
7	0.37048	0.0073223	0.30909	0.11535	REACTOME_STAT5_ACTIVATION	resint_LV Sphericity, ED	0.563108
190	0.083866	0.0085914	0.069973	0.11536	GSE23502_WT_VS_HDC_KO_MYELOID_DERIVED_SUPPRESSOR_CELL_BM_DN	resint_LV Sphericity, ED	0.563108
32	0.21035	0.0088826	0.1755	0.11536	REACTOME_RHOV_GTPASE_CYCLE	resint_LV Sphericity, ED	0.563108
17	0.30427	0.009369	0.25387	0.11536	HP_SHORT_1ST_METACARPAL	resint_LV Sphericity, ES	0.563108
184	0.084174	0.0084871	0.070234	0.11537	GSE14308_TH2_VS_TH1_UP	resint_LV Sphericity, ES	0.563108
779	0.042978	0.0087654	0.03586	0.11537	MODULE_55	resint_LV Sphericity, ES	0.563108
235	0.075962	0.0086432	0.063384	0.11538	FOXM1_01	resint_LV Sphericity, ES	0.563108
7	0.49526	0.0097885	0.41326	0.11538	GOBP_HARD_PALATE_DEVELOPMENT	resint_LV Sphericity, ES	0.563108
23	0.27671	0.0099089	0.23093	0.11542	GOBP_MELANOCYTE_DIFFERENTIATION	resint_LV Sphericity, ED	0.563132
7	0.42069	0.0083147	0.35109	0.11542	HP_PROMINENT_CALCANEUS	resint_LV Sphericity, ES	0.563132
765	0.04203	0.0084982	0.035076	0.11542	GOBP_REGULATION_OF_CELLULAR_LOCALIZATION	resint_LV Sphericity, ES	0.563132
12	0.34379	0.0088952	0.28691	0.11542	ABBUD_LIF_SIGNALING_2_UP	resint_LV Sphericity, ES	0.563132
275	0.069344	0.0085257	0.057873	0.11543	GOCC_COATED_VESICLE	resint_LV Sphericity, ED	0.563138
191	0.079303	0.0081451	0.066189	0.11544	PAL_PRMT5_TARGETS_UP	resint_LV Sphericity, ES	0.563145
19	0.26438	0.0086058	0.22067	0.11545	HP_CUPPED_RIBS	resint_LV Sphericity, ED	0.563151
5	0.54531	0.0091093	0.4553	0.11552	HP_CLINODACTYLY_OF_THE_4TH_FINGER	resint_LV Sphericity, ED	0.563407
10	0.38733	0.009149	0.32339	0.11552	GOCC_PROTEASOME_CORE_COMPLEX_BETA_SUBUNIT_COMPLEX	resint_LV Sphericity, ES	0.563407
10	0.39419	0.009311	0.32914	0.11554	HP_ELEVATED_SERUM_ALANINE_AMINOTRANSFERASE	resint_LV Sphericity, ED	0.563425
169	0.08234	0.0079599	0.068754	0.11555	GSE40274_CTRL_VS_HELIOS_TRANSDUCED_ACTIVATED_CD4_TCELL_DN	resint_LV Sphericity, ED	0.563425
21	0.26815	0.0091758	0.22391	0.11555	XU_HGF_TARGETS_INDUCED_BY_AKT1_48HR_DN	resint_LV Sphericity, ED	0.563425
190	0.079141	0.0081073	0.066089	0.11557	GSE12845_IGD_NEG_BLOOD_VS_DARKZONE_GC_TONSIL_BCELL_DN	resint_LV Sphericity, ES	0.56348
123	0.10374	0.0085666	0.086643	0.1156	DESCARTES_FETAL_LUNG_LYMPHOID_CELLS	resint_LV Sphericity, ED	0.56353
7	0.45074	0.0089084	0.37648	0.11561	REACTOME_ERYTHROPOIETIN_ACTIVATES_PHOSPHOLIPASE_C_GAMMA_PLCG	resint_LV Sphericity, ED	0.56353
7	0.49954	0.0098731	0.41723	0.11561	GOBP_POSITIVE_REGULATION_OF_TROPHOBLAST_CELL_MIGRATION	resint_LV Sphericity, ES	0.56353
187	0.082782	0.0084138	0.069148	0.11563	GSE26030_UNSTIM_VS_RESTIM_TH1_DAY15_POST_POLARIZATION_UP	resint_LV Sphericity, ED	0.56353
5	0.54668	0.0091321	0.45669	0.11565	HP_CHOROID_PLEXUS_CARCINOMA	resint_LV Sphericity, ED	0.56353
12	0.31217	0.0080769	0.26079	0.11566	BIOCARTA_PRION_PATHWAY	resint_LV Sphericity, ED	0.56353
223	0.07409	0.008215	0.061902	0.11568	MZF1_02	resint_LV Sphericity, ED	0.56353
1589	0.028329	0.0080546	0.02367	0.11569	GOBP_INTRACELLULAR_TRANSPORT	resint_LV Sphericity, ED	0.56353
179	0.088531	0.0088056	0.07397	0.11569	MIR877_3P	resint_LV Sphericity, ES	0.56353
183	0.087669	0.0088157	0.073255	0.11571	GSE360_CTRL_VS_B_MALAYI_LOW_DOSE_DC_UP	resint_LV Sphericity, ES	0.56353
51	0.17761	0.0094636	0.14842	0.11571	GOCC_CLATHRIN_COATED_ENDOCYTIC_VESICLE	resint_LV Sphericity, ES	0.56353
60	0.15265	0.0088199	0.12756	0.11572	HP_NASOGASTRIC_TUBE_FEEDING	resint_LV Sphericity, ED	0.56353
189	0.081029	0.0082792	0.067712	0.11572	GSE25123_CTRL_VS_ROSIGLITAZONE_STIM_MACROPHAGE_DN	resint_LV Sphericity, ED	0.56353
176	0.086279	0.00851	0.072099	0.11572	GSE37301_COMMON_LYMPHOID_PROGENITOR_VS_GRAN_MONO_PROGENITOR_DN	resint_LV Sphericity, ED	0.56353
196	0.086693	0.0090186	0.072445	0.11572	MIR302B_5P	resint_LV Sphericity, ES	0.56353
46	0.18711	0.0094696	0.15636	0.11572	GOBP_ESTABLISHMENT_OF_ENDOTHELIAL_BARRIER	resint_LV Sphericity, ES	0.56353
187	0.079449	0.0080751	0.066396	0.11574	GSE17721_12H_VS_24H_GARDIQUIMOD_BMDC_DN	resint_LV Sphericity, ED	0.563554
69	0.1509	0.0093476	0.12612	0.11575	LIN_MELANOMA_COPY_NUMBER_UP	resint_LV Sphericity, ED	0.563554
194	0.076584	0.0079267	0.064006	0.11576	GSE14308_TH17_VS_INDUCED_TREG_DN	resint_LV Sphericity, ED	0.563554
182	0.083246	0.0083483	0.069574	0.11576	GSE2770_IL12_AND_TGFB_ACT_VS_ACT_CD4_TCELL_2H_UP	resint_LV Sphericity, ES	0.563554
118	0.10493	0.0084885	0.087703	0.11577	ZAK_PBMC_MRKAD5_HIV_1_GAG_POL_NEF_AGE_20_50YO_AD5_NAB_TITERS_GTE_200_VS_LTE_200_1DY_UP	resint_LV Sphericity, ED	0.56356
19	0.26702	0.0086916	0.22322	0.11581	HP_ECTOPIA_PUPILLAE	resint_LV Sphericity, ES	0.56367
75	0.13923	0.0089899	0.11639	0.11581	GOBP_POSITIVE_REGULATION_OF_REPRODUCTIVE_PROCESS	resint_LV Sphericity, ES	0.56367
21	0.25082	0.0085829	0.20968	0.11582	REACTOME_INCRETIN_SYNTHESIS_SECRETION_AND_INACTIVATION	resint_LV Sphericity, ES	0.563676
23	0.23151	0.0082903	0.19355	0.11584	XU_HGF_SIGNALING_NOT_VIA_AKT1_6HR	resint_LV Sphericity, ED	0.563688
7	0.50597	0.01	0.42302	0.11584	GOBP_RESPONSE_TO_HEPARIN	resint_LV Sphericity, ED	0.563688
30	0.17065	0.0069777	0.14268	0.11585	ZHAN_MULTIPLE_MYELOMA_SUBGROUPS	resint_LV Sphericity, ED	0.563694
187	0.08444	0.0085824	0.070603	0.11586	GSE22935_24H_VS_48H_MBOVIS_BCG_STIM_MYD88_KO_MACROPHAGE_UP	resint_LV Sphericity, ED	0.5637
206	0.081489	0.0086884	0.068143	0.11588	KIM_WT1_TARGETS_12HR_DN	resint_LV Sphericity, ES	0.563755
269	0.073461	0.0089343	0.06143	0.11589	REACTOME_SIGNALING_BY_NUCLEAR_RECEPTORS	resint_LV Sphericity, ES	0.563761
243	0.078087	0.009033	0.065301	0.1159	GOBP_TISSUE_HOMEOSTASIS	resint_LV Sphericity, ES	0.563767
12	0.38659	0.010003	0.32331	0.11591	KIM_GERMINAL_CENTER_T_HELPER_DN	resint_LV Sphericity, ED	0.563774
13	0.31076	0.0083688	0.25992	0.11593	GOBP_PYRIMIDINE_RIBONUCLEOSIDE_MONOPHOSPHATE_METABOLIC_PROCESS	resint_LV Sphericity, ED	0.563828
8	0.36645	0.0077425	0.30653	0.11595	REACTOME_RUNX2_REGULATES_GENES_INVOLVED_IN_CELL_MIGRATION	resint_LV Sphericity, ED	0.56384
88	0.11912	0.0083284	0.099635	0.11595	GOBP_NEGATIVE_REGULATION_OF_SMALL_MOLECULE_METABOLIC_PROCESS	resint_LV Sphericity, ES	0.56384
257	0.073032	0.0086847	0.06109	0.11596	ZNF490_TARGET_GENES	resint_LV Sphericity, ES	0.563847
5	0.5783	0.0096604	0.48383	0.116	GOBP_TRACHEA_FORMATION	resint_LV Sphericity, ED	0.563956
6	0.50356	0.0092145	0.42129	0.116	GOBP_REGULATION_OF_GLUTAMATE_RECEPTOR_SIGNALING_PATHWAY	resint_LV Sphericity, ES	0.563956
182	0.089395	0.0089649	0.074807	0.11605	GSE24726_WT_VS_E2_2_KO_PDC_DAY4_POST_DELETION_UP	resint_LV Sphericity, ES	0.564114
17	0.29802	0.0091765	0.24938	0.11605	GOBP_GOLGI_TO_ENDOSOME_TRANSPORT	resint_LV Sphericity, ES	0.564114
11	0.31648	0.0078401	0.26485	0.11607	WILLIAMS_ESR2_TARGETS_DN	resint_LV Sphericity, ED	0.564126
13	0.24774	0.0066716	0.20733	0.11607	MODULE_25	resint_LV Sphericity, ES	0.564126
182	0.083309	0.0083547	0.069733	0.11611	GSE5099_CLASSICAL_M1_VS_ALTERNATIVE_M2_MACROPHAGE_UP	resint_LV Sphericity, ED	0.564199
38	0.18425	0.0084773	0.15423	0.11611	DESCARTES_FETAL_STOMACH_PARIETAL_AND_CHIEF_CELLS	resint_LV Sphericity, ED	0.564199
6	0.53859	0.0098554	0.45084	0.11612	MIR933	resint_LV Sphericity, ES	0.564199
245	0.07548	0.0087668	0.063181	0.11612	PBX1_01	resint_LV Sphericity, ES	0.564199
190	0.082707	0.0084727	0.069233	0.11613	GSE22229_RENAL_TRANSPLANT_VS_HEALTHY_PBMC_UP	resint_LV Sphericity, ES	0.564205
72	0.13117	0.0082991	0.10981	0.11615	HP_SPARSE_OR_ABSENT_EYELASHES	resint_LV Sphericity, ED	0.56426
192	0.08094	0.0083347	0.06777	0.11618	GSE17721_LPS_VS_POLYIC_6H_BMDC_UP	resint_LV Sphericity, ED	0.564363
174	0.087982	0.0086291	0.073673	0.11621	HP_HEMIPLEGIA_HEMIPARESIS	resint_LV Sphericity, ES	0.564411
71	0.14611	0.0091805	0.12235	0.11621	GOBP_POST_EMBRYONIC_DEVELOPMENT	resint_LV Sphericity, ES	0.564411
168	0.086702	0.0083571	0.072615	0.11625	GSE18791_CTRL_VS_NEWCASTLE_VIRUS_DC_18H_DN	resint_LV Sphericity, ED	0.564411
80	0.11726	0.0078189	0.098215	0.11626	MORF_HEAB	resint_LV Sphericity, ES	0.564411
158	0.09666	0.0090379	0.080962	0.11627	MARTORIATI_MDM4_TARGETS_NEUROEPITHELIUM_UP	resint_LV Sphericity, ES	0.564411
28	0.19572	0.0077321	0.16395	0.11629	AIYAR_COBRA1_TARGETS_DN	resint_LV Sphericity, ED	0.564411
41	0.18607	0.0088916	0.15586	0.11629	MODULE_259	resint_LV Sphericity, ES	0.564411
10	0.30078	0.0071047	0.25196	0.1163	HP_ABNORMALITY_OF_THE_FOOT_MUSCULATURE	resint_LV Sphericity, ED	0.564411
850	0.040281	0.0085639	0.033744	0.1163	BUSSLINGER_DUODENAL_IMMUNE_CELLS	resint_LV Sphericity, ES	0.564411
11	0.37072	0.0091838	0.31055	0.1163	GOBP_PROGRAMMED_CELL_DEATH_INVOLVED_IN_CELL_DEVELOPMENT	resint_LV Sphericity, ES	0.564411
20	0.23561	0.0078682	0.19739	0.11633	WP_BLOOD_CLOTTING_CASCADE	resint_LV Sphericity, ED	0.564411
9	0.33337	0.0074707	0.27931	0.11633	HP_ABNORMAL_RENAL_CORTICOMEDULLARY_DIFFERENTIATION	resint_LV Sphericity, ES	0.564411
187	0.081769	0.0083109	0.068507	0.11633	GSE8678_IL7R_LOW_VS_HIGH_EFF_CD8_TCELL_DN	resint_LV Sphericity, ES	0.564411
458	0.052547	0.0082941	0.044028	0.11635	ENK_UV_RESPONSE_KERATINOCYTE_DN	resint_LV Sphericity, ED	0.564411
6	0.53453	0.0097812	0.44789	0.11635	REACTOME_IKBA_VARIANT_LEADS_TO_EDA_ID	resint_LV Sphericity, ES	0.564411
12	0.2751	0.007118	0.23052	0.11636	GOBP_ESTABLISHMENT_OF_PLANAR_POLARITY_INVOLVED_IN_NEURAL_TUBE_CLOSURE	resint_LV Sphericity, ED	0.564411
58	0.13564	0.0077056	0.11365	0.11636	MORF_JUND	resint_LV Sphericity, ES	0.564411
95	0.12656	0.0091923	0.10606	0.11637	MIR4718	resint_LV Sphericity, ED	0.564411
186	0.080983	0.0082092	0.067866	0.11639	GSE3039_NKT_CELL_VS_B1_BCELL_DN	resint_LV Sphericity, ED	0.564411
561	0.051318	0.0089384	0.043008	0.1164	LET_7C_3P	resint_LV Sphericity, ES	0.564411
16	0.32128	0.0095976	0.26926	0.11641	HP_GENERALIZED_EDEMA	resint_LV Sphericity, ES	0.564411
113	0.11352	0.0089874	0.095143	0.11642	MIR6818_3P	resint_LV Sphericity, ED	0.564411
230	0.07735	0.0087084	0.06483	0.11642	P300_01	resint_LV Sphericity, ED	0.564411
187	0.087182	0.0088611	0.073076	0.11644	GSE25123_WT_VS_PPARG_KO_MACROPHAGE_ROSIGLITAZONE_STIM_UP	resint_LV Sphericity, ES	0.564411
20	0.23478	0.0078407	0.1968	0.11645	GOMF_2_IRON_2_SULFUR_CLUSTER_BINDING	resint_LV Sphericity, ED	0.564411
21	0.26237	0.0089781	0.21994	0.11646	CHEN_ETV5_TARGETS_TESTIS	resint_LV Sphericity, ED	0.564411
51	0.1737	0.0092552	0.14561	0.11646	CTCTAGA_MIR526C_MIR518F_MIR526A	resint_LV Sphericity, ES	0.564411
7	0.46579	0.009206	0.39046	0.11646	GOBP_ISOTYPE_SWITCHING_TO_IGA_ISOTYPES	resint_LV Sphericity, ES	0.564411
26	0.20827	0.0079288	0.17459	0.11646	GOMF_SPHINGOLIPID_BINDING	resint_LV Sphericity, ES	0.564411
842	0.041083	0.0086952	0.03444	0.11647	ZSCAN4_TARGET_GENES	resint_LV Sphericity, ED	0.564411
186	0.089472	0.0090697	0.075005	0.11647	GSE40666_UNTREATED_VS_IFNA_STIM_STAT1_KO_CD8_TCELL_90MIN_DN	resint_LV Sphericity, ES	0.564411
194	0.08098	0.0083816	0.067888	0.11647	GSE43955_TH0_VS_TGFB_IL6_TH17_ACT_CD4_TCELL_52H_UP	resint_LV Sphericity, ES	0.564411
95	0.12697	0.0092222	0.10645	0.11648	GOBP_SMOOTH_MUSCLE_CONTRACTION	resint_LV Sphericity, ES	0.564417
38	0.19932	0.0091704	0.16712	0.11651	VALK_AML_CLUSTER_11	resint_LV Sphericity, ED	0.56452
8	0.43654	0.0092234	0.36604	0.11652	HP_ABNORMALITY_OF_METACARPOPHALANGEAL_JOINT	resint_LV Sphericity, ES	0.564526
28	0.21857	0.0086345	0.18329	0.11654	HP_HYPERTHYROIDISM	resint_LV Sphericity, ES	0.56458
7	0.39435	0.0077941	0.33071	0.11655	GOBP_PROTON_TRANSPORTING_ATP_SYNTHASE_COMPLEX_ASSEMBLY	resint_LV Sphericity, ES	0.564586
187	0.07652	0.0077774	0.064176	0.11657	GSE37301_GRANULOCYTE_MONOCYTE_PROGENITOR_VS_RAG2_KO_NK_CELL_DN	resint_LV Sphericity, ED	0.564598
36	0.19225	0.0086097	0.16123	0.11657	HP_HYPOCHROMIC_ANEMIA	resint_LV Sphericity, ES	0.564598
9	0.31248	0.0070025	0.2621	0.11659	GOBP_POSTSYNAPTIC_ACTIN_CYTOSKELETON_ORGANIZATION	resint_LV Sphericity, ES	0.564653
17	0.29021	0.0089362	0.24346	0.11663	HP_ABNORMAL_SALIVARY_GLAND_MORPHOLOGY	resint_LV Sphericity, ED	0.564804
31	0.23216	0.0096498	0.19477	0.11664	DACOSTA_ERCC3_ALLELE_XPCS_VS_TTD_DN	resint_LV Sphericity, ES	0.56481
46	0.16446	0.0083235	0.138	0.11668	REACTOME_IRS_MEDIATED_SIGNALLING	resint_LV Sphericity, ED	0.564961
26	0.24283	0.0092447	0.20378	0.11671	BIOCARTA_EGF_PATHWAY	resint_LV Sphericity, ES	0.564961
266	0.069279	0.0083794	0.05814	0.11672	HP_JOINT_HYPERMOBILITY	resint_LV Sphericity, ES	0.564961
123	0.1083	0.0089437	0.090893	0.11672	GOBP_SMOOTH_MUSCLE_CELL_PROLIFERATION	resint_LV Sphericity, ES	0.564961
292	0.069646	0.0088193	0.058451	0.11673	GTGCAAT_MIR25_MIR32_MIR92_MIR363_MIR367	resint_LV Sphericity, ED	0.564961
4	0.80449	0.01202	0.6752	0.11674	GOMF_GLYCINE_N_ACYLTRANSFERASE_ACTIVITY	resint_LV Sphericity, ES	0.564961
190	0.081585	0.0083578	0.068476	0.11675	GSE17721_0.5H_VS_8H_LPS_BMDC_DN	resint_LV Sphericity, ED	0.564961
15	0.2939	0.0085012	0.24668	0.11675	GOBP_POSITIVE_REGULATION_OF_SMAD_PROTEIN_SIGNAL_TRANSDUCTION	resint_LV Sphericity, ED	0.564961
163	0.085616	0.0081298	0.07186	0.11675	GSE19888_ADENOSINE_A3R_ACT_VS_TCELL_MEMBRANES_ACT_IN_MAST_CELL_DN	resint_LV Sphericity, ES	0.564961
192	0.080563	0.0082959	0.067631	0.11679	GSE43955_TH0_VS_TGFB_IL6_TH17_ACT_CD4_TCELL_30H_UP	resint_LV Sphericity, ED	0.565039
5	0.43567	0.0072778	0.36574	0.11679	GOBP_N_ACETYLNEURAMINATE_CATABOLIC_PROCESS	resint_LV Sphericity, ES	0.565039
47	0.17094	0.0087448	0.14351	0.1168	GOBP_NEGATIVE_REGULATION_OF_FAT_CELL_DIFFERENTIATION	resint_LV Sphericity, ES	0.565039
128	0.093818	0.0079022	0.078764	0.11681	GOBP_REGULATION_OF_MICROTUBULE_CYTOSKELETON_ORGANIZATION	resint_LV Sphericity, ED	0.565039
188	0.07966	0.0081179	0.066877	0.11681	GSE32986_UNSTIM_VS_GMCSF_STIM_DC_DN	resint_LV Sphericity, ES	0.565039
141	0.095642	0.008452	0.080301	0.11683	MIR185_3P	resint_LV Sphericity, ES	0.565093
16	0.29397	0.0087819	0.24686	0.11686	GOBP_POSITIVE_REGULATION_OF_TELOMERE_CAPPING	resint_LV Sphericity, ED	0.565129
6	0.47697	0.0087278	0.40054	0.11687	GOBP_RIBONUCLEOSIDE_DIPHOSPHATE_BIOSYNTHETIC_PROCESS	resint_LV Sphericity, ED	0.565129
11	0.37752	0.0093522	0.31705	0.11689	MATTIOLI_MULTIPLE_MYELOMA_SUBGROUPS	resint_LV Sphericity, ED	0.565129
192	0.077127	0.0079421	0.064774	0.11689	GSE20198_IL12_IL18_VS_IFNA_TREATED_ACT_CD4_TCELL_UP	resint_LV Sphericity, ED	0.565129
126	0.1039	0.0086832	0.087257	0.11689	MIR548V	resint_LV Sphericity, ES	0.565129
8	0.4554	0.0096218	0.38245	0.11689	BIOCARTA_KREB_PATHWAY	resint_LV Sphericity, ES	0.565129
159	0.086929	0.0081535	0.073037	0.11699	ACEVEDO_NORMAL_TISSUE_ADJACENT_TO_LIVER_TUMOR_UP	resint_LV Sphericity, ED	0.56557
8	0.35219	0.0074413	0.29596	0.11703	GOCC_ENDOPLASMIC_RETICULUM_PALMITOYLTRANSFERASE_COMPLEX	resint_LV Sphericity, ED	0.565636
192	0.08366	0.0086148	0.070301	0.11703	GSE27786_NKCELL_VS_MONO_MAC_DN	resint_LV Sphericity, ES	0.565636
9	0.41004	0.0091887	0.34457	0.11703	GOBP_HISTAMINE_SECRETION	resint_LV Sphericity, ES	0.565636
5	0.57203	0.0095556	0.48072	0.11704	RBM17_TARGET_GENES	resint_LV Sphericity, ES	0.565642
115	0.10566	0.008439	0.088809	0.11707	WHITFIELD_CELL_CYCLE_M_G1	resint_LV Sphericity, ED	0.565672
9	0.40404	0.0090542	0.33958	0.11707	HAEGERSTRAND_RESPONSE_TO_IMATINIB	resint_LV Sphericity, ES	0.565672
13	0.30655	0.0082552	0.25766	0.11708	GOMF_TRNA_SPECIFIC_RIBONUCLEASE_ACTIVITY	resint_LV Sphericity, ED	0.565672
58	0.14282	0.0081138	0.12005	0.11709	CAAGGAT_MIR362	resint_LV Sphericity, ED	0.565672
10	0.38015	0.0089795	0.31953	0.11709	GOBP_LUTEINIZATION	resint_LV Sphericity, ED	0.565672
6	0.51687	0.0094581	0.43448	0.11711	GOBP_NEGATIVE_REGULATION_OF_TOLL_LIKE_RECEPTOR_2_SIGNALING_PATHWAY	resint_LV Sphericity, ES	0.565726
189	0.081744	0.0083522	0.068718	0.11712	GSE20366_EX_VIVO_VS_DEC205_CONVERSION_NAIVE_CD4_TCELL_UP	resint_LV Sphericity, ED	0.565732
75	0.13562	0.008757	0.11403	0.11716	MIR324_3P	resint_LV Sphericity, ED	0.56584
17	0.2793	0.0086001	0.23483	0.11716	GOBP_POSITIVE_REGULATION_OF_STEROID_BIOSYNTHETIC_PROCESS	resint_LV Sphericity, ED	0.56584
54	0.14449	0.0079212	0.12151	0.11721	GOBP_NEURAL_NUCLEUS_DEVELOPMENT	resint_LV Sphericity, ED	0.566039
339	0.061683	0.008405	0.051881	0.11724	MIR7106_5P	resint_LV Sphericity, ES	0.566099
11	0.31194	0.0077278	0.26237	0.11724	GOBP_VERY_LOW_DENSITY_LIPOPROTEIN_PARTICLE_ASSEMBLY	resint_LV Sphericity, ES	0.566099
22	0.24365	0.0085336	0.20495	0.11727	GOBP_POSITIVE_REGULATION_OF_TRANSCRIPTION_FROM_RNA_POLYMERASE_II_PROMOTER_IN_RESPONSE_TO_STRESS	resint_LV Sphericity, ED	0.56616
11	0.37281	0.0092356	0.3136	0.11727	HP_PORTAL_VEIN_THROMBOSIS	resint_LV Sphericity, ES	0.56616
16	0.26629	0.0079549	0.22402	0.11728	HP_ABNORMAL_GLOMERULAR_FILTRATION_RATE	resint_LV Sphericity, ED	0.566165
18	0.30388	0.0096279	0.25565	0.1173	MODULE_130	resint_LV Sphericity, ES	0.56622
118	0.10637	0.0086049	0.089496	0.11731	CDPCR1_01	resint_LV Sphericity, ED	0.566225
36	0.17561	0.0078646	0.14777	0.11734	HP_TURRICEPHALY	resint_LV Sphericity, ES	0.566328
35	0.17893	0.0079013	0.15057	0.11736	GOBP_MITOTIC_G2_M_TRANSITION_CHECKPOINT	resint_LV Sphericity, ED	0.566375
85	0.12014	0.008256	0.1011	0.11737	DELASERNA_MYOD_TARGETS_UP	resint_LV Sphericity, ED	0.566375
4	0.54231	0.008103	0.4564	0.11738	GOBP_POSITIVE_REGULATION_OF_BASEMENT_MEMBRANE_ASSEMBLY_INVOLVED_IN_EMBRYONIC_BODY_MORPHOGENESIS	resint_LV Sphericity, ES	0.566375
178	0.07946	0.0078815	0.066876	0.11739	GSE16385_UNTREATED_VS_12H_ROSIGLITAZONE_TREATED_MACROPHAGE_DN	resint_LV Sphericity, ED	0.566375
5	0.56957	0.0095146	0.47939	0.1174	HP_ABNORMAL_DERMOEPIDERMAL_JUNCTION_MORPHOLOGY	resint_LV Sphericity, ES	0.566375
5	0.47124	0.007872	0.39665	0.11741	GOBP_NEGATIVE_REGULATION_OF_NLRP3_INFLAMMASOME_COMPLEX_ASSEMBLY	resint_LV Sphericity, ES	0.566375
167	0.085873	0.0082527	0.072283	0.11742	GSE26928_NAIVE_VS_CENT_MEMORY_CD4_TCELL_UP	resint_LV Sphericity, ED	0.566375
8	0.38822	0.0082024	0.32678	0.11742	GOBP_TRNA_TRANSCRIPTION	resint_LV Sphericity, ES	0.566375
108	0.11241	0.0087019	0.094627	0.11744	HP_ABNORMALITY_OF_THE_PULMONARY_ARTERY	resint_LV Sphericity, ES	0.566389
155	0.083476	0.0077313	0.070277	0.11746	CSR_LATE_UP.V1_UP	resint_LV Sphericity, ED	0.566389
20	0.26218	0.0087558	0.22073	0.11746	IVANOVA_HEMATOPOIESIS_STEM_CELL_SHORT_TERM	resint_LV Sphericity, ES	0.566389
725	0.039945	0.0078719	0.033632	0.11748	GOBP_CELLULAR_PROTEIN_CATABOLIC_PROCESS	resint_LV Sphericity, ED	0.566389
42	0.17835	0.0086258	0.15017	0.11749	GOBP_COLLAGEN_BIOSYNTHETIC_PROCESS	resint_LV Sphericity, ED	0.566389
5	0.55143	0.0092115	0.4643	0.1175	GOCC_EXTRACELLULAR_MEMBRANE_BOUNDED_ORGANELLE	resint_LV Sphericity, ES	0.566389
54	0.15377	0.0084299	0.12948	0.11751	MIR6753_3P	resint_LV Sphericity, ED	0.566389
23	0.20248	0.0072508	0.17051	0.11752	GOMF_MRNA_3_UTR_AU_RICH_REGION_BINDING	resint_LV Sphericity, ED	0.566389
183	0.082172	0.008263	0.069201	0.11753	GSE39022_LN_VS_SPLEEN_DC_DN	resint_LV Sphericity, ED	0.566389
19	0.27208	0.0088566	0.22913	0.11753	GOBP_RESPONSE_TO_HYPEROXIA	resint_LV Sphericity, ES	0.566389
187	0.082561	0.0083914	0.069534	0.11755	GSE31082_DN_VS_CD4_SP_THYMOCYTE_DN	resint_LV Sphericity, ES	0.566389
7	0.48836	0.0096521	0.41133	0.11757	GOBP_BUNDLE_OF_HIS_CELL_TO_PURKINJE_MYOCYTE_SIGNALING	resint_LV Sphericity, ED	0.566389
30	0.20097	0.0082174	0.16927	0.11757	REACTOME_RHOU_GTPASE_CYCLE	resint_LV Sphericity, ED	0.566389
16	0.26142	0.0078094	0.22018	0.11757	GOMF_PROTEASOME_BINDING	resint_LV Sphericity, ES	0.566389
173	0.088239	0.0086296	0.074325	0.11758	GSE2706_2H_VS_8H_R848_STIM_DC_DN	resint_LV Sphericity, ED	0.566389
190	0.081523	0.0083514	0.068668	0.11758	GSE22103_UNSTIM_VS_LPS_STIM_NEUTROPHIL_UP	resint_LV Sphericity, ES	0.566389
5	0.54615	0.0091233	0.46004	0.11759	HP_HYPOPLASIA_OF_THE_EPIGLOTTIS	resint_LV Sphericity, ED	0.566389
188	0.079411	0.0080926	0.066891	0.11759	GSE14308_TH17_VS_NAIVE_CD4_TCELL_DN	resint_LV Sphericity, ED	0.566389
190	0.082956	0.0084982	0.069878	0.11759	GSE17721_LPS_VS_CPG_16H_BMDC_UP	resint_LV Sphericity, ES	0.566389
151	0.091775	0.0083905	0.077316	0.11762	HP_SLOW_PROGRESSION	resint_LV Sphericity, ES	0.566413
38	0.19888	0.0091503	0.16755	0.11762	HALLMARK_PANCREAS_BETA_CELLS	resint_LV Sphericity, ES	0.566413
66	0.1495	0.0090576	0.12595	0.11763	MIR6823_5P	resint_LV Sphericity, ES	0.566413
192	0.080255	0.0082641	0.067613	0.11763	GSE21670_TGFB_VS_TGFB_AND_IL6_TREATED_STAT3_KO_CD4_TCELL_DN	resint_LV Sphericity, ES	0.566413
246	0.071366	0.0083056	0.060131	0.11765	GOBP_SIGNAL_TRANSDUCTION_BY_P53_CLASS_MEDIATOR	resint_LV Sphericity, ED	0.566467
217	0.077572	0.008486	0.065367	0.11768	REACTOME_TRANSCRIPTIONAL_REGULATION_BY_RUNX1	resint_LV Sphericity, ES	0.566569
60	0.14731	0.0085115	0.12416	0.11773	REACTOME_SEMAPHORIN_INTERACTIONS	resint_LV Sphericity, ES	0.566767
15	0.25015	0.0072357	0.21088	0.11777	HP_DIASTEMA	resint_LV Sphericity, ED	0.566903
6	0.47588	0.008708	0.4012	0.11779	WP_THYROXINE_THYROID_HORMONE_PRODUCTION	resint_LV Sphericity, ED	0.566903
7	0.392	0.0077476	0.33049	0.11779	GOBP_RNA_SECONDARY_STRUCTURE_UNWINDING	resint_LV Sphericity, ES	0.566903
66	0.14517	0.0087955	0.12239	0.1178	GOBP_NEGATIVE_REGULATION_OF_ERK1_AND_ERK2_CASCADE	resint_LV Sphericity, ES	0.566903
67	0.13224	0.0080727	0.11151	0.11782	GOCC_NEUROMUSCULAR_JUNCTION	resint_LV Sphericity, ED	0.566903
43	0.17702	0.0086628	0.14926	0.11782	WP_ENVELOPE_PROTEINS_AND_THEIR_POTENTIAL_ROLES_IN_EDMD_PHYSIOPATHOLOGY	resint_LV Sphericity, ES	0.566903
192	0.075769	0.0078022	0.063889	0.11783	GSE27786_ERYTHROBLAST_VS_NEUTROPHIL_UP	resint_LV Sphericity, ED	0.566903
55	0.16007	0.0088563	0.13497	0.11783	GOBP_INFLAMMATORY_RESPONSE_TO_ANTIGENIC_STIMULUS	resint_LV Sphericity, ES	0.566903
229	0.07394	0.0083065	0.062349	0.11784	MORF_PTPRB	resint_LV Sphericity, ED	0.566903
58	0.14795	0.0084049	0.12476	0.11785	WP_TYROBP_CAUSAL_NETWORK	resint_LV Sphericity, ES	0.566903
33	0.18141	0.0077793	0.15299	0.11787	GCM_AIP	resint_LV Sphericity, ED	0.566903
112	0.10812	0.0085222	0.091185	0.11788	WP_WNT_SIGNALING	resint_LV Sphericity, ES	0.566903
270	0.069319	0.008446	0.058465	0.11789	CATTTCA_MIR203	resint_LV Sphericity, ED	0.566903
26	0.23477	0.0089378	0.19801	0.11789	GOBP_LYMPH_VESSEL_DEVELOPMENT	resint_LV Sphericity, ED	0.566903
36	0.18909	0.0084681	0.15948	0.11789	HP_ABNORMALITY_OF_SKULL_OSSIFICATION	resint_LV Sphericity, ES	0.566903
10	0.31907	0.0075366	0.26913	0.11791	GOCC_CMG_COMPLEX	resint_LV Sphericity, ED	0.56692
19	0.23841	0.0077605	0.20111	0.11792	HP_CORONAL_CRANIOSYNOSTOSIS	resint_LV Sphericity, ED	0.56692
457	0.054506	0.0085942	0.045978	0.11792	DESCARTES_FETAL_CEREBRUM_VASCULAR_ENDOTHELIAL_CELLS	resint_LV Sphericity, ED	0.56692
93	0.11874	0.0085337	0.10017	0.11793	HP_ABSENT_SEPTUM_PELLUCIDUM	resint_LV Sphericity, ES	0.566926
56	0.14215	0.0079354	0.11993	0.11796	GOBP_NEGATIVE_REGULATION_OF_PROTEOLYSIS_INVOLVED_IN_CELLULAR_PROTEIN_CATABOLIC_PROCESS	resint_LV Sphericity, ES	0.567028
192	0.07813	0.0080454	0.06592	0.11797	GSE32164_RESTING_DIFFERENTIATED_VS_CMYC_INHIBITED_MACROPHAGE_DN	resint_LV Sphericity, ED	0.567034
12	0.33426	0.0086487	0.28204	0.11798	GOBP_CELLULAR_RESPONSE_TO_X_RAY	resint_LV Sphericity, ED	0.567039
26	0.24526	0.009337	0.20695	0.118	GOBP_PROTEIN_ACTIVATION_CASCADE	resint_LV Sphericity, ED	0.567051
138	0.098878	0.0086452	0.083436	0.118	GSE2706_LPS_VS_R848_AND_LPS_2H_STIM_DC_DN	resint_LV Sphericity, ES	0.567051
190	0.077811	0.0079711	0.065664	0.11802	GSE23925_LIGHT_ZONE_VS_DARK_ZONE_BCELL_DN	resint_LV Sphericity, ED	0.567105
239	0.071686	0.0082249	0.0605	0.11804	MIR5787	resint_LV Sphericity, ED	0.567159
21	0.24193	0.0082787	0.2042	0.11806	HP_SYRINGOMYELIA	resint_LV Sphericity, ED	0.567187
88	0.12135	0.0084848	0.10243	0.11807	GOBP_VASCULAR_ENDOTHELIAL_GROWTH_FACTOR_RECEPTOR_SIGNALING_PATHWAY	resint_LV Sphericity, ED	0.567187
187	0.080948	0.0082275	0.068332	0.11809	GSE5589_WT_VS_IL6_KO_LPS_AND_IL6_STIM_MACROPHAGE_45MIN_DN	resint_LV Sphericity, ED	0.567187
153	0.08859	0.0081523	0.074783	0.11809	BROWNE_HCMV_INFECTION_6HR_DN	resint_LV Sphericity, ED	0.567187
66	0.13442	0.0081439	0.11347	0.11809	HP_RENAL_CELL_CARCINOMA	resint_LV Sphericity, ES	0.567187
45	0.17307	0.0086635	0.1461	0.1181	GOBP_THYMUS_DEVELOPMENT	resint_LV Sphericity, ED	0.567193
6	0.58856	0.01077	0.49698	0.11816	GOMF_LACTATE_DEHYDROGENASE_ACTIVITY	resint_LV Sphericity, ES	0.567274
193	0.076388	0.0078861	0.064505	0.11817	GSE3203_WT_VS_IFNAR1_KO_INFLUENZA_INFECTED_LN_BCELL_DN	resint_LV Sphericity, ED	0.567274
110	0.11152	0.0087122	0.094172	0.11817	MIR1301_3P_MIR5047	resint_LV Sphericity, ES	0.567274
10	0.38289	0.0090443	0.32333	0.11817	GOBP_NEGATIVE_REGULATION_OF_MAST_CELL_ACTIVATION	resint_LV Sphericity, ES	0.567274
423	0.056587	0.0085924	0.047785	0.11818	MIR4319	resint_LV Sphericity, ES	0.567274
246	0.072862	0.0084797	0.06153	0.11818	HP_MISALIGNMENT_OF_TEETH	resint_LV Sphericity, ES	0.567274
20	0.24372	0.008139	0.20582	0.11819	HP_ESOPHAGEAL_STENOSIS	resint_LV Sphericity, ES	0.567274
6	0.48842	0.0089375	0.41249	0.1182	GOBP_REGULATION_OF_REMOVAL_OF_SUPEROXIDE_RADICALS	resint_LV Sphericity, ED	0.567274
209	0.080715	0.0086675	0.068168	0.1182	MIR8085	resint_LV Sphericity, ES	0.567274
21	0.23787	0.0081397	0.2009	0.11821	GOMF_HEME_COPPER_TERMINAL_OXIDASE_ACTIVITY	resint_LV Sphericity, ES	0.567274
53	0.13472	0.0073174	0.11379	0.11823	MIR4763_5P	resint_LV Sphericity, ED	0.567274
187	0.083707	0.0085079	0.070703	0.11823	GSE1448_CTRL_VS_ANTI_VBETA5_DP_THYMOCYTE_DN	resint_LV Sphericity, ES	0.567274
19	0.26936	0.0087678	0.22752	0.11824	WP_HYPERTROPHY_MODEL	resint_LV Sphericity, ED	0.567274
15	0.30839	0.0089203	0.26049	0.11824	REACTOME_SIGNAL_REGULATORY_PROTEIN_FAMILY_INTERACTIONS	resint_LV Sphericity, ES	0.567274
10	0.33065	0.0078101	0.27932	0.11826	GOMF_DIACYLGLYCEROL_KINASE_ACTIVITY	resint_LV Sphericity, ED	0.567328
17	0.29231	0.0090006	0.24695	0.11828	GOBP_REGULATION_OF_DELAYED_RECTIFIER_POTASSIUM_CHANNEL_ACTIVITY	resint_LV Sphericity, ED	0.567339
3	0.83295	0.010779	0.70372	0.11828	GOCC_PHOSPHORYLASE_KINASE_COMPLEX	resint_LV Sphericity, ED	0.567339
358	0.060749	0.0085018	0.051325	0.11829	HP_HYPERACTIVITY	resint_LV Sphericity, ED	0.567345
38	0.18968	0.0087273	0.16027	0.11831	REACTOME_SIGNALING_BY_FGFR1_IN_DISEASE	resint_LV Sphericity, ES	0.567399
92	0.11601	0.0082925	0.098033	0.11834	MIR660_3P	resint_LV Sphericity, ED	0.567458
7	0.39465	0.0077999	0.3335	0.11834	HP_DEFORMED_RIB_CAGE	resint_LV Sphericity, ES	0.567458
163	0.091637	0.0087015	0.077443	0.11836	GSE1791_CTRL_VS_NEUROMEDINU_IN_T_CELL_LINE_0.8H_DN	resint_LV Sphericity, ES	0.567512
118	0.096536	0.0078093	0.081596	0.11839	QI_PBMC_ZOSTAVAX_AGE_50_75YO_CORRELATED_WITH_EXPANSION_OF_VZV_SPECIFIC_T_CELLS_TO_PEAK_AT_1DY_NEGATIVE	resint_LV Sphericity, ES	0.567577
234	0.077213	0.0087671	0.065265	0.1184	WP_MAPK_SIGNALING_PATHWAY	resint_LV Sphericity, ED	0.567577
115	0.10487	0.0083754	0.088641	0.1184	ACAGGGT_MIR10A_MIR10B	resint_LV Sphericity, ES	0.567577
382	0.058847	0.0085015	0.049748	0.11843	LET_7F_5P	resint_LV Sphericity, ED	0.567663
44	0.16328	0.0080824	0.13804	0.11845	MIR6744_5P	resint_LV Sphericity, ED	0.567663
14	0.31095	0.0086896	0.2629	0.11846	CUI_DEVELOPING_HEART_COMPACT_ATRIAL_CARDIOMYOCYTE	resint_LV Sphericity, ED	0.567663
92	0.11418	0.0081619	0.096544	0.11847	MIR3922_3P	resint_LV Sphericity, ES	0.567663
35	0.22269	0.0098339	0.18831	0.11849	TRAYNOR_RETT_SYNDROM_UP	resint_LV Sphericity, ED	0.567663
135	0.089131	0.0077085	0.075371	0.1185	GSE7509_FCGRIIB_VS_TNFA_IL1B_IL6_PGE_STIM_DC_DN	resint_LV Sphericity, ED	0.567663
187	0.081149	0.0082479	0.068624	0.11851	GSE17721_CTRL_VS_GARDIQUIMOD_24H_BMDC_DN	resint_LV Sphericity, ES	0.567663
54	0.16522	0.0090577	0.13972	0.11851	PID_IL2_1PATHWAY	resint_LV Sphericity, ES	0.567663
38	0.18434	0.0084814	0.15589	0.11852	HP_ABSENT_HAIR	resint_LV Sphericity, ED	0.567663
12	0.27862	0.0072091	0.23563	0.11852	MODULE_50	resint_LV Sphericity, ED	0.567663
165	0.089568	0.0085566	0.075752	0.11853	GOBP_MONONUCLEAR_CELL_MIGRATION	resint_LV Sphericity, ED	0.567663
11	0.28837	0.0071437	0.24389	0.11854	GOMF_OXIDOREDUCTASE_ACTIVITY_ACTING_ON_A_SULFUR_GROUP_OF_DONORS_OXYGEN_AS_ACCEPTOR	resint_LV Sphericity, ED	0.567663
6	0.53416	0.0097743	0.45178	0.11854	GOBP_DE_NOVO_PYRIMIDINE_NUCLEOBASE_BIOSYNTHETIC_PROCESS	resint_LV Sphericity, ES	0.567663
171	0.085926	0.0083551	0.072677	0.11855	GSE22886_NAIVE_CD4_TCELL_VS_MEMORY_TCELL_UP	resint_LV Sphericity, ED	0.567663
167	0.087685	0.0084269	0.074164	0.11855	GSE26928_NAIVE_VS_CENT_MEMORY_CD4_TCELL_UP	resint_LV Sphericity, ES	0.567663
187	0.088116	0.008956	0.074532	0.11856	GSE19198_CTRL_VS_IL21_TREATED_TCELL_1H_DN	resint_LV Sphericity, ES	0.567669
31	0.21675	0.0090091	0.18338	0.11861	GOBP_BRANCHING_INVOLVED_IN_BLOOD_VESSEL_MORPHOGENESIS	resint_LV Sphericity, ED	0.567824
17	0.31739	0.0097728	0.26852	0.11861	HP_UROGENITAL_SINUS_ANOMALY	resint_LV Sphericity, ES	0.567824
167	0.087696	0.0084279	0.074216	0.11869	BROWNE_HCMV_INFECTION_18HR_DN	resint_LV Sphericity, ED	0.568164
189	0.079643	0.0081375	0.067407	0.11871	GSE36527_CD62L_HIGH_VS_CD62L_LOW_TREG_CD69_NEG_KLRG1_NEG_DN	resint_LV Sphericity, ES	0.568168
14	0.32571	0.009102	0.27568	0.11872	WP_OSTEOBLAST_SIGNALING	resint_LV Sphericity, ES	0.568168
159	0.092557	0.0086813	0.078342	0.11872	GSE34205_RSV_VS_FLU_INF_INFANT_PBMC_UP	resint_LV Sphericity, ES	0.568168
9	0.35537	0.0079636	0.30081	0.11873	HP_THIN_BONY_CORTEX	resint_LV Sphericity, ED	0.568168
193	0.08101	0.0083633	0.068578	0.11875	GSE19923_WT_VS_HEB_AND_E2A_KO_DP_THYMOCYTE_DN	resint_LV Sphericity, ES	0.568168
82	0.25966	0.017528	0.21981	0.11876	chr1p35	resint_LV Sphericity, ES	0.568168
55	0.16019	0.0088628	0.13561	0.11876	GOBP_L_ALPHA_AMINO_ACID_TRANSMEMBRANE_TRANSPORT	resint_LV Sphericity, ES	0.568168
41	0.1731	0.0082721	0.14655	0.11877	SATO_SILENCED_BY_DEACETYLATION_IN_PANCREATIC_CANCER	resint_LV Sphericity, ED	0.568168
744	0.042817	0.008543	0.036248	0.11877	GOBP_REGULATION_OF_PROTEIN_KINASE_ACTIVITY	resint_LV Sphericity, ES	0.568168
392	0.058475	0.0085551	0.049512	0.1188	AATGTGA_MIR23A_MIR23B	resint_LV Sphericity, ED	0.568269
103	0.11573	0.0087506	0.097994	0.11881	HP_ABNORMAL_AUTONOMIC_NERVOUS_SYSTEM_PHYSIOLOGY	resint_LV Sphericity, ED	0.568275
381	0.059851	0.0086354	0.050688	0.11885	MIR130A_3P	resint_LV Sphericity, ED	0.568373
43	0.18544	0.0090747	0.15706	0.11887	MARTIN_NFKB_TARGETS_UP	resint_LV Sphericity, ES	0.568373
7	0.49828	0.0098482	0.42203	0.11887	GOBP_FOLIC_ACID_TRANSPORT	resint_LV Sphericity, ES	0.568373
347	0.060792	0.0083788	0.051491	0.11888	HAY_BONE_MARROW_NAIVE_T_CELL	resint_LV Sphericity, ED	0.568373
293	0.070323	0.00892	0.059562	0.11888	MIR145_5P	resint_LV Sphericity, ES	0.568373
151	0.098748	0.0090281	0.083642	0.11889	GROSS_HYPOXIA_VIA_ELK3_DN	resint_LV Sphericity, ED	0.568373
170	0.088854	0.0086148	0.075267	0.1189	GSE21546_WT_VS_SAP1A_KO_AND_ELK1_KO_ANTI_CD3_STIM_DP_THYMOCYTES_UP	resint_LV Sphericity, ED	0.568373
66	0.12807	0.0077598	0.10849	0.11891	GCM_HBP1	resint_LV Sphericity, ED	0.568373
188	0.080745	0.0082284	0.068399	0.11891	GSE17721_PAM3CSK4_VS_GADIQUIMOD_1H_BMDC_DN	resint_LV Sphericity, ED	0.568373
7	0.39272	0.0077618	0.33271	0.11893	HP_RESPIRATORY_PARALYSIS	resint_LV Sphericity, ED	0.568396
183	0.089091	0.0089587	0.07548	0.11894	MIR130B_5P	resint_LV Sphericity, ES	0.568396
344	0.064482	0.0088496	0.054632	0.11895	MIR4672	resint_LV Sphericity, ES	0.568396
5	0.58027	0.0096933	0.49163	0.11895	GOMF_ALPHA_2A_ADRENERGIC_RECEPTOR_BINDING	resint_LV Sphericity, ES	0.568396
34	0.19315	0.008407	0.16365	0.11896	PPARA_01	resint_LV Sphericity, ED	0.568402
187	0.081357	0.008269	0.068945	0.119	GSE42021_CD24HI_VS_CD24LOW_TCONV_THYMUS_UP	resint_LV Sphericity, ED	0.568509
25	0.23194	0.0086589	0.19655	0.119	GOBP_POSITIVE_REGULATION_OF_CELLULAR_RESPONSE_TO_TRANSFORMING_GROWTH_FACTOR_BETA_STIMULUS	resint_LV Sphericity, ES	0.568509
67	0.131	0.0079965	0.11101	0.11901	PID_MTOR_4PATHWAY	resint_LV Sphericity, ED	0.568514
189	0.082476	0.008427	0.069906	0.11905	GSE17721_CTRL_VS_PAM3CSK4_6H_BMDC_UP	resint_LV Sphericity, ES	0.568576
92	0.11832	0.008458	0.1003	0.11907	WP_LNCRNA_INVOLVEMENT_IN_CANONICAL_WNT_SIGNALING_AND_COLORECTAL_CANCER	resint_LV Sphericity, ES	0.568576
42	0.17504	0.0084659	0.14838	0.11907	HP_ABNORMALITY_OF_THE_PUBIC_HAIR	resint_LV Sphericity, ES	0.568576
28	0.2164	0.008549	0.18345	0.11908	SCIAN_INVERSED_TARGETS_OF_TP53_AND_TP73_DN	resint_LV Sphericity, ED	0.568576
18	0.2964	0.009391	0.25128	0.11909	BIOCARTA_MEF2D_PATHWAY	resint_LV Sphericity, ED	0.568576
150	0.094939	0.0086513	0.080488	0.1191	GOBP_ADAPTIVE_THERMOGENESIS	resint_LV Sphericity, ES	0.568576
116	0.099201	0.007957	0.084106	0.11911	GCM_ZNF198	resint_LV Sphericity, ED	0.568576
17	0.2897	0.0089205	0.24562	0.11911	GOBP_REGULATION_OF_SKELETAL_MUSCLE_CELL_DIFFERENTIATION	resint_LV Sphericity, ED	0.568576
21	0.25748	0.0088107	0.2183	0.11911	GOBP_REGULATION_OF_OXIDATIVE_STRESS_INDUCED_NEURON_DEATH	resint_LV Sphericity, ES	0.568576
15	0.30033	0.008687	0.25464	0.11912	GOBP_2_OXOGLUTARATE_METABOLIC_PROCESS	resint_LV Sphericity, ES	0.568576
17	0.29419	0.0090586	0.24943	0.11912	GOBP_LONG_CHAIN_FATTY_ACYL_COA_BIOSYNTHETIC_PROCESS	resint_LV Sphericity, ES	0.568576
78	0.12387	0.008156	0.10503	0.11914	MIR532_3P	resint_LV Sphericity, ES	0.56863
384	0.058623	0.0084907	0.049711	0.11915	MODULE_532	resint_LV Sphericity, ES	0.568635
190	0.077811	0.0079711	0.065992	0.11919	GSE339_CD8POS_VS_CD4CD8DN_DC_UP	resint_LV Sphericity, ED	0.5687
95	0.12114	0.0087984	0.10274	0.11919	GOCC_POTASSIUM_CHANNEL_COMPLEX	resint_LV Sphericity, ED	0.5687
10	0.32987	0.0077917	0.27976	0.11919	GOBP_REGULATION_OF_NAD_P_H_OXIDASE_ACTIVITY	resint_LV Sphericity, ES	0.5687
386	0.058438	0.0084854	0.049566	0.11921	MCCABE_BOUND_BY_HOXC6	resint_LV Sphericity, ES	0.568714
33	0.20626	0.008845	0.17497	0.11924	HP_PITUITARY_ADENOMA	resint_LV Sphericity, ES	0.568714
150	0.089965	0.008198	0.076317	0.11924	GSE40274_CTRL_VS_FOXP3_AND_PBX1_TRANSDUCED_ACTIVATED_CD4_TCELL_DN	resint_LV Sphericity, ES	0.568714
19	0.29802	0.0097008	0.25281	0.11924	GOMF_ANKYRIN_BINDING	resint_LV Sphericity, ES	0.568714
86	0.11804	0.0081593	0.10014	0.11925	GOBP_POSITIVE_REGULATION_OF_NEURON_DEATH	resint_LV Sphericity, ED	0.568714
185	0.081452	0.0082347	0.069102	0.11926	GSE22886_NAIVE_CD4_TCELL_VS_48H_ACT_TH2_UP	resint_LV Sphericity, ED	0.568714
213	0.079294	0.0085951	0.067272	0.11927	REACTOME_TCF_DEPENDENT_SIGNALING_IN_RESPONSE_TO_WNT	resint_LV Sphericity, ES	0.568714
19	0.23887	0.0077755	0.20267	0.11928	HP_PROLONGED_BLEEDING_FOLLOWING_PROCEDURE	resint_LV Sphericity, ED	0.568714
41	0.17381	0.0083059	0.14747	0.11929	WP_IL2_SIGNALING_PATHWAY	resint_LV Sphericity, ED	0.568714
13	0.35227	0.0094864	0.29889	0.11929	REACTOME_INTERLEUKIN_15_SIGNALING	resint_LV Sphericity, ED	0.568714
62	0.1467	0.0086157	0.12447	0.11929	GNF2_RAD23A	resint_LV Sphericity, ES	0.568714
181	0.082769	0.0082778	0.070238	0.11932	GSE5589_LPS_VS_LPS_AND_IL6_STIM_IL6_KO_MACROPHAGE_45MIN_UP	resint_LV Sphericity, ED	0.568759
24	0.21801	0.0079744	0.18501	0.11934	GOBP_INTERFERON_ALPHA_PRODUCTION	resint_LV Sphericity, ED	0.568759
8	0.46216	0.0097647	0.39221	0.11934	GOBP_EMBRYONIC_NEUROCRANIUM_MORPHOGENESIS	resint_LV Sphericity, ED	0.568759
5	0.59772	0.0099848	0.50726	0.11934	HP_MATERNAL_HYPERTENSION	resint_LV Sphericity, ES	0.568759
83	0.11852	0.0080492	0.10059	0.11935	ALCALA_APOPTOSIS	resint_LV Sphericity, ES	0.568759
4	0.60861	0.0090936	0.51655	0.11936	GOBP_RECEPTOR_MEDIATED_VIRION_ATTACHMENT_TO_HOST_CELL	resint_LV Sphericity, ED	0.568759
5	0.45153	0.0075426	0.38323	0.11937	GOBP_REGULATION_OF_MOTOR_NEURON_APOPTOTIC_PROCESS	resint_LV Sphericity, ED	0.568759
4	0.61426	0.009178	0.52135	0.11937	GOMF_PYRUVATE_DEHYDROGENASE_ACTIVITY	resint_LV Sphericity, ED	0.568759
5	0.57728	0.0096433	0.49005	0.1194	GOBP_REGULATION_OF_MDA_5_SIGNALING_PATHWAY	resint_LV Sphericity, ES	0.56886
10	0.31789	0.0075087	0.2699	0.11945	HP_PROXIMAL_RENAL_TUBULAR_ACIDOSIS	resint_LV Sphericity, ED	0.569056
44	0.16364	0.0081004	0.13895	0.11946	PID_HNF3B_PATHWAY	resint_LV Sphericity, ED	0.569061
15	0.315	0.0091115	0.26751	0.1195	HP_DECREASED_CIRCULATING_ALDOSTERONE_LEVEL	resint_LV Sphericity, ED	0.569168
139	0.09362	0.0082148	0.079506	0.1195	GOBP_NEGATIVE_REGULATION_OF_SUPRAMOLECULAR_FIBER_ORGANIZATION	resint_LV Sphericity, ED	0.569168
26	0.22307	0.0084922	0.18944	0.11951	GOBP_VASCULAR_ASSOCIATED_SMOOTH_MUSCLE_CELL_DIFFERENTIATION	resint_LV Sphericity, ED	0.569173
188	0.083403	0.0084993	0.070838	0.11953	GSE33162_UNTREATED_VS_4H_LPS_STIM_HDAC3_HET_MACROPHAGE_DN	resint_LV Sphericity, ES	0.569227
102	0.11415	0.0085893	0.096957	0.11954	GOBP_RESPONSE_TO_RETINOIC_ACID	resint_LV Sphericity, ED	0.569232
68	0.14514	0.0089257	0.12329	0.11955	GOTZMANN_EPITHELIAL_TO_MESENCHYMAL_TRANSITION_UP	resint_LV Sphericity, ES	0.569238
67	0.13366	0.0081594	0.11355	0.11957	MIR6751_5P	resint_LV Sphericity, ED	0.569291
17	0.25434	0.0078317	0.21608	0.11959	BIOCARTA_RHO_PATHWAY	resint_LV Sphericity, ED	0.569344
271	0.072143	0.0088062	0.061292	0.1196	MIR3692_3P	resint_LV Sphericity, ED	0.56935
190	0.084136	0.0086191	0.071489	0.11962	GSE33513_TCF7_KO_VS_HET_EARLY_THYMIC_PROGENITOR_UP	resint_LV Sphericity, ES	0.569403
11	0.29909	0.0074093	0.25417	0.11966	HP_COMPLETE_ATRIOVENTRICULAR_CANAL_DEFECT	resint_LV Sphericity, ES	0.569506
49	0.15884	0.0082964	0.13499	0.11966	HP_DELAYED_CNS_MYELINATION	resint_LV Sphericity, ES	0.569506
3	0.53091	0.00687	0.45119	0.11967	HP_SPARSE_BONE_TRABECULAE	resint_LV Sphericity, ED	0.569506
190	0.080076	0.0082031	0.068061	0.1197	GSE24634_NAIVE_CD4_TCELL_VS_DAY5_IL4_CONV_TREG_UP	resint_LV Sphericity, ED	0.569506
517	0.052801	0.0088398	0.044878	0.1197	MIR548AA_MIR548AP_3P_MIR548T_3P	resint_LV Sphericity, ES	0.569506
155	0.093474	0.0086574	0.079451	0.1197	GSE3920_UNTREATED_VS_IFNA_TREATED_ENDOTHELIAL_CELL_DN	resint_LV Sphericity, ES	0.569506
299	0.066289	0.0084926	0.056348	0.11972	HP_ABNORMAL_RIB_CAGE_MORPHOLOGY	resint_LV Sphericity, ES	0.569506
191	0.080608	0.0082791	0.06852	0.11972	GSE14769_40MIN_VS_360MIN_LPS_BMDM_DN	resint_LV Sphericity, ES	0.569506
84	0.12465	0.0085156	0.10596	0.11973	MODULE_544	resint_LV Sphericity, ED	0.569506
94	0.122	0.0088144	0.10371	0.11973	HP_NEPHROLITHIASIS	resint_LV Sphericity, ED	0.569506
9	0.38649	0.0086609	0.32864	0.1198	HP_COLOR_VISION_TEST_ABNORMALITY	resint_LV Sphericity, ED	0.569746
56	0.14448	0.0080658	0.12287	0.11982	AR_03	resint_LV Sphericity, ED	0.569746
234	0.073199	0.0083114	0.062247	0.11982	HP_OSTEOPOROSIS	resint_LV Sphericity, ED	0.569746
7	0.39209	0.0077494	0.33343	0.11982	HP_BILATERAL_CLEFT_LIP_AND_PALATE	resint_LV Sphericity, ED	0.569746
1141	0.03286	0.0080249	0.027946	0.11983	HP_DECREASED_BODY_WEIGHT	resint_LV Sphericity, ED	0.569746
13	0.29732	0.0080068	0.25286	0.11984	HP_MIDLINE_DEFECT_OF_THE_NOSE	resint_LV Sphericity, ES	0.569746
45	0.17369	0.0086948	0.14773	0.11985	GOBP_CLATHRIN_DEPENDENT_ENDOCYTOSIS	resint_LV Sphericity, ED	0.569746
184	0.084659	0.008536	0.072007	0.11986	GSE11057_NAIVE_VS_EFF_MEMORY_CD4_TCELL_DN	resint_LV Sphericity, ED	0.569746
24	0.24371	0.0089147	0.20729	0.11986	BIOCARTA_G2_PATHWAY	resint_LV Sphericity, ES	0.569746
133	0.10136	0.0087017	0.086219	0.11988	FIGUEROA_AML_METHYLATION_CLUSTER_6_UP	resint_LV Sphericity, ES	0.569776
201	0.073168	0.007707	0.062244	0.11991	TCCCRNNRTGC_UNKNOWN	resint_LV Sphericity, ED	0.569776
6	0.45021	0.0082383	0.383	0.11991	GOMF_HISTAMINE_RECEPTOR_ACTIVITY	resint_LV Sphericity, ED	0.569776
8	0.35495	0.0074994	0.30196	0.11991	HARALAMBIEVA_PBMC_FLUARIX_AGE_50_74YO_CORR_WITH_28D_MEM_B_CELL_RESPONSE_AT_28DY_LATE_GENE_EXPR_INDIVID_GENE_MODELS_PRED_PEAK_B_CELL_ELISPOT_RESP_NEGATIVE	resint_LV Sphericity, ES	0.569776
249	0.06956	0.0081439	0.059182	0.11993	USF_02	resint_LV Sphericity, ED	0.569776
83	0.11601	0.0078782	0.098698	0.11993	HP_RENAL_TUBULAR_DYSFUNCTION	resint_LV Sphericity, ES	0.569776
41	0.19651	0.0093905	0.16719	0.11993	DESCARTES_MAIN_FETAL_OLIGODENDROCYTES	resint_LV Sphericity, ES	0.569776
45	0.18479	0.0092502	0.15723	0.11995	YAMASHITA_LIVER_CANCER_STEM_CELL_UP	resint_LV Sphericity, ES	0.569776
44	0.1784	0.0088309	0.15181	0.11997	GOBP_NEGATIVE_CHEMOTAXIS	resint_LV Sphericity, ES	0.569776
109	0.11208	0.0087165	0.09538	0.11998	GOCC_PLASMA_MEMBRANE_RAFT	resint_LV Sphericity, ED	0.569776
41	0.16426	0.0078496	0.13978	0.11998	GOMF_HISTONE_LYSINE_N_METHYLTRANSFERASE_ACTIVITY	resint_LV Sphericity, ED	0.569776
52	0.15562	0.0083726	0.13243	0.11998	MIR4305	resint_LV Sphericity, ES	0.569776
26	0.2196	0.0083604	0.18688	0.11999	GOBP_PYRIMIDINE_RIBONUCLEOTIDE_METABOLIC_PROCESS	resint_LV Sphericity, ED	0.569776
86	0.11856	0.0081955	0.1009	0.11999	HP_ABNORMALITY_OF_THE_GALLBLADDER	resint_LV Sphericity, ES	0.569776
168	0.09399	0.0090595	0.079996	0.12002	GSE10325_CD4_TCELL_VS_BCELL_DN	resint_LV Sphericity, ES	0.569876
10	0.33252	0.0078544	0.28306	0.12006	GOCC_ER_UBIQUITIN_LIGASE_COMPLEX	resint_LV Sphericity, ED	0.569957
158	0.088247	0.0082513	0.075123	0.12007	GSE3920_IFNA_VS_IFNG_TREATED_ENDOTHELIAL_CELL_DN	resint_LV Sphericity, ED	0.569957
365	0.059159	0.0083582	0.050366	0.12009	CHEMNITZ_RESPONSE_TO_PROSTAGLANDIN_E2_DN	resint_LV Sphericity, ED	0.569957
16	0.41248	0.012322	0.35121	0.12011	chr4q27	resint_LV Sphericity, ED	0.569957
5	0.56585	0.0094524	0.4818	0.12011	TESAR_ALK_TARGETS_EPISC_4D_UP	resint_LV Sphericity, ES	0.569957
18	0.30626	0.0097035	0.26077	0.12011	MODULE_562	resint_LV Sphericity, ES	0.569957
5	0.5925	0.0098975	0.50451	0.12012	GOBP_FOREBRAIN_DORSAL_VENTRAL_PATTERN_FORMATION	resint_LV Sphericity, ED	0.569957
58	0.1583	0.0089928	0.13479	0.12013	PID_BCR_5PATHWAY	resint_LV Sphericity, ES	0.569957
175	0.084548	0.0083158	0.071995	0.12014	GSE7548_NAIVE_VS_DAY28_PCC_IMMUNIZATION_CD4_TCELL_DN	resint_LV Sphericity, ES	0.569957
183	0.084322	0.0084792	0.071812	0.12016	GSE9509_LPS_VS_LPS_AND_IL10_STIM_IL10_KO_MACROPHAGE_30MIN_UP	resint_LV Sphericity, ES	0.569957
181	0.086333	0.0086343	0.073527	0.12017	GSE34205_RSV_VS_FLU_INF_INFANT_PBMC_DN	resint_LV Sphericity, ES	0.569957
67	0.13149	0.0080266	0.11198	0.12017	GOBP_VESICLE_TARGETING_TO_FROM_OR_WITHIN_GOLGI	resint_LV Sphericity, ES	0.569957
41	0.18304	0.008747	0.15589	0.12018	TSENG_ADIPOGENIC_POTENTIAL_DN	resint_LV Sphericity, ED	0.569957
46	0.16471	0.0083359	0.14028	0.12018	PID_PS1_PATHWAY	resint_LV Sphericity, ED	0.569957
6	0.45591	0.0083425	0.38829	0.12018	REACTOME_GDP_FUCOSE_BIOSYNTHESIS	resint_LV Sphericity, ED	0.569957
69	0.1234	0.0076438	0.1051	0.12019	MORF_CDC16	resint_LV Sphericity, ES	0.569957
379	0.056748	0.0081666	0.048338	0.12021	MORF_FOSL1	resint_LV Sphericity, ED	0.569957
7	0.51907	0.010259	0.44215	0.12022	BEGUM_TARGETS_OF_PAX3_FOXO1_FUSION_AND_PAX3	resint_LV Sphericity, ES	0.569957
88	0.11767	0.0082269	0.10023	0.12022	HP_THICK_LOWER_LIP_VERMILION	resint_LV Sphericity, ES	0.569957
141	0.096415	0.0085203	0.08213	0.12022	BROCKE_APOPTOSIS_REVERSED_BY_IL6	resint_LV Sphericity, ES	0.569957
253	0.071109	0.008391	0.060576	0.12023	GOBP_STRESS_ACTIVATED_PROTEIN_KINASE_SIGNALING_CASCADE	resint_LV Sphericity, ES	0.569957
16	0.26731	0.0079853	0.22773	0.12025	GOBP_POSITIVE_REGULATION_OF_MITOCHONDRIAL_TRANSLATION	resint_LV Sphericity, ES	0.569957
107	0.10587	0.008158	0.090201	0.12026	HP_PRE_CAPILLARY_PULMONARY_HYPERTENSION	resint_LV Sphericity, ED	0.569957
10	0.36525	0.0086276	0.31119	0.12026	GOBP_POSITIVE_REGULATION_OF_STRIATED_MUSCLE_CONTRACTION	resint_LV Sphericity, ED	0.569957
14	0.30685	0.0085751	0.26144	0.12026	GOBP_RESPONSE_TO_SALT	resint_LV Sphericity, ED	0.569957
137	0.192	0.016727	0.16359	0.12028	chr1q23	resint_LV Sphericity, ES	0.569957
21	0.23813	0.0081486	0.2029	0.12028	HP_ABNORMAL_LUMBAR_SPINE_MORPHOLOGY	resint_LV Sphericity, ES	0.569957
32	0.19451	0.008214	0.16574	0.12029	GOMF_NEUTRAL_AMINO_ACID_TRANSMEMBRANE_TRANSPORTER_ACTIVITY	resint_LV Sphericity, ED	0.569957
11	0.3703	0.0091736	0.31556	0.12031	GOMF_HISTONE_METHYLTRANSFERASE_ACTIVITY_H3_K36_SPECIFIC	resint_LV Sphericity, ED	0.569957
16	0.28322	0.0084608	0.24135	0.12031	HP_ENCHONDROMA	resint_LV Sphericity, ES	0.569957
32	0.17564	0.0074169	0.14968	0.12032	JAZAG_TGFB1_SIGNALING_DN	resint_LV Sphericity, ED	0.569957
151	0.090148	0.0082418	0.076825	0.12032	GSE34156_UNTREATED_VS_6H_NOD2_AND_TLR1_TLR2_LIGAND_TREATED_MONOCYTE_DN	resint_LV Sphericity, ES	0.569957
189	0.084794	0.0086638	0.072273	0.12036	GSE20366_CD103_KLRG1_DP_VS_DN_TREG_DN	resint_LV Sphericity, ES	0.570032
315	0.064559	0.0084855	0.055027	0.12036	RUTELLA_RESPONSE_TO_CSF2RB_AND_IL4_UP	resint_LV Sphericity, ES	0.570032
6	0.52851	0.009671	0.4505	0.12037	GOBP_REGULATION_OF_EPITHELIAL_TO_MESENCHYMAL_TRANSITION_INVOLVED_IN_ENDOCARDIAL_CUSHION_FORMATION	resint_LV Sphericity, ED	0.570032
6	0.54456	0.0099647	0.4642	0.12038	MIR196B_3P	resint_LV Sphericity, ED	0.570032
10	0.33365	0.007881	0.28441	0.12038	REACTOME_CS_DS_DEGRADATION	resint_LV Sphericity, ES	0.570032
283	0.066019	0.0082323	0.056278	0.12039	ZNF331_TARGET_GENES	resint_LV Sphericity, ES	0.570038
1303	0.031284	0.0081247	0.02667	0.12041	GOBP_CELL_CYCLE_PROCESS	resint_LV Sphericity, ES	0.570049
14	0.29554	0.0082591	0.25196	0.12041	GOBP_RESPONSE_TO_REDOX_STATE	resint_LV Sphericity, ES	0.570049
107	0.11009	0.0084829	0.093864	0.12044	GOBP_AMINOGLYCAN_BIOSYNTHETIC_PROCESS	resint_LV Sphericity, ED	0.570076
189	0.078774	0.0080487	0.067165	0.12044	GSE5589_LPS_VS_LPS_AND_IL6_STIM_MACROPHAGE_45MIN_DN	resint_LV Sphericity, ES	0.570076
72	0.14217	0.0089955	0.12123	0.12045	NAKAYAMA_SOFT_TISSUE_TUMORS_PCA2_DN	resint_LV Sphericity, ES	0.570076
7	0.3753	0.0074174	0.32002	0.12046	HP_PROGRESSIVE_ENCEPHALOPATHY	resint_LV Sphericity, ED	0.570076
89	0.11469	0.0080641	0.097798	0.12046	QI_PLASMACYTOMA_DN	resint_LV Sphericity, ES	0.570076
249	0.071697	0.0083941	0.061139	0.12047	AP1_01	resint_LV Sphericity, ES	0.570081
187	0.084413	0.0085796	0.071985	0.12048	NABA_ECM_GLYCOPROTEINS	resint_LV Sphericity, ED	0.570087
7	0.4018	0.0079413	0.34268	0.1205	GOBP_POLYAMINE_TRANSPORT	resint_LV Sphericity, ES	0.570114
27	0.22408	0.008693	0.19112	0.12051	HP_IRREGULAR_VERTEBRAL_ENDPLATES	resint_LV Sphericity, ED	0.570114
14	0.32745	0.0091506	0.27929	0.12052	GOBP_BASEMENT_MEMBRANE_ASSEMBLY	resint_LV Sphericity, ES	0.570114
8	0.35855	0.0075755	0.30582	0.12053	GOMF_MICROTUBULE_SEVERING_ATPASE_ACTIVITY	resint_LV Sphericity, ED	0.570114
54	0.14583	0.0079945	0.12438	0.12053	PUJANA_BREAST_CANCER_WITH_BRCA1_MUTATED_UP	resint_LV Sphericity, ES	0.570114
83	0.1185	0.0080478	0.10111	0.1206	DURCHDEWALD_SKIN_CARCINOGENESIS_UP	resint_LV Sphericity, ES	0.570322
180	0.090917	0.0090679	0.077574	0.1206	GSE1460_INTRATHYMIC_T_PROGENITOR_VS_THYMIC_STROMAL_CELL_DN	resint_LV Sphericity, ES	0.570322
41	0.16371	0.0078232	0.13969	0.12062	ELLWOOD_MYC_TARGETS_DN	resint_LV Sphericity, ED	0.570322
9	0.39744	0.0089063	0.33915	0.12064	GOBP_POSITIVE_REGULATION_OF_MACROPHAGE_CYTOKINE_PRODUCTION	resint_LV Sphericity, ED	0.570322
127	0.10512	0.00882	0.089707	0.12064	HP_ABNORMAL_THYROID_MORPHOLOGY	resint_LV Sphericity, ES	0.570322
172	0.082946	0.0080887	0.070786	0.12065	GSE37533_PPARG1_FOXP3_VS_PPARG2_FOXP3_TRANSDUCED_CD4_TCELL_UP	resint_LV Sphericity, ES	0.570322
109	0.11214	0.0087206	0.0957	0.12066	MODULE_321	resint_LV Sphericity, ED	0.570322
96	0.13445	0.0098164	0.11475	0.12067	TANAKA_METHYLATED_IN_ESOPHAGEAL_CARCINOMA	resint_LV Sphericity, ES	0.570322
52	0.15269	0.0082148	0.13032	0.12067	GCM_SUPT4H1	resint_LV Sphericity, ES	0.570322
772	0.042403	0.0086111	0.036189	0.12067	GOBP_POSITIVE_REGULATION_OF_PROTEIN_PHOSPHORYLATION	resint_LV Sphericity, ES	0.570322
122	0.10558	0.0086835	0.090112	0.12068	MIR585_5P	resint_LV Sphericity, ED	0.570322
28	0.19876	0.0078521	0.16965	0.12068	HP_PSEUDOBULBAR_SIGNS	resint_LV Sphericity, ES	0.570322
135	0.098626	0.0085297	0.084188	0.12071	WP_GENES_INVOLVED_IN_MALE_INFERTILITY	resint_LV Sphericity, ED	0.570343
272	0.06797	0.0083118	0.058022	0.12071	GOBP_POSITIVE_REGULATION_OF_CELL_DEVELOPMENT	resint_LV Sphericity, ED	0.570343
37	0.18566	0.0084294	0.15849	0.12072	HP_CORNEAL_EROSION	resint_LV Sphericity, ED	0.570343
11	0.38398	0.0095125	0.32779	0.12072	GOBP_NEGATIVE_REGULATION_OF_HUMORAL_IMMUNE_RESPONSE	resint_LV Sphericity, ES	0.570343
189	0.084665	0.0086506	0.072286	0.12076	GSE19941_IL10_KO_VS_IL10_KO_AND_NFKBP50_KO_UNSTIM_MACROPHAGE_DN	resint_LV Sphericity, ES	0.570376
13	0.3548	0.0095547	0.30295	0.12077	LY_AGING_MIDDLE_UP	resint_LV Sphericity, ES	0.570376
544	0.0511	0.0087687	0.043631	0.12077	GOCC_PLASMA_MEMBRANE_PROTEIN_COMPLEX	resint_LV Sphericity, ES	0.570376
14	0.29674	0.0082924	0.25336	0.12077	REACTOME_TP53_REGULATES_TRANSCRIPTION_OF_GENES_INVOLVED_IN_G1_CELL_CYCLE_ARREST	resint_LV Sphericity, ES	0.570376
67	0.14317	0.0087396	0.12225	0.12078	HERNANDEZ_ABERRANT_MITOSIS_BY_DOCETACEL_2NM_UP	resint_LV Sphericity, ED	0.570376
193	0.076687	0.0079171	0.065482	0.12078	HP_ABNORMALITY_OF_DENTAL_MORPHOLOGY	resint_LV Sphericity, ED	0.570376
23	0.18696	0.0066949	0.15966	0.12081	HP_ENLARGED_CISTERNA_MAGNA	resint_LV Sphericity, ED	0.570392
5	0.43022	0.0071866	0.36739	0.12081	GOBP_POSITIVE_REGULATION_OF_HEMATOPOIETIC_PROGENITOR_CELL_DIFFERENTIATION	resint_LV Sphericity, ED	0.570392
13	0.37133	0.0099997	0.31711	0.12081	BIOCARTA_RACC_PATHWAY	resint_LV Sphericity, ES	0.570392
98	0.11884	0.0087663	0.1015	0.12083	MIR526B_5P	resint_LV Sphericity, ES	0.570436
55	0.14011	0.0077519	0.11968	0.12086	MCM2_TARGET_GENES	resint_LV Sphericity, ED	0.570436
187	0.075991	0.0077236	0.064908	0.12086	GOCC_MIDBODY	resint_LV Sphericity, ED	0.570436
114	0.10106	0.0080364	0.086324	0.12087	GOMF_HEAT_SHOCK_PROTEIN_BINDING	resint_LV Sphericity, ES	0.570436
1608	0.028866	0.0082514	0.024658	0.12088	BACH2_TARGET_GENES	resint_LV Sphericity, ED	0.570436
163	0.092402	0.0087742	0.078934	0.12088	GSE27896_HDAC6_KO_VS_WT_TREG_UP	resint_LV Sphericity, ES	0.570436
44	0.18091	0.0089552	0.15454	0.12089	GOBP_ENDODERMAL_CELL_DIFFERENTIATION	resint_LV Sphericity, ES	0.570436
17	0.23116	0.0071177	0.19747	0.12089	GOBP_REGULATION_OF_SPHINGOLIPID_BIOSYNTHETIC_PROCESS	resint_LV Sphericity, ES	0.570436
110	0.10021	0.0078284	0.085609	0.1209	HP_EMG_MYOPATHIC_ABNORMALITIES	resint_LV Sphericity, ED	0.570441
218	0.070507	0.0077306	0.060237	0.12091	FAN_OVARY_CL17_PUTATIVE_APOPTOTIC_SMOOTH_MUSCLE_CELL	resint_LV Sphericity, ED	0.570447
23	0.24045	0.0086105	0.20547	0.12096	WP_NRF2ARE_REGULATION	resint_LV Sphericity, ES	0.570557
5	0.56957	0.0095145	0.48672	0.12096	HP_CLINODACTYLY_OF_THE_3RD_FINGER	resint_LV Sphericity, ES	0.570557
158	0.084175	0.0078705	0.07193	0.12096	REACTOME_REGULATION_OF_EXPRESSION_OF_SLITS_AND_ROBOS	resint_LV Sphericity, ES	0.570557
188	0.080617	0.0082155	0.068893	0.12097	GSE27786_CD8_TCELL_VS_NKCELL_DN	resint_LV Sphericity, ED	0.570563
34	0.17596	0.0076586	0.15041	0.12103	HP_PERSONALITY_CHANGES	resint_LV Sphericity, ES	0.570804
253	0.068349	0.0080653	0.058431	0.12106	KAAB_HEART_ATRIUM_VS_VENTRICLE_DN	resint_LV Sphericity, ED	0.570904
65	0.14558	0.0087535	0.12446	0.12108	KEGG_PANCREATIC_CANCER	resint_LV Sphericity, ES	0.570956
188	0.078762	0.0080264	0.067345	0.1211	GSE30083_SP2_VS_SP4_THYMOCYTE_UP	resint_LV Sphericity, ED	0.570983
5	0.52846	0.0088278	0.45189	0.12112	GOBP_RESPONSE_TO_STAUROSPORINE	resint_LV Sphericity, ED	0.570983
498	0.052474	0.0086268	0.04487	0.12112	GOBP_POSITIVE_REGULATION_OF_PROTEIN_KINASE_ACTIVITY	resint_LV Sphericity, ES	0.570983
125	0.097414	0.0081091	0.083302	0.12113	GOBP_NEGATIVE_REGULATION_OF_PROTEIN_CONTAINING_COMPLEX_ASSEMBLY	resint_LV Sphericity, ED	0.570983
35	0.18501	0.0081699	0.15821	0.12113	GOBP_SEMAPHORIN_PLEXIN_SIGNALING_PATHWAY	resint_LV Sphericity, ED	0.570983
64	0.1375	0.008204	0.11758	0.12114	REACTOME_RMTS_METHYLATE_HISTONE_ARGININES	resint_LV Sphericity, ES	0.570989
488	0.04649	0.0075681	0.03976	0.12116	STARK_PREFRONTAL_CORTEX_22Q11_DELETION_DN	resint_LV Sphericity, ED	0.571041
8	0.3308	0.0069891	0.28292	0.12117	GOCC_PROTEASOME_CORE_COMPLEX_ALPHA_SUBUNIT_COMPLEX	resint_LV Sphericity, ED	0.571047
7	0.41022	0.0081077	0.3509	0.1212	GOBP_REGULATION_OF_VITAMIN_D_RECEPTOR_SIGNALING_PATHWAY	resint_LV Sphericity, ED	0.57111
203	0.078895	0.008351	0.067488	0.12121	GOBP_CELLULAR_RESPONSE_TO_INORGANIC_SUBSTANCE	resint_LV Sphericity, ED	0.57111
68	0.13421	0.0082534	0.11481	0.12121	MIR1255A_MIR1255B_5P	resint_LV Sphericity, ES	0.57111
52	0.16432	0.0088403	0.14058	0.12124	MIR7702	resint_LV Sphericity, ED	0.571126
474	0.05413	0.008688	0.046311	0.12124	GOBP_REGULATION_OF_BODY_FLUID_LEVELS	resint_LV Sphericity, ES	0.571126
78	0.12249	0.0080652	0.10479	0.12124	GOBP_REGULATION_OF_PROTEIN_TARGETING	resint_LV Sphericity, ES	0.571126
8	0.34908	0.0073755	0.29868	0.12126	GOBP_REGULATION_OF_ATPASE_COUPLED_CALCIUM_TRANSMEMBRANE_TRANSPORTER_ACTIVITY	resint_LV Sphericity, ED	0.571147
30	0.1903	0.0077811	0.16284	0.12128	MIR6816_3P	resint_LV Sphericity, ED	0.571147
26	0.22406	0.00853	0.19172	0.12128	GOMF_CHEMOREPELLENT_ACTIVITY	resint_LV Sphericity, ED	0.571147
142	0.10021	0.0088872	0.085753	0.12128	GSE14699_NAIVE_VS_DELETIONAL_TOLERANCE_CD8_TCELL_UP	resint_LV Sphericity, ES	0.571147
28	0.22013	0.0086964	0.18838	0.1213	REACTOME_DOWNSTREAM_SIGNALING_OF_ACTIVATED_FGFR2	resint_LV Sphericity, ES	0.5712
10	0.34659	0.0081867	0.29662	0.12131	HP_LIP_PIT	resint_LV Sphericity, ED	0.571205
191	0.073807	0.0075805	0.063168	0.12133	GSE17721_CPG_VS_GARDIQUIMOD_0.5H_BMDC_UP	resint_LV Sphericity, ED	0.571221
47	0.16476	0.0084285	0.14102	0.12134	MIR6862_5P	resint_LV Sphericity, ED	0.571221
11	0.35025	0.0086767	0.29978	0.12134	HP_NEONATAL_SHORT_LIMB_SHORT_STATURE	resint_LV Sphericity, ED	0.571221
71	0.13932	0.0087537	0.11925	0.12135	GOBP_POST_EMBRYONIC_DEVELOPMENT	resint_LV Sphericity, ED	0.571227
45	0.17226	0.0086231	0.14747	0.12139	HP_NEOPLASM_OF_THE_PITUITARY_GLAND	resint_LV Sphericity, ED	0.571271
894	0.038277	0.008335	0.032769	0.1214	ZNF282_TARGET_GENES	resint_LV Sphericity, ES	0.571271
43	0.17714	0.0086685	0.15165	0.1214	REACTOME_INTERLEUKIN_3_INTERLEUKIN_5_AND_GM_CSF_SIGNALING	resint_LV Sphericity, ES	0.571271
166	0.089429	0.0085689	0.076566	0.12141	GSE37301_MULTIPOTENT_PROGENITOR_VS_PRO_BCELL_DN	resint_LV Sphericity, ES	0.571271
186	0.084294	0.0085449	0.072171	0.12142	GSE360_L_DONOVANI_VS_M_TUBERCULOSIS_MAC_UP	resint_LV Sphericity, ES	0.571271
70	0.13326	0.0083141	0.1141	0.12143	GOBP_MEMBRANE_INVAGINATION	resint_LV Sphericity, ES	0.571271
72	0.11806	0.0074699	0.10109	0.12144	REACTOME_APC_C_CDH1_MEDIATED_DEGRADATION_OF_CDC20_AND_OTHER_APC_C_CDH1_TARGETED_PROTEINS_IN_LATE_MITOSIS_EARLY_G1	resint_LV Sphericity, ES	0.571271
180	0.087181	0.0086953	0.074658	0.12146	MEK_UP.V1_DN	resint_LV Sphericity, ES	0.571271
635	0.046139	0.0085317	0.039514	0.12148	MIR4659A_3P_MIR4659B_3P	resint_LV Sphericity, ED	0.571271
39	0.1841	0.008581	0.15767	0.12148	KEGG_TYPE_I_DIABETES_MELLITUS	resint_LV Sphericity, ED	0.571271
6	0.4808	0.008798	0.41178	0.12149	REACTOME_NEUROFASCIN_INTERACTIONS	resint_LV Sphericity, ES	0.571271
196	0.078091	0.0081237	0.066883	0.1215	GSE37301_MULTIPOTENT_PROGENITOR_VS_GRAN_MONO_PROGENITOR_DN	resint_LV Sphericity, ED	0.571271
5	0.53891	0.0090023	0.46156	0.1215	GOBP_ADENYLATE_CYCLASE_INHIBITING_DOPAMINE_RECEPTOR_SIGNALING_PATHWAY	resint_LV Sphericity, ED	0.571271
29	0.18771	0.0075466	0.16077	0.1215	VALK_AML_CLUSTER_5	resint_LV Sphericity, ED	0.571271
69	0.13552	0.0083948	0.11607	0.1215	KEGG_ADHERENS_JUNCTION	resint_LV Sphericity, ES	0.571271
44	0.15485	0.007665	0.13263	0.12151	HP_POLYCYSTIC_KIDNEY_DYSPLASIA	resint_LV Sphericity, ED	0.571271
193	0.078164	0.0080696	0.06695	0.12151	GSE5589_LPS_VS_LPS_AND_IL6_STIM_IL6_KO_MACROPHAGE_45MIN_DN	resint_LV Sphericity, ED	0.571271
96	0.11899	0.0086877	0.10193	0.12153	EIF4E_DN	resint_LV Sphericity, ED	0.571281
73	0.12874	0.0082014	0.11028	0.12153	MIR4502	resint_LV Sphericity, ES	0.571281
7	0.49373	0.0097582	0.42295	0.12154	GOBP_POSITIVE_REGULATION_OF_CARDIAC_MUSCLE_CONTRACTION	resint_LV Sphericity, ED	0.571287
262	0.070758	0.0084946	0.060618	0.12156	JINESH_BLEBBISHIELD_VS_LIVE_CONTROL_DN	resint_LV Sphericity, ED	0.571297
6	0.54026	0.0098861	0.46284	0.12156	HP_EEG_WITH_FOCAL_SPIKE_WAVES	resint_LV Sphericity, ES	0.571297
8	0.43191	0.0091256	0.37013	0.12163	REACTOME_OAS_ANTIVIRAL_RESPONSE	resint_LV Sphericity, ED	0.571543
349	0.062232	0.0086014	0.053331	0.12163	MIR203A_3P	resint_LV Sphericity, ES	0.571543
116	0.10551	0.0084631	0.090423	0.12164	MIR6507_3P	resint_LV Sphericity, ES	0.571548
7	0.47492	0.0093864	0.40702	0.12165	HP_MITRAL_VALVE_CALCIFICATION	resint_LV Sphericity, ES	0.571554
52	0.15577	0.0083805	0.13352	0.12168	REACTOME_INSULIN_RECEPTOR_SIGNALLING_CASCADE	resint_LV Sphericity, ES	0.571653
39	0.18157	0.0084629	0.15563	0.12169	HP_HIP_CONTRACTURE	resint_LV Sphericity, ES	0.571658
40	0.18324	0.0086495	0.15708	0.12171	SATO_SILENCED_BY_METHYLATION_IN_PANCREATIC_CANCER_2	resint_LV Sphericity, ES	0.571711
301	0.063236	0.008128	0.054213	0.12173	GOBP_CELLULAR_RESPONSE_TO_ABIOTIC_STIMULUS	resint_LV Sphericity, ED	0.571721
10	0.27399	0.0064718	0.23489	0.12173	GOCC_XY_BODY	resint_LV Sphericity, ED	0.571721
149	0.089379	0.0081176	0.07663	0.12174	HP_SPINAL_DYSRAPHISM	resint_LV Sphericity, ED	0.571727
143	0.090045	0.0080131	0.077204	0.12175	DESCARTES_MAIN_FETAL_SKELETAL_MUSCLE_CELLS	resint_LV Sphericity, ES	0.571732
35	0.20226	0.0089315	0.17344	0.12178	RIZ_ERYTHROID_DIFFERENTIATION_HBZ	resint_LV Sphericity, ES	0.571736
57	0.15457	0.0087054	0.13255	0.12178	MIR873_3P	resint_LV Sphericity, ES	0.571736
5	0.52309	0.0087381	0.44857	0.12179	GOBP_REGULATION_OF_GROWTH_HORMONE_RECEPTOR_SIGNALING_PATHWAY	resint_LV Sphericity, ED	0.571736
185	0.083743	0.0084664	0.071816	0.1218	GSE23984_CTRL_VS_HYPOCALEMIC_VITAMIND_ANALOG_TCELL_DN	resint_LV Sphericity, ES	0.571736
44	0.14385	0.0071205	0.12337	0.12181	WHITFIELD_CELL_CYCLE_LITERATURE	resint_LV Sphericity, ED	0.571736
25	0.26757	0.009989	0.22947	0.12181	LI_CISPLATIN_RESISTANCE_UP	resint_LV Sphericity, ES	0.571736
1136	0.035368	0.0086196	0.030336	0.12184	MARSON_BOUND_BY_FOXP3_UNSTIMULATED	resint_LV Sphericity, ES	0.571736
8	0.42001	0.008874	0.36027	0.12185	GOBP_NEGATIVE_REGULATION_OF_DENDRITE_MORPHOGENESIS	resint_LV Sphericity, ES	0.571736
17	0.25189	0.0077562	0.21608	0.12186	HP_ABNORMAL_CELL_MORPHOLOGY	resint_LV Sphericity, ES	0.571736
223	0.074011	0.0082062	0.06349	0.12187	UDAYAKUMAR_MED1_TARGETS_DN	resint_LV Sphericity, ED	0.571736
10	0.38456	0.0090835	0.32988	0.12187	GOBP_CELLULAR_RESPONSE_TO_CAFFEINE	resint_LV Sphericity, ES	0.571736
122	0.11096	0.009126	0.095189	0.12188	GOBP_NEGATIVE_REGULATION_OF_TRANSMEMBRANE_RECEPTOR_PROTEIN_SERINE_THREONINE_KINASE_SIGNALING_PATHWAY	resint_LV Sphericity, ES	0.571736
96	0.11661	0.008514	0.10004	0.12189	MENSE_HYPOXIA_UP	resint_LV Sphericity, ED	0.571736
209	0.078045	0.0083808	0.066958	0.1219	VERHAAK_GLIOBLASTOMA_MESENCHYMAL	resint_LV Sphericity, ED	0.571736
10	0.38113	0.0090025	0.327	0.12191	WP_LIVER_X_RECEPTOR_PATHWAY	resint_LV Sphericity, ES	0.571736
51	0.15279	0.0081412	0.13109	0.12191	HP_INCREASED_CIRCULATING_GONADOTROPIN_LEVEL	resint_LV Sphericity, ES	0.571736
28	0.2019	0.007976	0.17323	0.12192	GOBP_NEGATIVE_REGULATION_OF_PROTEIN_LOCALIZATION_TO_MEMBRANE	resint_LV Sphericity, ES	0.571736
50	0.16574	0.0087444	0.14222	0.12193	REACTOME_HEPARAN_SULFATE_HEPARIN_HS_GAG_METABOLISM	resint_LV Sphericity, ES	0.571736
10	0.32479	0.0076717	0.27871	0.12196	GOBP_POSITIVE_REGULATION_OF_COLLATERAL_SPROUTING	resint_LV Sphericity, ED	0.571736
62	0.13757	0.0080794	0.11806	0.12197	MOLENAAR_TARGETS_OF_CCND1_AND_CDK4_UP	resint_LV Sphericity, ED	0.571736
379	0.058911	0.0084779	0.050562	0.12199	MIR4295	resint_LV Sphericity, ED	0.571736
193	0.076986	0.0079479	0.066073	0.12199	GSE5503_PLN_DC_VS_SPLEEN_DC_ACTIVATED_ALLOGENIC_TCELL_DN	resint_LV Sphericity, ED	0.571736
11	0.37711	0.0093421	0.32366	0.12199	GOCC_INHIBITORY_SYNAPSE	resint_LV Sphericity, ES	0.571736
9	0.34715	0.0077793	0.29798	0.12202	GOMF_AROMATIC_AMINO_ACID_TRANSMEMBRANE_TRANSPORTER_ACTIVITY	resint_LV Sphericity, ED	0.571736
151	0.091762	0.0083893	0.078767	0.12202	MULLIGHAN_NPM1_SIGNATURE_3_DN	resint_LV Sphericity, ES	0.571736
10	0.32728	0.0077307	0.28096	0.12204	HAY_BONE_MARROW_CD34_POS_ERP_EARLY	resint_LV Sphericity, ES	0.571736
199	0.08015	0.0084008	0.068807	0.12205	MIR3185	resint_LV Sphericity, ED	0.571736
71	0.14321	0.0089981	0.12294	0.12205	GOBP_SMAD_PROTEIN_SIGNAL_TRANSDUCTION	resint_LV Sphericity, ES	0.571736
17	0.25555	0.0078687	0.21939	0.12206	HP_CUTANEOUS_CYST	resint_LV Sphericity, ED	0.571736
185	0.078196	0.0079055	0.067133	0.12206	GSE3691_IFN_PRODUCING_KILLER_DC_VS_CONVENTIONAL_DC_SPLEEN_UP	resint_LV Sphericity, ED	0.571736
183	0.07832	0.0078756	0.067239	0.12206	GSE41867_NAIVE_VS_DAY15_LCMV_ARMSTRONG_EFFECTOR_CD8_TCELL_DN	resint_LV Sphericity, ED	0.571736
99	0.11465	0.0084996	0.09843	0.12206	GOBP_LYMPHOCYTE_MIGRATION	resint_LV Sphericity, ED	0.571736
50	0.16491	0.0087004	0.14159	0.12207	HP_ABNORMALITY_OF_BLADDER_MORPHOLOGY	resint_LV Sphericity, ED	0.571736
7	0.33449	0.006611	0.28718	0.12207	GOMF_POLY_G_BINDING	resint_LV Sphericity, ED	0.571736
186	0.080609	0.0081713	0.069208	0.12207	GSE17721_0.5H_VS_24H_CPG_BMDC_UP	resint_LV Sphericity, ES	0.571736
65	0.13785	0.0082889	0.11836	0.12208	YAO_TEMPORAL_RESPONSE_TO_PROGESTERONE_CLUSTER_1	resint_LV Sphericity, ED	0.571736
4	0.42722	0.0063833	0.36681	0.12208	GOBP_REGULATION_OF_STRESS_GRANULE_ASSEMBLY	resint_LV Sphericity, ES	0.571736
26	0.2202	0.0083833	0.18907	0.12209	PID_IL27_PATHWAY	resint_LV Sphericity, ED	0.571736
116	0.10391	0.0083351	0.089227	0.1221	GSE7596_AKT_TRANSD_VS_CTRL_CD4_TCONV_WITH_TGFB_DN	resint_LV Sphericity, ED	0.571736
33	0.20291	0.0087011	0.17425	0.12212	DOANE_BREAST_CANCER_CLASSES_DN	resint_LV Sphericity, ES	0.571736
48	0.1674	0.008654	0.14376	0.12213	REACTOME_RHOD_GTPASE_CYCLE	resint_LV Sphericity, ES	0.571736
127	0.092794	0.0077856	0.079696	0.12215	MIR506_5P	resint_LV Sphericity, ED	0.571736
40	0.19425	0.0091691	0.16683	0.12215	GOBP_POSITIVE_REGULATION_OF_POTASSIUM_ION_TRANSPORT	resint_LV Sphericity, ED	0.571736
110	0.10766	0.0084107	0.092466	0.12215	MIR4716_5P	resint_LV Sphericity, ES	0.571736
71	0.12245	0.0076938	0.10517	0.12215	REACTOME_REGULATION_OF_RUNX2_EXPRESSION_AND_ACTIVITY	resint_LV Sphericity, ES	0.571736
76	0.12226	0.0079468	0.10501	0.12216	MIR6827_5P	resint_LV Sphericity, ES	0.571741
157	0.092746	0.0086447	0.079669	0.12219	BROWN_MYELOID_CELL_DEVELOPMENT_UP	resint_LV Sphericity, ED	0.571804
222	0.072161	0.0079834	0.061989	0.1222	GATA1_01	resint_LV Sphericity, ED	0.571804
35	0.19033	0.0084047	0.16349	0.1222	PID_PI3K_PLC_TRK_PATHWAY	resint_LV Sphericity, ES	0.571804
36	0.17085	0.0076513	0.14678	0.12222	GOBP_NEGATIVE_REGULATION_OF_JNK_CASCADE	resint_LV Sphericity, ES	0.571856
37	0.19594	0.0088959	0.16834	0.12223	GOBP_FOAM_CELL_DIFFERENTIATION	resint_LV Sphericity, ES	0.571861
120	0.10265	0.0083738	0.088206	0.12226	ACACTAC_MIR1423P	resint_LV Sphericity, ED	0.571919
271	0.070127	0.00856	0.060256	0.12226	QI_PBMC_ZOSTAVAX_AGE_50_75YO_CORRELATED_WITH_CONTRACTION_OF_VZV_SPECIFIC_T_CELLS_PEAK_TO_28DY_AT_1DYPOSITIVE	resint_LV Sphericity, ES	0.571919
276	0.071777	0.0088407	0.061677	0.12227	MIR4496	resint_LV Sphericity, ES	0.571924
55	0.16329	0.0090342	0.14033	0.1223	ZHENG_GLIOBLASTOMA_PLASTICITY_DN	resint_LV Sphericity, ED	0.571956
9	0.43376	0.0097202	0.37277	0.1223	HP_ABNORMAL_INTERNAL_CAROTID_ARTERY_MORPHOLOGY	resint_LV Sphericity, ES	0.571956
184	0.079895	0.0080557	0.068665	0.12231	GSE7460_CTRL_VS_FOXP3_OVEREXPR_TCONV_DN	resint_LV Sphericity, ES	0.571956
44	0.16668	0.0082505	0.14326	0.12233	HP_GLIOMA	resint_LV Sphericity, ED	0.571956
188	0.076409	0.0077866	0.065674	0.12233	GSE2128_C57BL6_VS_NOD_THYMOCYTE_DN	resint_LV Sphericity, ED	0.571956
16	0.31115	0.0092951	0.26744	0.12233	REACTOME_PHOSPHOLIPASE_C_MEDIATED_CASCADE_FGFR2	resint_LV Sphericity, ED	0.571956
186	0.077823	0.0078889	0.066893	0.12234	GSE41867_NAIVE_VS_DAY8_LCMV_ARMSTRONG_EFFECTOR_CD8_TCELL_DN	resint_LV Sphericity, ED	0.571961
187	0.077667	0.0078939	0.06677	0.12238	GSE8678_IL7R_LOW_VS_HIGH_EFF_CD8_TCELL_DN	resint_LV Sphericity, ED	0.572065
168	0.085256	0.0082177	0.073295	0.12238	REACTOME_DISORDERS_OF_TRANSMEMBRANE_TRANSPORTERS	resint_LV Sphericity, ES	0.572065
127	0.10432	0.0087523	0.089684	0.12239	GOBP_DENDRITE_MORPHOGENESIS	resint_LV Sphericity, ES	0.57207
27	0.23561	0.0091403	0.20258	0.12242	GOBP_CHONDROCYTE_DEVELOPMENT	resint_LV Sphericity, ED	0.572091
9	0.37538	0.0084119	0.32277	0.12242	SIGMAR1_TARGET_GENES	resint_LV Sphericity, ES	0.572091
102	0.10031	0.007548	0.086257	0.12243	SESTO_RESPONSE_TO_UV_C0	resint_LV Sphericity, ED	0.572091
33	0.19497	0.0083608	0.16765	0.12243	GOBP_POSITIVE_REGULATION_OF_BLOOD_PRESSURE	resint_LV Sphericity, ED	0.572091
230	0.073992	0.0083302	0.063631	0.12246	OCONNOR_PBMC_MENVEO_ACWYVAX_AGE_30_70YO_7DY_AFTER_SECOND_DOSE_VS_7DY_AFTER_FIRST_DOSE_DN	resint_LV Sphericity, ES	0.572128
31	0.22285	0.0092626	0.19166	0.12247	GOBP_REGULATION_OF_RENAL_SYSTEM_PROCESS	resint_LV Sphericity, ED	0.572128
24	0.23714	0.0086743	0.20394	0.12247	MODULE_404	resint_LV Sphericity, ES	0.572128
222	0.07197	0.0079622	0.061898	0.12248	E2F_Q3_01	resint_LV Sphericity, ED	0.572128
190	0.076562	0.0078432	0.06585	0.12249	GSE22432_CONVENTIONAL_CDC_VS_PLASMACYTOID_PDC_DN	resint_LV Sphericity, ED	0.572128
24	0.22226	0.0081301	0.19117	0.1225	HP_PORENCEPHALIC_CYST	resint_LV Sphericity, ED	0.572128
77	0.13028	0.0085232	0.11206	0.1225	SANA_TNF_SIGNALING_DN	resint_LV Sphericity, ED	0.572128
189	0.077674	0.0079363	0.066815	0.12252	GSE21670_IL6_VS_TGFB_AND_IL6_TREATED_STAT3_KO_CD4_TCELL_DN	resint_LV Sphericity, ED	0.57218
72	0.12882	0.0081508	0.11084	0.12257	MIR3664_5P	resint_LV Sphericity, ES	0.572258
14	0.27688	0.0077376	0.23822	0.12257	BIOCARTA_PS1_PATHWAY	resint_LV Sphericity, ES	0.572258
8	0.38958	0.0082312	0.3352	0.12258	GOBP_SOMATIC_STEM_CELL_DIVISION	resint_LV Sphericity, ES	0.572258
5	0.54766	0.0091486	0.47122	0.12258	GOBP_POSITIVE_REGULATION_OF_NEUROTRANSMITTER_UPTAKE	resint_LV Sphericity, ES	0.572258
9	0.39174	0.0087786	0.33707	0.12259	GOBP_AMMONIUM_TRANSPORT	resint_LV Sphericity, ED	0.572258
9	0.39174	0.0087786	0.33707	0.12259	GOMF_AMMONIUM_TRANSMEMBRANE_TRANSPORTER_ACTIVITY	resint_LV Sphericity, ED	0.572258
125	0.090032	0.0074945	0.077484	0.12264	UDAYAKUMAR_MED1_TARGETS_UP	resint_LV Sphericity, ED	0.572414
12	0.26662	0.0068984	0.22947	0.12265	GOBP_DOUBLE_STRAND_BREAK_REPAIR_VIA_BREAK_INDUCED_REPLICATION	resint_LV Sphericity, ED	0.572414
191	0.077682	0.0079786	0.066858	0.12265	GSE17721_POLYIC_VS_PAM3CSK4_12H_BMDC_UP	resint_LV Sphericity, ES	0.572414
32	0.19491	0.0082305	0.16776	0.12266	GOBP_POSITIVE_REGULATION_OF_SMOOTHENED_SIGNALING_PATHWAY	resint_LV Sphericity, ES	0.572419
18	0.31326	0.0099252	0.26966	0.12269	MIR4732_5P	resint_LV Sphericity, ES	0.572487
1144	0.034202	0.0083628	0.029443	0.1227	ZNF184_TARGET_GENES	resint_LV Sphericity, ES	0.572487
17	0.31765	0.009781	0.27346	0.12271	LEE_INTRATHYMIC_T_PROGENITOR	resint_LV Sphericity, ES	0.572487
6	0.40907	0.0074855	0.35217	0.12271	GOMF_NUCLEOSOMAL_HISTONE_BINDING	resint_LV Sphericity, ES	0.572487
39	0.18251	0.0085067	0.15716	0.12276	HP_SYNOSTOSIS_INVOLVING_BONES_OF_THE_HAND	resint_LV Sphericity, ED	0.572679
23	0.19853	0.0071091	0.17096	0.12278	GOCC_SEX_CHROMOSOME	resint_LV Sphericity, ED	0.572689
177	0.083571	0.0082661	0.071967	0.12278	GSE7460_CTRL_VS_FOXP3_OVEREXPR_TCONV_1_UP	resint_LV Sphericity, ES	0.572689
189	0.083556	0.0085373	0.071957	0.12279	GSE11961_MEMORY_BCELL_DAY7_VS_MEMORY_BCELL_DAY40_UP	resint_LV Sphericity, ES	0.572694
14	0.2672	0.007467	0.23012	0.1228	HP_CHRONIC_HEPATIC_FAILURE	resint_LV Sphericity, ED	0.572694
14	0.27082	0.0075682	0.23326	0.12282	HP_HORIZONTAL_RIBS	resint_LV Sphericity, ED	0.572694
216	0.080193	0.0087527	0.069073	0.12283	MIR3140_3P	resint_LV Sphericity, ES	0.572694
28	0.18794	0.0074248	0.16188	0.12283	REACTOME_RNA_POLYMERASE_III_TRANSCRIPTION_INITIATION_FROM_TYPE_1_PROMOTER	resint_LV Sphericity, ES	0.572694
159	0.087741	0.0082297	0.075582	0.12285	HP_NEOPLASM_OF_THE_NERVOUS_SYSTEM	resint_LV Sphericity, ES	0.572694
17	0.30214	0.0093034	0.26026	0.12285	GOBP_VASCULAR_WOUND_HEALING	resint_LV Sphericity, ES	0.572694
76	0.11621	0.0075533	0.10011	0.12287	KDM1B_TARGET_GENES	resint_LV Sphericity, ED	0.572694
43	0.1671	0.0081771	0.14395	0.12287	AMIT_EGF_RESPONSE_480_MCF10A	resint_LV Sphericity, ES	0.572694
79	0.13715	0.0090879	0.11815	0.12287	SANA_TNF_SIGNALING_UP	resint_LV Sphericity, ES	0.572694
179	0.083832	0.0083382	0.072224	0.12288	GSE46606_UNSTIM_VS_CD40L_IL2_IL5_DAY3_STIMULATED_BCELL_UP	resint_LV Sphericity, ES	0.5727
100	0.26064	0.019419	0.22456	0.1229	chr16p11	resint_LV Sphericity, ED	0.572746
187	0.079991	0.0081302	0.068922	0.12291	GSE27670_BLIMP1_VS_LMP1_TRANSDUCED_GC_BCELL_UP	resint_LV Sphericity, ED	0.572746
90	0.11668	0.0082497	0.10055	0.12294	GOBP_INTERLEUKIN_1_BETA_PRODUCTION	resint_LV Sphericity, ED	0.572746
105	0.11216	0.0085619	0.096653	0.12294	GGGCATT_MIR365	resint_LV Sphericity, ES	0.572746
37	0.17722	0.0080459	0.15271	0.12294	GOBP_NUCLEOTIDE_EXCISION_REPAIR_DNA_INCISION	resint_LV Sphericity, ES	0.572746
20	0.23327	0.0077901	0.20103	0.12296	GOBP_NEGATIVE_REGULATION_OF_NUCLEOTIDE_METABOLIC_PROCESS	resint_LV Sphericity, ED	0.572746
18	0.27998	0.0088709	0.24129	0.12296	WP_SMALL_LIGAND_GPCRS	resint_LV Sphericity, ES	0.572746
32	0.18793	0.0079359	0.16196	0.12297	HP_ADENOCARCINOMA_OF_THE_INTESTINES	resint_LV Sphericity, ED	0.572746
109	0.11337	0.0088168	0.097708	0.12297	MIR6761_5P	resint_LV Sphericity, ES	0.572746
89	0.12725	0.0089474	0.10968	0.123	ZAK_PBMC_MRKAD5_HIV_1_GAG_POL_NEF_AGE_20_50YO_1DY_ADDNL_EXON_LVL_UP	resint_LV Sphericity, ES	0.572752
137	0.098672	0.0085961	0.085059	0.12302	GOBP_ORGANIC_ACID_TRANSMEMBRANE_TRANSPORT	resint_LV Sphericity, ES	0.572752
65	0.13881	0.0083463	0.11966	0.12303	AAGTCCA_MIR422B_MIR422A	resint_LV Sphericity, ED	0.572752
5	0.50774	0.0084817	0.43772	0.12304	GOBP_POSITIVE_REGULATION_OF_MAST_CELL_CHEMOTAXIS	resint_LV Sphericity, ES	0.572752
701	0.043985	0.0085292	0.037921	0.12305	LET_7A_3P	resint_LV Sphericity, ED	0.572752
15	0.28726	0.008309	0.24766	0.12305	GOBP_RESPONSE_TO_HYDROPEROXIDE	resint_LV Sphericity, ED	0.572752
18	0.28606	0.0090634	0.24663	0.12306	KARAKAS_TGFB1_SIGNALING	resint_LV Sphericity, ED	0.572752
16	0.3224	0.0096313	0.27796	0.12306	SILIGAN_TARGETS_OF_EWS_FLI1_FUSION_DN	resint_LV Sphericity, ES	0.572752
83	0.13303	0.0090341	0.11469	0.12306	SMITH_TERT_TARGETS_DN	resint_LV Sphericity, ES	0.572752
22	0.20768	0.0072736	0.17906	0.12306	HP_BREECH_PRESENTATION	resint_LV Sphericity, ES	0.572752
950	0.035167	0.007881	0.030321	0.12307	GOBP_MITOTIC_CELL_CYCLE	resint_LV Sphericity, ED	0.572757
7	0.42038	0.0083085	0.3625	0.1231	GOBP_PERIPHERAL_NERVOUS_SYSTEM_AXON_REGENERATION	resint_LV Sphericity, ED	0.572855
48	0.17122	0.0088515	0.14765	0.12311	GOBP_RESPONSE_TO_NERVE_GROWTH_FACTOR	resint_LV Sphericity, ED	0.57286
184	0.083782	0.0084476	0.072252	0.12312	GSE5542_UNTREATED_VS_IFNA_AND_IFNG_TREATED_EPITHELIAL_CELLS_6H_DN	resint_LV Sphericity, ES	0.572866
22	0.19635	0.0068768	0.16935	0.12314	BIOCARTA_PTDINS_PATHWAY	resint_LV Sphericity, ES	0.572912
77	0.14215	0.0093	0.12261	0.12316	BOYLAN_MULTIPLE_MYELOMA_PCA3_UP	resint_LV Sphericity, ED	0.572912
180	0.081924	0.0081709	0.070666	0.12317	GSE7460_WT_VS_FOXP3_HET_ACT_WITH_TGFB_TCONV_DN	resint_LV Sphericity, ED	0.572912
188	0.078795	0.0080298	0.067966	0.12317	GSE17186_MEMORY_VS_CD21LOW_TRANSITIONAL_BCELL_UP	resint_LV Sphericity, ED	0.572912
110	0.11296	0.0088247	0.097449	0.1232	KEGG_VASCULAR_SMOOTH_MUSCLE_CONTRACTION	resint_LV Sphericity, ES	0.572912
95	0.10519	0.00764	0.090754	0.12322	GOBP_MITOCHONDRIAL_TRANSMEMBRANE_TRANSPORT	resint_LV Sphericity, ED	0.572912
107	0.093652	0.0072164	0.080803	0.12323	KEGG_PARKINSONS_DISEASE	resint_LV Sphericity, ED	0.572912
104	0.11172	0.0084877	0.096394	0.12324	VANTVEER_BREAST_CANCER_METASTASIS_DN	resint_LV Sphericity, ED	0.572912
205	0.075746	0.0080567	0.065358	0.12325	KAYO_AGING_MUSCLE_UP	resint_LV Sphericity, ED	0.572912
11	0.34764	0.0086121	0.29996	0.12325	GOMF_DEATH_DOMAIN_BINDING	resint_LV Sphericity, ED	0.572912
452	0.052808	0.0082821	0.045567	0.12325	ZHOU_INFLAMMATORY_RESPONSE_FIMA_UP	resint_LV Sphericity, ED	0.572912
24	0.21658	0.0079223	0.18688	0.12325	HP_EPIPHYSEAL_DYSPLASIA	resint_LV Sphericity, ES	0.572912
188	0.07246	0.0073842	0.062525	0.12326	GSE2405_HEAT_KILLED_LYSATE_VS_LIVE_A_PHAGOCYTOPHILUM_STIM_NEUTROPHIL_9H_DN	resint_LV Sphericity, ED	0.572912
191	0.076381	0.007845	0.065911	0.12327	GSE18791_CTRL_VS_NEWCASTLE_VIRUS_DC_18H_UP	resint_LV Sphericity, ES	0.572912
1662	0.028982	0.0084086	0.025011	0.12328	OSMAN_BLOOD_CHAD63_KH_AGE_18_50YO_HIGH_DOSE_SUBJECTS_24HR_UP	resint_LV Sphericity, ED	0.572912
5	0.45272	0.0075626	0.3907	0.12329	HP_ENLARGEMENT_OF_THE_WRISTS	resint_LV Sphericity, ED	0.572912
150	0.093277	0.0084998	0.080502	0.1233	MIR509_5P	resint_LV Sphericity, ED	0.572912
9	0.34087	0.0076386	0.2942	0.12331	GOBP_BONE_TRABECULA_FORMATION	resint_LV Sphericity, ED	0.572912
6	0.40295	0.0073735	0.3478	0.12332	GOBP_CELLULAR_RESPONSE_TO_OXYGEN_GLUCOSE_DEPRIVATION	resint_LV Sphericity, ED	0.572912
115	0.10559	0.0084328	0.091132	0.12332	HP_DELAYED_ERUPTION_OF_TEETH	resint_LV Sphericity, ES	0.572912
230	0.07146	0.0080451	0.061681	0.12333	HP_SENSORY_IMPAIRMENT	resint_LV Sphericity, ES	0.572912
190	0.081614	0.0083607	0.070446	0.12333	GSE3982_DC_VS_CENT_MEMORY_CD4_TCELL_UP	resint_LV Sphericity, ES	0.572912
60	0.13674	0.0079004	0.11804	0.12335	HP_SHORT_RIBS	resint_LV Sphericity, ED	0.572912
86	0.11902	0.0082268	0.10274	0.12336	GOBP_POSITIVE_REGULATION_OF_NEURON_DEATH	resint_LV Sphericity, ES	0.572912
8	0.34308	0.0072486	0.29617	0.12336	REACTOME_UBIQUINOL_BIOSYNTHESIS	resint_LV Sphericity, ES	0.572912
5	0.39774	0.0066441	0.34337	0.12337	GOMF_N_ACETYLLACTOSAMINE_SYNTHASE_ACTIVITY	resint_LV Sphericity, ED	0.572912
27	0.20117	0.0078042	0.17367	0.12337	HOLLEMAN_ASPARAGINASE_RESISTANCE_B_ALL_UP	resint_LV Sphericity, ES	0.572912
16	0.28581	0.0085382	0.24679	0.12342	GOMF_GABA_RECEPTOR_BINDING	resint_LV Sphericity, ED	0.573067
192	0.076248	0.0078515	0.065841	0.12343	GSE27786_LIN_NEG_VS_MONO_MAC_DN	resint_LV Sphericity, ED	0.573067
5	0.57193	0.009554	0.49387	0.12343	GOBP_SPERM_EJACULATION	resint_LV Sphericity, ES	0.573067
4	0.62186	0.0092916	0.53703	0.12345	GOCC_ROD_PHOTORECEPTOR_OUTER_SEGMENT	resint_LV Sphericity, ES	0.573083
17	0.26553	0.008176	0.22932	0.12346	HP_GASTROINTESTINAL_STROMA_TUMOR	resint_LV Sphericity, ES	0.573083
189	0.078538	0.0080246	0.067829	0.12346	GSE17721_LPS_VS_PAM3CSK4_0.5H_BMDC_UP	resint_LV Sphericity, ES	0.573083
4	0.64903	0.0096976	0.56057	0.12348	GOMF_CELL_ADHESIVE_PROTEIN_BINDING_INVOLVED_IN_BUNDLE_OF_HIS_CELL_PURKINJE_MYOCYTE_COMMUNICATION	resint_LV Sphericity, ES	0.573134
225	0.073145	0.008146	0.06318	0.1235	HOXA10_TARGET_GENES	resint_LV Sphericity, ES	0.573186
12	0.32105	0.0083068	0.27736	0.12353	SASAI_TARGETS_OF_CXCR6_AND_PTCH1_UP	resint_LV Sphericity, ED	0.573243
376	0.056601	0.0081139	0.048898	0.12353	HP_ABNORMALITY_OF_THE_VOICE	resint_LV Sphericity, ED	0.573243
400	0.056209	0.0083052	0.048563	0.12355	CUI_TCF21_TARGETS_2_UP	resint_LV Sphericity, ES	0.573263
181	0.081514	0.0081523	0.07043	0.12357	GSE19941_UNSTIM_VS_LPS_STIM_IL10_KO_MACROPHAGE_UP	resint_LV Sphericity, ED	0.573263
106	0.10285	0.0078882	0.088866	0.12357	THAKAR_PBMC_INACTIVATED_INFLUENZA_AGE_70PLS_NONRESPONDER_2DY_UP	resint_LV Sphericity, ES	0.573263
44	0.16945	0.0083877	0.14641	0.12357	EBAUER_MYOGENIC_TARGETS_OF_PAX3_FOXO1_FUSION	resint_LV Sphericity, ES	0.573263
1039	0.035935	0.0083997	0.03105	0.12358	HP_ABNORMAL_RESPIRATORY_SYSTEM_MORPHOLOGY	resint_LV Sphericity, ES	0.573268
17	0.27883	0.0085857	0.24094	0.1236	GOBP_POSITIVE_REGULATION_OF_STEROID_BIOSYNTHETIC_PROCESS	resint_LV Sphericity, ES	0.57332
182	0.078993	0.0079218	0.06827	0.12363	GSE36392_TYPE_2_MYELOID_VS_EOSINOPHIL_IL25_TREATED_LUNG_UP	resint_LV Sphericity, ES	0.573376
4	0.42243	0.0063118	0.36509	0.12363	REACTOME_TRAFFICKING_OF_MYRISTOYLATED_PROTEINS_TO_THE_CILIUM	resint_LV Sphericity, ES	0.573376
195	0.074489	0.0077294	0.064383	0.12365	GSE7852_THYMUS_VS_FAT_TREG_UP	resint_LV Sphericity, ES	0.573428
191	0.082491	0.0084725	0.071303	0.12366	GSE7460_FOXP3_MUT_VS_WT_ACT_WITH_TGFB_TCONV_DN	resint_LV Sphericity, ED	0.573433
213	0.075214	0.0081528	0.065015	0.12367	REACTOME_SIGNALING_BY_NOTCH	resint_LV Sphericity, ES	0.573438
192	0.078855	0.00812	0.068165	0.12368	GSE27859_DC_VS_CD11C_INT_F480_INT_DC_UP	resint_LV Sphericity, ED	0.573443
46	0.17292	0.0087516	0.1495	0.1237	MIR4280	resint_LV Sphericity, ED	0.573453
38	0.18073	0.0083154	0.15625	0.1237	HP_APLASIA_HYPOPLASIA_INVOLVING_THE_SKELETAL_MUSCULATURE	resint_LV Sphericity, ES	0.573453
278	0.064495	0.007972	0.055759	0.12371	HELLER_HDAC_TARGETS_UP	resint_LV Sphericity, ED	0.573459
189	0.081303	0.0083071	0.070294	0.12372	GSE5589_LPS_VS_LPS_AND_IL10_STIM_MACROPHAGE_180MIN_DN	resint_LV Sphericity, ES	0.573464
188	0.075154	0.0076587	0.064987	0.12376	GSE17721_CPG_VS_GARDIQUIMOD_1H_BMDC_DN	resint_LV Sphericity, ED	0.573567
12	0.26244	0.0067904	0.22694	0.12376	GOMF_ACYLGLYCEROL_LIPASE_ACTIVITY	resint_LV Sphericity, ED	0.573567
8	0.45668	0.0096489	0.39492	0.12377	GOBP_OLIGODENDROCYTE_PROGENITOR_PROLIFERATION	resint_LV Sphericity, ES	0.573572
78	0.11949	0.007868	0.10334	0.12379	GOBP_BIOLOGICAL_PROCESS_INVOLVED_IN_INTERACTION_WITH_SYMBIONT	resint_LV Sphericity, ED	0.573592
17	0.27627	0.0085069	0.23894	0.1238	REACTOME_EPHRIN_SIGNALING	resint_LV Sphericity, ES	0.573592
14	0.31298	0.0087464	0.27071	0.12382	GOBP_NEGATIVE_REGULATION_OF_CAMP_MEDIATED_SIGNALING	resint_LV Sphericity, ES	0.573592
27	0.21654	0.0084006	0.18732	0.12384	HP_SYMPTOMATIC_SEIZURES	resint_LV Sphericity, ES	0.573592
43	0.17851	0.0087357	0.15442	0.12385	LIU_SMARCA4_TARGETS	resint_LV Sphericity, ED	0.573592
75	0.1309	0.0084521	0.11324	0.12387	MIR532_5P	resint_LV Sphericity, ES	0.573592
191	0.083967	0.0086241	0.072641	0.12387	GSE26488_WT_VS_HDAC7_DELTAP_TG_OT2_THYMOCYTE_WITH_PEPTIDE_INJECTION_UP	resint_LV Sphericity, ES	0.573592
185	0.083682	0.0084602	0.0724	0.12388	CAMP_UP.V1_DN	resint_LV Sphericity, ED	0.573592
138	0.098138	0.0085805	0.084907	0.12388	GOMF_CHANNEL_REGULATOR_ACTIVITY	resint_LV Sphericity, ED	0.573592
72	0.13352	0.0084477	0.11552	0.12389	GUO_HEX_TARGETS_UP	resint_LV Sphericity, ED	0.573592
59	0.14204	0.0081386	0.12289	0.12389	MIR342_5P	resint_LV Sphericity, ES	0.573592
2	0.63286	0.0066867	0.54756	0.12389	GOBP_HISTONE_H3_K27_DEMETHYLATION	resint_LV Sphericity, ES	0.573592
2	0.63286	0.0066867	0.54756	0.12389	GOMF_HISTONE_DEMETHYLASE_ACTIVITY_H3_K27_SPECIFIC	resint_LV Sphericity, ES	0.573592
171	0.086881	0.008448	0.07518	0.12392	GSE4748_CYANOBACTERIUM_LPSLIKE_VS_LPS_AND_CYANOBACTERIUM_LPSLIKE_STIM_DC_3H_UP	resint_LV Sphericity, ES	0.57369
43	0.18302	0.0089562	0.15837	0.12393	GOBP_KERATINOCYTE_PROLIFERATION	resint_LV Sphericity, ES	0.573695
73	0.11994	0.0076412	0.1038	0.12395	GOBP_NUCLEAR_TRANSCRIBED_MRNA_CATABOLIC_PROCESS_DEADENYLATION_DEPENDENT_DECAY	resint_LV Sphericity, ES	0.573746
51	0.14786	0.0078784	0.12798	0.12399	WP_WNT_SIGNALING_PATHWAY_NETPATH	resint_LV Sphericity, ED	0.573849
339	0.059967	0.008171	0.051906	0.12399	HP_ABNORMALITY_OF_THE_FONTANELLES_OR_CRANIAL_SUTURES	resint_LV Sphericity, ES	0.573849
193	0.079709	0.008229	0.069	0.12401	GSE29618_MONOCYTE_VS_MDC_UP	resint_LV Sphericity, ED	0.5739
48	0.14367	0.0074269	0.12438	0.12403	APPIERTO_RESPONSE_TO_FENRETINIDE_DN	resint_LV Sphericity, ED	0.573951
4	0.59146	0.0088374	0.5121	0.12406	GOBP_PEPTIDE_MODIFICATION	resint_LV Sphericity, ED	0.574049
193	0.078671	0.0081219	0.068117	0.12407	GSE42021_TREG_VS_TCONV_PLN_UP	resint_LV Sphericity, ED	0.574054
224	0.064686	0.0071882	0.056013	0.12408	MORF_XRCC5	resint_LV Sphericity, ES	0.574059
37	0.16881	0.0076642	0.14621	0.12414	APPIERTO_RESPONSE_TO_FENRETINIDE_UP	resint_LV Sphericity, ED	0.574228
148	0.087891	0.0079559	0.076126	0.12415	GSE5589_WT_VS_IL10_KO_LPS_AND_IL10_STIM_MACROPHAGE_180MIN_UP	resint_LV Sphericity, ES	0.574228
194	0.07774	0.0080464	0.067338	0.12416	GSE21063_CTRL_VS_ANTI_IGM_STIM_BCELL_NFATC1_KO_3H_UP	resint_LV Sphericity, ED	0.574228
187	0.08149	0.0082825	0.070586	0.12416	GSE5589_UNSTIM_VS_180MIN_LPS_STIM_MACROPHAGE_UP	resint_LV Sphericity, ES	0.574228
186	0.073043	0.0074043	0.063273	0.12417	GSE17721_PAM3CSK4_VS_GADIQUIMOD_6H_BMDC_UP	resint_LV Sphericity, ED	0.574228
179	0.080514	0.0080081	0.069744	0.12417	GSE24634_TEFF_VS_TCONV_DAY3_IN_CULTURE_DN	resint_LV Sphericity, ED	0.574228
168	0.080892	0.0077971	0.07008	0.1242	GSE21927_SPLENIC_VS_TUMOR_MONOCYTES_FROM_C26GM_TUMOROUS_MICE_BALBC_UP	resint_LV Sphericity, ED	0.574305
1160	0.03284	0.0080818	0.028452	0.12422	CHEN_METABOLIC_SYNDROM_NETWORK	resint_LV Sphericity, ED	0.574305
204	0.078919	0.0083739	0.068376	0.12422	MODULE_129	resint_LV Sphericity, ED	0.574305
54	0.15065	0.0082592	0.13054	0.12424	MIR6847_3P	resint_LV Sphericity, ED	0.574305
20	0.22841	0.0076278	0.19791	0.12424	GOBP_PROTEIN_DNA_COMPLEX_DISASSEMBLY	resint_LV Sphericity, ES	0.574305
36	0.18651	0.0083528	0.16161	0.12424	GOBP_ACYLGLYCEROL_HOMEOSTASIS	resint_LV Sphericity, ES	0.574305
188	0.078378	0.0079872	0.067915	0.12425	GSE13411_NAIVE_VS_MEMORY_BCELL_DN	resint_LV Sphericity, ES	0.57431
187	0.080355	0.0081671	0.069633	0.12426	GSE29949_MICROGLIA_BRAIN_VS_CD8_POS_DC_SPLEEN_DN	resint_LV Sphericity, ED	0.574315
16	0.26897	0.0080351	0.23311	0.12428	HP_EXAGGERATED_STARTLE_RESPONSE	resint_LV Sphericity, ES	0.574366
33	0.19931	0.0085468	0.17274	0.1243	XU_HGF_SIGNALING_NOT_VIA_AKT1_48HR_UP	resint_LV Sphericity, ES	0.574417
243	0.075496	0.0087332	0.065438	0.12432	PXR_Q2	resint_LV Sphericity, ES	0.574469
160	0.087116	0.0081965	0.075524	0.12436	HP_INFERTILITY	resint_LV Sphericity, ES	0.574571
195	0.082599	0.008571	0.071605	0.12436	GSE37533_PPARG1_FOXP3_VS_FOXP3_TRANSDUCED_CD4_TCELL_DN	resint_LV Sphericity, ES	0.574571
18	0.24418	0.0077366	0.2117	0.12437	HP_ABNORMALITY_OF_IRON_HOMEOSTASIS	resint_LV Sphericity, ES	0.574576
350	0.058241	0.0080611	0.050497	0.12439	DMRT1_TARGET_GENES	resint_LV Sphericity, ES	0.574586
25	0.23168	0.0086493	0.20088	0.12439	GOBP_PYRIMIDINE_NUCLEOTIDE_BIOSYNTHETIC_PROCESS	resint_LV Sphericity, ES	0.574586
175	0.082773	0.0081413	0.071772	0.12441	GSE22886_NAIVE_CD8_TCELL_VS_DC_UP	resint_LV Sphericity, ES	0.574596
35	0.19292	0.0085192	0.16728	0.12441	GOBP_NEURON_PROJECTION_EXTENSION_INVOLVED_IN_NEURON_PROJECTION_GUIDANCE	resint_LV Sphericity, ES	0.574596
7	0.38707	0.0076501	0.33567	0.12444	GOBP_PARALLEL_ACTIN_FILAMENT_BUNDLE_ASSEMBLY	resint_LV Sphericity, ES	0.574658
95	0.10191	0.0074019	0.088381	0.12445	MORF_CASP2	resint_LV Sphericity, ED	0.574658
7	0.42682	0.0084357	0.37016	0.12445	HP_ABSENT_HYPOPLASTIC_PARANASAL_SINUSES	resint_LV Sphericity, ED	0.574658
187	0.080494	0.0081813	0.069817	0.12448	GSE17721_0.5H_VS_4H_LPS_BMDC_DN	resint_LV Sphericity, ES	0.574719
43	0.17864	0.0087417	0.15495	0.12449	GNF2_IL2RB	resint_LV Sphericity, ES	0.574719
185	0.082608	0.0083516	0.071655	0.12449	GSE22025_UNTREATED_VS_TGFB1_AND_PROGESTERONE_TREATED_CD4_TCELL_UP	resint_LV Sphericity, ES	0.574719
164	0.078753	0.0075008	0.068314	0.1245	GSE15659_NAIVE_CD4_TCELL_VS_NONSUPPRESSIVE_TCELL_UP	resint_LV Sphericity, ED	0.574724
5	0.52486	0.0087676	0.45531	0.12451	GOBP_SOMATIC_MOTOR_NEURON_DIFFERENTIATION	resint_LV Sphericity, ED	0.574729
22	0.21872	0.0076604	0.18975	0.12453	HP_ERYTHROID_HYPOPLASIA	resint_LV Sphericity, ED	0.574739
147	0.092045	0.0083039	0.079852	0.12453	GSE6269_HEALTHY_VS_FLU_INF_PBMC_DN	resint_LV Sphericity, ES	0.574739
144	0.09145	0.0081664	0.079345	0.12455	GSE10147_IL3_AND_HIVP17_VS_IL3_AND_CPG_STIM_PDC_UP	resint_LV Sphericity, ED	0.57479
6	0.50097	0.0091671	0.43467	0.12456	GOMF_CILIARY_NEUROTROPHIC_FACTOR_RECEPTOR_ACTIVITY	resint_LV Sphericity, ES	0.574795
185	0.082886	0.0083797	0.071919	0.12457	GSE29949_CD8_POS_DC_SPLEEN_VS_DC_BRAIN_DN	resint_LV Sphericity, ES	0.5748
9	0.37844	0.0084805	0.32839	0.12459	GOBP_POSITIVE_REGULATION_OF_DNA_DEPENDENT_DNA_REPLICATION	resint_LV Sphericity, ES	0.574851
6	0.45492	0.0083243	0.39477	0.1246	GOBP_NEURAL_CREST_CELL_MIGRATION_INVOLVED_IN_AUTONOMIC_NERVOUS_SYSTEM_DEVELOPMENT	resint_LV Sphericity, ES	0.574856
161	0.094324	0.0089021	0.081859	0.12461	GOBP_REGULATION_OF_BLOOD_PRESSURE	resint_LV Sphericity, ES	0.574861
17	0.30311	0.0093332	0.26306	0.12462	HP_APLASIA_INVOLVING_BONES_OF_THE_EXTREMITIES	resint_LV Sphericity, ED	0.574866
300	0.062439	0.0080124	0.054196	0.12465	HP_LIMB_JOINT_CONTRACTURE	resint_LV Sphericity, ES	0.574881
6	0.50611	0.0092612	0.43931	0.12465	GOBP_ENDOCARDIAL_CELL_DIFFERENTIATION	resint_LV Sphericity, ES	0.574881
26	0.19925	0.0075854	0.17294	0.12465	GNF2_TTN	resint_LV Sphericity, ES	0.574881
190	0.080881	0.0082856	0.070206	0.12466	GSE11057_NAIVE_CD4_VS_PBMC_CD4_TCELL_DN	resint_LV Sphericity, ED	0.574886
79	0.12028	0.0079702	0.10442	0.12468	MIR4463	resint_LV Sphericity, ED	0.574937
185	0.08152	0.0082416	0.070775	0.12471	GSE7460_CD8_TCELL_VS_CD4_TCELL_ACT_UP	resint_LV Sphericity, ES	0.574967
181	0.082208	0.0082217	0.071376	0.12472	IVANOVA_HEMATOPOIESIS_STEM_CELL	resint_LV Sphericity, ED	0.574967
188	0.081135	0.0082682	0.070449	0.12473	GSE37534_GW1929_VS_PIOGLITAZONE_TREATED_CD4_TCELL_PPARG1_FOXP3_TRANSDUCED_DN	resint_LV Sphericity, ES	0.574967
248	0.064547	0.0075421	0.056049	0.12474	NRF1_Q6	resint_LV Sphericity, ED	0.574967
37	0.18615	0.0084516	0.16164	0.12474	HP_BILATERAL_TONIC_CLONIC_SEIZURE_WITH_GENERALIZED_ONSET	resint_LV Sphericity, ES	0.574967
14	0.28708	0.0080226	0.24928	0.12474	GOCC_PROTEIN_PHOSPHATASE_TYPE_1_COMPLEX	resint_LV Sphericity, ES	0.574967
189	0.077179	0.0078858	0.067024	0.12477	GSE21670_UNTREATED_VS_TGFB_TREATED_STAT3_KO_CD4_TCELL_UP	resint_LV Sphericity, ED	0.575023
189	0.083995	0.0085822	0.072942	0.12477	GSE33292_WT_VS_TCF1_KO_DN3_THYMOCYTE_UP	resint_LV Sphericity, ES	0.575023
13	0.29504	0.0079453	0.25626	0.1248	GOBP_REGULATION_OF_NUCLEAR_CELL_CYCLE_DNA_REPLICATION	resint_LV Sphericity, ED	0.57512
175	0.088781	0.0087322	0.077116	0.12482	GSE9988_ANTI_TREM1_VS_VEHICLE_TREATED_MONOCYTES_UP	resint_LV Sphericity, ES	0.575171
23	0.23757	0.0085072	0.20637	0.12484	MODULE_416	resint_LV Sphericity, ED	0.575181
192	0.075686	0.0077937	0.065748	0.12484	GSE42021_CD24INT_TREG_VS_CD24INT_TCONV_THYMUS_UP	resint_LV Sphericity, ES	0.575181
184	0.08564	0.0086349	0.074401	0.12486	GSE37532_WT_VS_PPARG_KO_VISCERAL_ADIPOSE_TISSUE_TREG_DN	resint_LV Sphericity, ES	0.575232
27	0.20607	0.0079944	0.17904	0.12487	REACTOME_INTEGRIN_SIGNALING	resint_LV Sphericity, ED	0.575237
152	0.089651	0.0082233	0.077902	0.12491	GSE45365_BCELL_VS_CD8_TCELL_DN	resint_LV Sphericity, ES	0.575292
5	0.46233	0.0077231	0.40179	0.12494	BIOCARTA_DICER_PATHWAY	resint_LV Sphericity, ED	0.575292
25	0.22614	0.0084425	0.19653	0.12494	GOBP_REGULATION_OF_MONOCYTE_CHEMOTAXIS	resint_LV Sphericity, ES	0.575292
194	0.076622	0.0079306	0.066587	0.12494	JIANG_HYPOXIA_NORMAL	resint_LV Sphericity, ES	0.575292
185	0.084155	0.008508	0.073142	0.12496	GSE20500_RETINOIC_ACID_VS_RARA_ANTAGONIST_TREATED_CD4_TCELL_DN	resint_LV Sphericity, ES	0.575292
497	0.051314	0.0084279	0.044598	0.12496	GOBP_RESPONSE_TO_INORGANIC_SUBSTANCE	resint_LV Sphericity, ES	0.575292
1432	0.029001	0.0078652	0.025207	0.12498	SUPT16H_TARGET_GENES	resint_LV Sphericity, ED	0.575292
14	0.2759	0.00771	0.23981	0.12498	HP_OBSTRUCTIVE_AZOOSPERMIA	resint_LV Sphericity, ED	0.575292
16	0.28051	0.0083798	0.24382	0.12498	MODULE_275	resint_LV Sphericity, ES	0.575292
21	0.23035	0.0078824	0.20022	0.12498	HP_RETINAL_PIGMENT_EPITHELIAL_MOTTLING	resint_LV Sphericity, ES	0.575292
2	0.68298	0.0072163	0.59363	0.12498	GOMF_RNA_POLYMERASE_I_CORE_BINDING	resint_LV Sphericity, ES	0.575292
4	0.50843	0.0075968	0.44195	0.12499	GOBP_REGULATION_OF_HISTONE_H3_K14_ACETYLATION	resint_LV Sphericity, ED	0.575297
23	0.254	0.0090957	0.22079	0.125	HP_ATYPICAL_ABSENCE_SEIZURE	resint_LV Sphericity, ES	0.575302
12	0.28686	0.0074222	0.24937	0.12501	GOBP_LIPOPROTEIN_LOCALIZATION	resint_LV Sphericity, ED	0.575307
83	0.12105	0.0082209	0.10525	0.12505	GOMF_ATPASE_BINDING	resint_LV Sphericity, ES	0.57545
125	0.10332	0.0086008	0.089847	0.12509	FAN_EMBRYONIC_CTX_BIG_GROUPS_GLIAL	resint_LV Sphericity, ES	0.575593
21	0.21728	0.0074352	0.18899	0.12515	GOBP_RRNA_METHYLATION	resint_LV Sphericity, ES	0.575828
241	0.066552	0.0076673	0.05789	0.12516	DR1_Q3	resint_LV Sphericity, ED	0.575832
9	0.39392	0.0088274	0.34268	0.12518	GOBP_NEGATIVE_REGULATION_OF_PLATELET_AGGREGATION	resint_LV Sphericity, ED	0.575842
53	0.1342	0.0072891	0.11675	0.12519	MIR4763_5P	resint_LV Sphericity, ES	0.575842
152	0.090557	0.0083064	0.078783	0.12519	GSE19772_CTRL_VS_HCMV_INF_MONOCYTES_DN	resint_LV Sphericity, ES	0.575842
36	0.18627	0.0083423	0.16206	0.1252	MODULE_455	resint_LV Sphericity, ED	0.575842
18	0.26321	0.0083394	0.229	0.12521	GOMF_RNA_CAP_BINDING	resint_LV Sphericity, ED	0.575842
182	0.080495	0.0080724	0.070039	0.12523	GSE37301_COMMON_LYMPHOID_PROGENITOR_VS_GRAN_MONO_PROGENITOR_UP	resint_LV Sphericity, ED	0.575842
182	0.083791	0.008403	0.07291	0.12524	GSE24726_WT_VS_E2_2_KO_PDC_DAY4_POST_DELETION_UP	resint_LV Sphericity, ED	0.575842
10	0.3769	0.0089027	0.32797	0.12524	GOBP_REGULATION_OF_NEURON_MATURATION	resint_LV Sphericity, ED	0.575842
7	0.36579	0.0072297	0.31831	0.12525	GOCC_NSL_COMPLEX	resint_LV Sphericity, ES	0.575842
23	0.2424	0.0086802	0.21094	0.12526	GOBP_3_PHOSPHOADENOSINE_5_PHOSPHOSULFATE_METABOLIC_PROCESS	resint_LV Sphericity, ED	0.575842
190	0.079579	0.0081522	0.069256	0.12527	GSE41867_DAY8_EFFECTOR_VS_DAY30_EXHAUSTED_CD8_TCELL_LCMV_CLONE13_DN	resint_LV Sphericity, ES	0.575842
38	0.20646	0.0094992	0.17968	0.12528	NABA_BASEMENT_MEMBRANES	resint_LV Sphericity, ED	0.575842
21	0.22052	0.0075459	0.19192	0.12529	HP_ABNORMAL_RENAL_COLLECTING_SYSTEM_MORPHOLOGY	resint_LV Sphericity, ED	0.575842
185	0.080481	0.0081366	0.070052	0.12531	GSE7764_IL15_NK_CELL_24H_VS_SPLENOCYTE_DN	resint_LV Sphericity, ED	0.575842
21	0.25699	0.0087941	0.22369	0.12531	HP_NEUROFIBRILLARY_TANGLES	resint_LV Sphericity, ES	0.575842
741	0.039925	0.0079506	0.034755	0.12533	HP_LOCALIZED_SKIN_LESION	resint_LV Sphericity, ED	0.575842
149	0.094469	0.00858	0.082242	0.12535	MIR5691_MIR6805_3P	resint_LV Sphericity, ED	0.575842
38	0.18587	0.0085516	0.16181	0.12535	GOMF_SODIUM_CHANNEL_REGULATOR_ACTIVITY	resint_LV Sphericity, ED	0.575842
82	0.12406	0.0083744	0.10801	0.12537	CCAWWNAAGG_SRF_Q4	resint_LV Sphericity, ED	0.575842
33	0.19794	0.0084878	0.17233	0.12537	GOMF_NEUROPEPTIDE_RECEPTOR_BINDING	resint_LV Sphericity, ED	0.575842
13	0.29213	0.007867	0.25434	0.12537	MINGUEZ_LIVER_CANCER_VASCULAR_INVASION_UP	resint_LV Sphericity, ES	0.575842
194	0.073928	0.0076518	0.064367	0.12538	GSE17721_PAM3CSK4_VS_CPG_24H_BMDC_DN	resint_LV Sphericity, ED	0.575842
17	0.29558	0.0091014	0.25737	0.12539	HE_PTEN_TARGETS_UP	resint_LV Sphericity, ES	0.575842
187	0.078306	0.0079589	0.068182	0.12539	GSE8921_UNSTIM_0H_VS_TLR1_2_STIM_MONOCYTE_12H_UP	resint_LV Sphericity, ES	0.575842
61	0.14599	0.0085049	0.12713	0.12541	GOLDRATH_IMMUNE_MEMORY	resint_LV Sphericity, ES	0.575842
193	0.077451	0.0079959	0.067442	0.12541	GSE23505_UNTREATED_VS_4DAY_IL6_IL1_IL23_TREATED_CD4_TCELL_UP	resint_LV Sphericity, ES	0.575842
185	0.081851	0.0082751	0.071279	0.12542	GSE43863_DAY6_EFF_VS_DAY150_MEM_TH1_CD4_TCELL_UP	resint_LV Sphericity, ED	0.575842
42	0.17218	0.0083273	0.14993	0.12542	FAN_EMBRYONIC_CTX_BIG_GROUPS_EXCITATORY_NEURON	resint_LV Sphericity, ED	0.575842
73	0.13765	0.0087696	0.11987	0.12543	LIAN_LIPA_TARGETS_6M	resint_LV Sphericity, ED	0.575842
187	0.084469	0.0085853	0.073559	0.12543	GSE43863_LY6C_INT_CXCR5POS_VS_LY6C_LOW_CXCR5NEG_EFFECTOR_CD4_TCELL_UP	resint_LV Sphericity, ES	0.575842
272	0.064679	0.0079093	0.056338	0.12548	TBK1.DF_DN	resint_LV Sphericity, ED	0.576004
110	0.10224	0.0079872	0.089062	0.1255	TCTCTCC_MIR185	resint_LV Sphericity, ES	0.576004
8	0.33995	0.0071826	0.29613	0.1255	GOBP_DETERMINATION_OF_DORSAL_VENTRAL_ASYMMETRY	resint_LV Sphericity, ES	0.576004
266	0.066511	0.0080445	0.057941	0.12551	HP_THIN_VERMILION_BORDER	resint_LV Sphericity, ED	0.576004
1197	0.037332	0.0093224	0.032522	0.12551	GOBP_G_PROTEIN_COUPLED_RECEPTOR_SIGNALING_PATHWAY	resint_LV Sphericity, ED	0.576004
194	0.074602	0.0077215	0.064999	0.12555	GSE5542_IFNA_VS_IFNA_AND_IFNG_TREATED_EPITHELIAL_CELLS_24H_DN	resint_LV Sphericity, ES	0.576147
161	0.093877	0.0088599	0.081802	0.12557	GSE7348_UNSTIM_VS_LPS_STIM_MACROPHAGE_DN	resint_LV Sphericity, ES	0.576156
5	0.58812	0.0098244	0.51247	0.12557	GOBP_PROXIMAL_DISTAL_PATTERN_FORMATION_INVOLVED_IN_NEPHRON_DEVELOPMENT	resint_LV Sphericity, ES	0.576156
222	0.071344	0.007893	0.062168	0.12558	HP_ABNORMALITY_OF_THE_OVARY	resint_LV Sphericity, ED	0.576161
19	0.24973	0.008129	0.21766	0.12563	REACTOME_LDL_CLEARANCE	resint_LV Sphericity, ED	0.576343
203	0.073337	0.0077627	0.063925	0.12565	GOBP_CELL_CYCLE_CHECKPOINT	resint_LV Sphericity, ED	0.576343
31	0.19892	0.0082681	0.1734	0.12566	NOJIMA_SFRP2_TARGETS_UP	resint_LV Sphericity, ED	0.576343
30	0.18093	0.0073982	0.15772	0.12567	HP_CAPILLARY_HEMANGIOMA	resint_LV Sphericity, ED	0.576343
182	0.082872	0.0083108	0.072242	0.12567	GSE2770_TGFB_AND_IL4_VS_IL4_TREATED_ACT_CD4_TCELL_48H_UP	resint_LV Sphericity, ES	0.576343
20	0.2348	0.0078413	0.20469	0.12568	OUYANG_PROSTATE_CANCER_PROGRESSION_DN	resint_LV Sphericity, ES	0.576343
201	0.084105	0.008859	0.073324	0.12569	GOBP_LEUKOCYTE_CHEMOTAXIS	resint_LV Sphericity, ES	0.576343
196	0.075603	0.0078649	0.065913	0.1257	GSE40277_EOS_AND_LEF1_TRANSDUCED_VS_CTRL_CD4_TCELL_DN	resint_LV Sphericity, ED	0.576343
98	0.10059	0.0074195	0.087694	0.1257	REACTOME_ANTIGEN_PROCESSING_CROSS_PRESENTATION	resint_LV Sphericity, ES	0.576343
35	0.18345	0.0081011	0.15995	0.12571	PID_ARF6_PATHWAY	resint_LV Sphericity, ED	0.576347
278	0.067935	0.0083972	0.059236	0.12573	ACTTTAT_MIR1425P	resint_LV Sphericity, ES	0.576398
7	0.37547	0.0074209	0.32742	0.12575	HP_RETINAL_TELANGIECTASIA	resint_LV Sphericity, ES	0.576449
117	0.1037	0.0083534	0.09044	0.12578	DESCARTES_FETAL_PANCREAS_LYMPHOID_CELLS	resint_LV Sphericity, ED	0.576468
10	0.416	0.0098262	0.36282	0.12579	GOBP_NEGATIVE_REGULATION_OF_OLIGODENDROCYTE_DIFFERENTIATION	resint_LV Sphericity, ED	0.576468
46	0.14216	0.0071947	0.12399	0.12579	HP_THICKENED_NUCHAL_SKIN_FOLD	resint_LV Sphericity, ES	0.576468
520	0.050143	0.0084184	0.043733	0.12579	GOBP_REGULATION_OF_CELL_ACTIVATION	resint_LV Sphericity, ES	0.576468
9	0.37989	0.008513	0.33136	0.12581	GOBP_POSITIVE_REGULATION_OF_PROTEIN_KINASE_C_SIGNALING	resint_LV Sphericity, ES	0.576483
502	0.050182	0.0082822	0.043773	0.12582	SENESE_HDAC3_TARGETS_DN	resint_LV Sphericity, ED	0.576483
102	0.11976	0.0090111	0.10446	0.12582	CDP_02	resint_LV Sphericity, ES	0.576483
73	0.13148	0.0083761	0.11469	0.12583	MIR5579_5P	resint_LV Sphericity, ES	0.576488
85	0.11736	0.0080653	0.10238	0.12584	HP_STAGE_5_CHRONIC_KIDNEY_DISEASE	resint_LV Sphericity, ES	0.576492
9	0.43128	0.0096646	0.37626	0.12586	REACTOME_CALCINEURIN_ACTIVATES_NFAT	resint_LV Sphericity, ED	0.576502
246	0.071585	0.0083311	0.062454	0.12586	AP4_Q5	resint_LV Sphericity, ES	0.576502
9	0.37766	0.0084631	0.3295	0.12587	GOBP_RESPONSE_TO_GRANULOCYTE_MACROPHAGE_COLONY_STIMULATING_FACTOR	resint_LV Sphericity, ES	0.576507
20	0.27452	0.0091677	0.23952	0.12588	GOBP_WATER_TRANSPORT	resint_LV Sphericity, ED	0.576512
184	0.076605	0.007724	0.066849	0.12592	GSE360_LOW_DOSE_B_MALAYI_VS_M_TUBERCULOSIS_MAC_UP	resint_LV Sphericity, ED	0.576601
27	0.19602	0.0076045	0.17106	0.12593	GOCC_POLYSOMAL_RIBOSOME	resint_LV Sphericity, ED	0.576601
26	0.21048	0.0080129	0.18368	0.12594	GOCC_MICROVILLUS_MEMBRANE	resint_LV Sphericity, ES	0.576601
181	0.079128	0.0079137	0.06906	0.12595	GSE45739_NRAS_KO_VS_WT_ACD3_ACD28_STIM_CD4_TCELL_DN	resint_LV Sphericity, ES	0.576601
182	0.084745	0.0084986	0.073967	0.12596	AIZARANI_LIVER_C4_EPCAM_POS_BILE_DUCT_CELLS_1	resint_LV Sphericity, ED	0.576601
102	0.10021	0.0075406	0.087471	0.12597	GOMF_HISTONE_DEACETYLASE_BINDING	resint_LV Sphericity, ED	0.576601
187	0.08016	0.0081473	0.069968	0.12598	GSE3982_MAST_CELL_VS_TH2_UP	resint_LV Sphericity, ED	0.576601
187	0.079659	0.0080964	0.069534	0.12598	GSE17186_BLOOD_VS_CORD_BLOOD_CD21LOW_TRANSITIONAL_BCELL_DN	resint_LV Sphericity, ED	0.576601
38	0.17321	0.0079692	0.15119	0.12598	GOBP_HISTONE_H3_K9_MODIFICATION	resint_LV Sphericity, ED	0.576601
259	0.065356	0.0078017	0.05705	0.12599	ER_Q6	resint_LV Sphericity, ED	0.576606
747	0.039936	0.0079834	0.034864	0.12601	HP_ABNORMAL_PERIPHERAL_NERVOUS_SYSTEM_MORPHOLOGY	resint_LV Sphericity, ES	0.576616
93	0.10687	0.0076803	0.093295	0.12601	GOBP_PROTEIN_TARGETING_TO_MITOCHONDRION	resint_LV Sphericity, ES	0.576616
14	0.25201	0.0070424	0.22002	0.12604	MODULE_429	resint_LV Sphericity, ED	0.576671
7	0.44002	0.0086968	0.38419	0.12604	REACTOME_ACTIVATED_NTRK2_SIGNALS_THROUGH_FYN	resint_LV Sphericity, ES	0.576671
181	0.081036	0.0081045	0.070763	0.12608	GSE29618_PRE_VS_DAY7_POST_LAIV_FLU_VACCINE_BCELL_DN	resint_LV Sphericity, ES	0.576813
64	0.13571	0.0080975	0.11852	0.1261	HP_ABNORMALITY_OF_THE_AUDITORY_CANAL	resint_LV Sphericity, ES	0.576823
22	0.22674	0.0079412	0.19801	0.1261	HP_PROGRESSIVE_SPASTICITY	resint_LV Sphericity, ES	0.576823
11	0.34316	0.0085011	0.29974	0.12614	HP_DEVIATION_OF_THE_3RD_FINGER	resint_LV Sphericity, ES	0.576883
175	0.083341	0.0081971	0.072796	0.12614	GSE21546_UNSTIM_VS_ANTI_CD3_STIM_DP_THYMOCYTES_UP	resint_LV Sphericity, ES	0.576883
12	0.29514	0.0076365	0.2578	0.12614	REACTOME_VLDLR_INTERNALISATION_AND_DEGRADATION	resint_LV Sphericity, ES	0.576883
18	0.29614	0.0093827	0.25868	0.12616	GOBP_POSITIVE_REGULATION_OF_MACROPHAGE_DERIVED_FOAM_CELL_DIFFERENTIATION	resint_LV Sphericity, ES	0.576933
40	0.16791	0.0079259	0.14671	0.12621	LIAO_HAVE_SOX4_BINDING_SITES	resint_LV Sphericity, ED	0.577003
6	0.42335	0.0077466	0.36989	0.12621	HP_EEG_WITH_GENERALIZED_SHARP_SLOW_WAVES	resint_LV Sphericity, ED	0.577003
186	0.076602	0.0077651	0.066928	0.12621	GSE41867_DAY6_EFFECTOR_VS_DAY30_MEMORY_CD8_TCELL_LCMV_ARMSTRONG_UP	resint_LV Sphericity, ED	0.577003
163	0.082588	0.0078422	0.072161	0.12622	HP_ABNORMALITY_OF_THE_SKULL_BASE	resint_LV Sphericity, ES	0.577003
258	0.073198	0.0087211	0.063957	0.12622	GOBP_REGULATION_OF_VASCULATURE_DEVELOPMENT	resint_LV Sphericity, ES	0.577003
31	0.19377	0.0080537	0.16931	0.12623	WP_MAPK_CASCADE	resint_LV Sphericity, ED	0.577008
16	0.28952	0.008649	0.25304	0.12628	GOCC_ATPASE_DEPENDENT_TRANSMEMBRANE_TRANSPORT_COMPLEX	resint_LV Sphericity, ED	0.577174
187	0.077543	0.0078814	0.067773	0.12629	GSE14308_TH17_VS_INDUCED_TREG_UP	resint_LV Sphericity, ED	0.577174
24	0.23113	0.0084546	0.20203	0.12631	BIOCARTA_G2_PATHWAY	resint_LV Sphericity, ED	0.577174
42	0.16759	0.0081055	0.1465	0.12632	GOBP_STRIATED_MUSCLE_ADAPTATION	resint_LV Sphericity, ES	0.577174
29	0.21009	0.0084463	0.18364	0.12632	GOBP_RESPONSE_TO_MINERALOCORTICOID	resint_LV Sphericity, ES	0.577174
5	0.42162	0.0070431	0.36855	0.12632	REACTOME_DISINHIBITION_OF_SNARE_FORMATION	resint_LV Sphericity, ES	0.577174
20	0.2328	0.0077745	0.20351	0.12634	REACTOME_SEMA4D_INDUCED_CELL_MIGRATION_AND_GROWTH_CONE_COLLAPSE	resint_LV Sphericity, ES	0.577224
173	0.08253	0.0080713	0.072152	0.12635	HP_ABNORMALITY_OF_THE_METACARPAL_BONES	resint_LV Sphericity, ES	0.577229
99	0.10659	0.0079022	0.093193	0.12637	MIR584_3P	resint_LV Sphericity, ED	0.57728
18	0.29009	0.009191	0.25363	0.12638	GOBP_POSITIVE_REGULATION_OF_KERATINOCYTE_DIFFERENTIATION	resint_LV Sphericity, ED	0.577284
7	0.42014	0.0083037	0.36736	0.12639	GOMF_SIRNA_BINDING	resint_LV Sphericity, ED	0.577289
129	0.21656	0.018312	0.18939	0.12642	chr7q22	resint_LV Sphericity, ES	0.577385
103	0.10976	0.008299	0.095997	0.12645	GOBP_REGULATION_OF_ANION_TRANSMEMBRANE_TRANSPORT	resint_LV Sphericity, ES	0.577481
5	0.58045	0.0096963	0.50768	0.12646	GOBP_MYELOID_DENDRITIC_CELL_CYTOKINE_PRODUCTION	resint_LV Sphericity, ES	0.577486
171	0.088218	0.008578	0.077165	0.12648	GSE4590_LARGE_PRE_BCELL_VS_VPREB_POS_LARGE_PRE_BCELL_DN	resint_LV Sphericity, ES	0.577536
6	0.4071	0.0074494	0.35613	0.1265	GOMF_C3HC4_TYPE_RING_FINGER_DOMAIN_BINDING	resint_LV Sphericity, ED	0.577546
185	0.075031	0.0075855	0.065635	0.1265	GSE13484_3H_UNSTIM_VS_YF17D_VACCINE_STIM_PBMC_UP	resint_LV Sphericity, ES	0.577546
591	0.047008	0.0083964	0.041123	0.12651	SMID_BREAST_CANCER_BASAL_UP	resint_LV Sphericity, ED	0.577551
159	0.084089	0.0078871	0.073568	0.12652	MIR4684_5P	resint_LV Sphericity, ED	0.577555
830	0.037005	0.0077788	0.032375	0.12653	HP_ABNORMAL_CONJUGATE_EYE_MOVEMENT	resint_LV Sphericity, ED	0.57756
191	0.073212	0.0075195	0.064062	0.12656	GSE12198_CTRL_VS_LOW_IL2_STIM_NK_CELL_UP	resint_LV Sphericity, ED	0.577615
9	0.39324	0.0088123	0.34409	0.12656	GOBP_FACIAL_NERVE_MORPHOGENESIS	resint_LV Sphericity, ES	0.577615
8	0.34796	0.0073519	0.3045	0.12658	HP_PERIPAPILLARY_ATROPHY	resint_LV Sphericity, ES	0.577649
22	0.22571	0.0079051	0.19753	0.1266	HANSON_HRAS_SIGNALING_VIA_NFKB	resint_LV Sphericity, ES	0.577649
233	0.072816	0.0082504	0.063726	0.1266	MIR133A_3P_MIR133B	resint_LV Sphericity, ES	0.577649
5	0.52393	0.0087521	0.45858	0.12663	GOBP_CENTRAL_NERVOUS_SYSTEM_MATURATION	resint_LV Sphericity, ED	0.577649
49	0.16288	0.0085071	0.14256	0.12663	GOMF_CHOLESTEROL_BINDING	resint_LV Sphericity, ED	0.577649
27	0.20063	0.0077835	0.17561	0.12663	HP_PERIVENTRICULAR_LEUKOMALACIA	resint_LV Sphericity, ES	0.577649
19	0.25816	0.0084034	0.22597	0.12663	HP_DECREASED_CIRCULATING_GONADOTROPIN_LEVEL	resint_LV Sphericity, ES	0.577649
187	0.079698	0.0081004	0.069765	0.12665	GSE12845_IGD_POS_BLOOD_VS_NAIVE_TONSIL_BCELL_DN	resint_LV Sphericity, ED	0.577658
11	0.37373	0.0092583	0.32713	0.12665	GOBP_NEGATIVE_REGULATION_OF_PATHWAY_RESTRICTED_SMAD_PROTEIN_PHOSPHORYLATION	resint_LV Sphericity, ES	0.577658
26	0.1987	0.0075647	0.17396	0.12669	HP_ABNORMAL_ARACHNOID_MATER_MORPHOLOGY	resint_LV Sphericity, ES	0.5778
12	0.31972	0.0082723	0.27994	0.12672	WP_EDA_SIGNALLING_IN_HAIR_FOLLICLE_DEVELOPMENT	resint_LV Sphericity, ES	0.577819
55	0.14517	0.0080315	0.12711	0.12673	PTTG1_TARGET_GENES	resint_LV Sphericity, ES	0.577819
186	0.078235	0.0079306	0.068506	0.12673	GSE25087_FETAL_VS_ADULT_TCONV_UP	resint_LV Sphericity, ES	0.577819
16	0.25246	0.0075418	0.22106	0.12673	BIOCARTA_PROTEASOME_PATHWAY	resint_LV Sphericity, ES	0.577819
20	0.27713	0.0092549	0.24268	0.12674	SCHAEFFER_SOX9_TARGETS_IN_PROSTATE_DEVELOPMENT_UP	resint_LV Sphericity, ES	0.577823
6	0.44731	0.0081852	0.39171	0.12675	GOBP_MITOCHONDRIAL_DNA_REPAIR	resint_LV Sphericity, ED	0.577828
64	0.13189	0.0078694	0.11551	0.12677	HP_ABNORMALITY_OF_THE_PARATHYROID_GLAND	resint_LV Sphericity, ED	0.577878
42	0.18648	0.009019	0.16333	0.12679	HP_ABNORMAL_T_CELL_SUBSET_DISTRIBUTION	resint_LV Sphericity, ES	0.577916
16	0.27308	0.0081579	0.2392	0.12681	HP_ABNORMAL_CONUS_TERMINALIS_MORPHOLOGY	resint_LV Sphericity, ED	0.577916
17	0.30164	0.009288	0.26423	0.12682	MODULE_58	resint_LV Sphericity, ES	0.577916
212	0.073924	0.0079944	0.064757	0.12683	MIR4267	resint_LV Sphericity, ES	0.577916
699	0.043346	0.0083938	0.037974	0.12685	LET_7B_3P	resint_LV Sphericity, ED	0.577916
190	0.077116	0.0078999	0.067559	0.12685	GSE24634_TREG_VS_TCONV_POST_DAY7_IL4_CONVERSION_DN	resint_LV Sphericity, ED	0.577916
189	0.083986	0.0085813	0.073579	0.12685	GSE7219_WT_VS_NIK_NFKB2_KO_LPS_AND_ANTI_CD40_STIM_DC_UP	resint_LV Sphericity, ED	0.577916
127	0.10043	0.0084262	0.087983	0.12685	PTEN_DN.V2_DN	resint_LV Sphericity, ES	0.577916
64	0.12512	0.0074652	0.10962	0.12686	LIU_NASOPHARYNGEAL_CARCINOMA	resint_LV Sphericity, ED	0.577921
10	0.37417	0.0088382	0.32785	0.12688	GOBP_LUTEINIZATION	resint_LV Sphericity, ES	0.577971
36	0.17637	0.0078985	0.15455	0.12691	REACTOME_HDMS_DEMETHYLATE_HISTONES	resint_LV Sphericity, ES	0.578067
12	0.32542	0.0084199	0.28518	0.12692	REACTOME_SEMA3A_PLEXIN_REPULSION_SIGNALING_BY_INHIBITING_INTEGRIN_ADHESION	resint_LV Sphericity, ES	0.578072
194	0.075475	0.0078118	0.066146	0.12694	GSE17721_CTRL_VS_CPG_8H_BMDC_DN	resint_LV Sphericity, ED	0.578122
57	0.15669	0.0088247	0.13733	0.12696	TTANWNANTGGM_UNKNOWN	resint_LV Sphericity, ED	0.578136
240	0.073594	0.0084613	0.064506	0.12697	MODULE_112	resint_LV Sphericity, ED	0.578136
103	0.11556	0.0087378	0.10129	0.12697	GOBP_BONE_MINERALIZATION	resint_LV Sphericity, ES	0.578136
83	0.10353	0.0070308	0.090761	0.12701	WP_ELECTRON_TRANSPORT_CHAIN_OXPHOS_SYSTEM_IN_MITOCHONDRIA	resint_LV Sphericity, ES	0.578236
63	0.14023	0.0083015	0.12294	0.12701	GOBP_SIGNAL_TRANSDUCTION_IN_ABSENCE_OF_LIGAND	resint_LV Sphericity, ES	0.578236
9	0.33789	0.0075718	0.29624	0.12703	MYLLYKANGAS_AMPLIFICATION_HOT_SPOT_16	resint_LV Sphericity, ED	0.578246
15	0.30723	0.0088867	0.26937	0.12703	GOCC_TOR_COMPLEX	resint_LV Sphericity, ES	0.578246
19	0.36064	0.011739	0.31621	0.12705	chr2p14	resint_LV Sphericity, ES	0.578255
26	0.2011	0.007656	0.17633	0.12705	CHIN_BREAST_CANCER_COPY_NUMBER_UP	resint_LV Sphericity, ES	0.578255
43	0.16501	0.008075	0.14469	0.12706	MIR635	resint_LV Sphericity, ES	0.57826
28	0.22566	0.0089149	0.19788	0.12707	WP_PDGFRBETA_PATHWAY	resint_LV Sphericity, ES	0.578264
41	0.15909	0.0076025	0.13953	0.12711	GOBP_MAINTENANCE_OF_PROTEIN_LOCALIZATION_IN_ORGANELLE	resint_LV Sphericity, ES	0.578361
231	0.068531	0.007732	0.060103	0.12711	E2F_03	resint_LV Sphericity, ES	0.578361
11	0.37879	0.0093838	0.33224	0.12712	HP_FOCAL_HEMICLONIC_SEIZURE	resint_LV Sphericity, ES	0.578361
19	0.26286	0.0085563	0.23055	0.12713	ATGCACG_MIR517B	resint_LV Sphericity, ED	0.578361
38	0.27516	0.01266	0.24135	0.12714	NIKOLSKY_BREAST_CANCER_7P22_AMPLICON	resint_LV Sphericity, ED	0.578361
23	0.22013	0.0078829	0.1931	0.12715	GOBP_CELL_DIFFERENTIATION_INVOLVED_IN_EMBRYONIC_PLACENTA_DEVELOPMENT	resint_LV Sphericity, ED	0.578361
29	0.22066	0.0088712	0.19358	0.12717	GOMF_WNT_PROTEIN_BINDING	resint_LV Sphericity, ES	0.578361
56	0.15574	0.0086941	0.13663	0.12718	HUPER_BREAST_BASAL_VS_LUMINAL_DN	resint_LV Sphericity, ED	0.578361
3	0.59354	0.0076804	0.52071	0.12718	GOMF_TRANSFERASE_ACTIVITY_TRANSFERRING_ALDEHYDE_OR_KETONIC_GROUPS	resint_LV Sphericity, ES	0.578361
720	0.039071	0.0076742	0.034279	0.12719	GRAESSMANN_RESPONSE_TO_MC_AND_DOXORUBICIN_DN	resint_LV Sphericity, ED	0.578361
46	0.16052	0.0081238	0.14083	0.12719	MIR219B_5P	resint_LV Sphericity, ES	0.578361
189	0.078118	0.0079817	0.068554	0.12725	GSE21670_IL6_VS_TGFB_AND_IL6_TREATED_STAT3_KO_CD4_TCELL_DN	resint_LV Sphericity, ES	0.578593
227	0.07548	0.0084429	0.06624	0.12726	NKX62_Q2	resint_LV Sphericity, ED	0.578598
36	0.16666	0.0074637	0.14627	0.12728	HP_APLASIA_HYPOPLASIA_INVOLVING_THE_FEMORAL_HEAD_AND_NECK	resint_LV Sphericity, ED	0.578648
4	0.56173	0.0083931	0.49306	0.1273	GOBP_PROTEIN_DEUBIQUITINATION_INVOLVED_IN_UBIQUITIN_DEPENDENT_PROTEIN_CATABOLIC_PROCESS	resint_LV Sphericity, ED	0.578698
66	0.13634	0.0082605	0.11968	0.12731	GOCC_CELL_CELL_CONTACT_ZONE	resint_LV Sphericity, ES	0.578703
120	0.088314	0.0072041	0.077524	0.12732	WHITFIELD_CELL_CYCLE_G1_S	resint_LV Sphericity, ED	0.578708
7	0.45354	0.0089639	0.39817	0.12735	GOBP_TRIPEPTIDE_TRANSPORT	resint_LV Sphericity, ED	0.578772
60	0.14027	0.0081043	0.12315	0.12736	MIR3136_3P	resint_LV Sphericity, ED	0.578772
9	0.3741	0.0083833	0.32846	0.12737	GOBP_SERINE_TRANSPORT	resint_LV Sphericity, ED	0.578772
9	0.41116	0.0092137	0.36099	0.12737	RAFFEL_VEGFA_TARGETS_UP	resint_LV Sphericity, ES	0.578772
6	0.47971	0.008778	0.42121	0.12738	OHM_EMBRYONIC_CARCINOMA_UP	resint_LV Sphericity, ES	0.578776
33	0.18711	0.0080234	0.16429	0.12739	GOCC_AGGRESOME	resint_LV Sphericity, ED	0.578781
190	0.080437	0.0082401	0.070634	0.12741	TGTGTGA_MIR377	resint_LV Sphericity, ES	0.578787
233	0.069111	0.0078307	0.060692	0.12742	GOBP_REGULATION_OF_INTRACELLULAR_PROTEIN_TRANSPORT	resint_LV Sphericity, ED	0.578787
6	0.48827	0.0089347	0.42881	0.12743	SMID_BREAST_CANCER_NORMAL_LIKE_DN	resint_LV Sphericity, ES	0.578787
740	0.043714	0.0086994	0.038391	0.12743	MANNO_MIDBRAIN_NEUROTYPES_HPERIC	resint_LV Sphericity, ES	0.578787
9	0.40092	0.0089844	0.35212	0.12744	WP_TGIF_DISRUPTION_OF_SHH_SIGNALING	resint_LV Sphericity, ED	0.578787
25	0.22764	0.0084983	0.19993	0.12745	LU_TUMOR_ANGIOGENESIS_UP	resint_LV Sphericity, ES	0.578787
65	0.13623	0.0081916	0.11966	0.12746	HP_OVARIAN_CYST	resint_LV Sphericity, ES	0.578787
113	0.096947	0.0076757	0.085157	0.12747	GCM_FANCC	resint_LV Sphericity, ED	0.578787
188	0.081909	0.0083471	0.071951	0.12748	GSE39556_UNTREATED_VS_3H_POLYIC_INJ_MOUSE_CD8A_DC_DN	resint_LV Sphericity, ED	0.578787
37	0.18948	0.0086026	0.16645	0.12749	BEIER_GLIOMA_STEM_CELL_UP	resint_LV Sphericity, ES	0.578787
5	0.44855	0.0074928	0.39402	0.12749	GOCC_EGG_COAT	resint_LV Sphericity, ES	0.578787
156	0.084055	0.0078098	0.07384	0.1275	GSE1740_MCSF_VS_MCSF_AND_IFNG_DAY2_DERIVED_MACROPHAGE_WITH_IFNA_STIM_DN	resint_LV Sphericity, ED	0.578791
12	0.34856	0.0090187	0.30624	0.12752	GOMF_CALCIUM_ACTIVATED_POTASSIUM_CHANNEL_ACTIVITY	resint_LV Sphericity, ED	0.578801
5	0.56761	0.0094819	0.49868	0.12752	GOBP_REGULATION_OF_ENAMEL_MINERALIZATION	resint_LV Sphericity, ES	0.578801
61	0.13698	0.0079801	0.12036	0.12754	CDH4_TARGET_GENES	resint_LV Sphericity, ES	0.578851
124	0.10984	0.009107	0.096515	0.12756	DESCARTES_FETAL_ADRENAL_STROMAL_CELLS	resint_LV Sphericity, ES	0.578901
187	0.074926	0.0076154	0.065847	0.12759	GSE37301_GRANULOCYTE_MONOCYTE_PROGENITOR_VS_RAG2_KO_NK_CELL_DN	resint_LV Sphericity, ES	0.578996
18	0.24762	0.0078454	0.21768	0.12767	HP_SINGLE_NARIS	resint_LV Sphericity, ED	0.579282
105	0.1108	0.0084584	0.097411	0.12768	MIR190B_5P	resint_LV Sphericity, ED	0.579282
17	0.22871	0.0070424	0.20107	0.12768	REACTOME_ACTIVATION_OF_IRF3_IRF7_MEDIATED_BY_TBK1_IKK_EPSILON	resint_LV Sphericity, ED	0.579282
276	0.059264	0.0072994	0.052103	0.12769	GOBP_ATP_METABOLIC_PROCESS	resint_LV Sphericity, ED	0.579287
182	0.078084	0.0078307	0.068663	0.12773	ZNF236_TARGET_GENES	resint_LV Sphericity, ED	0.579346
367	0.055996	0.0079325	0.049238	0.12773	MIR1827	resint_LV Sphericity, ES	0.579346
192	0.082197	0.0084641	0.072279	0.12773	GSE15735_2H_VS_12H_HDAC_INHIBITOR_TREATED_CD4_TCELL_UP	resint_LV Sphericity, ES	0.579346
255	0.062247	0.0073738	0.054742	0.12776	NRF2_01	resint_LV Sphericity, ED	0.5794
7	0.35212	0.0069594	0.30967	0.12776	GOMF_UBIQUINOL_CYTOCHROME_C_REDUCTASE_ACTIVITY	resint_LV Sphericity, ED	0.5794
196	0.079136	0.0082324	0.069609	0.1278	GOMF_ACTIN_FILAMENT_BINDING	resint_LV Sphericity, ED	0.579541
119	0.11237	0.009128	0.098838	0.12781	GOBP_ODONTOGENESIS	resint_LV Sphericity, ES	0.579546
1764	0.027836	0.008294	0.02449	0.12786	GOBP_HOMEOSTATIC_PROCESS	resint_LV Sphericity, ES	0.579682
172	0.0872	0.0085036	0.076725	0.12787	HP_ARTHRITIS	resint_LV Sphericity, ES	0.579682
55	0.15585	0.0086226	0.13713	0.12788	NAGASHIMA_EGF_SIGNALING_UP	resint_LV Sphericity, ED	0.579682
9	0.33004	0.0073959	0.2904	0.12789	GOBP_RESPONSE_TO_NITROSATIVE_STRESS	resint_LV Sphericity, ED	0.579682
10	0.30565	0.0072196	0.26895	0.12789	HP_INCREASED_SERUM_IRON	resint_LV Sphericity, ES	0.579682
18	0.28608	0.0090642	0.25175	0.1279	HP_LARGE_EARLOBE	resint_LV Sphericity, ES	0.579682
21	0.22592	0.0077307	0.19881	0.12792	CUI_DEVELOPING_HEART_RIGHT_VENTRICULAR_CARDIOMYOCYTE	resint_LV Sphericity, ED	0.579682
161	0.086559	0.0081692	0.076179	0.12793	GSE30971_2H_VS_4H_LPS_STIM_MACROPHAGE_WBP7_HET_DN	resint_LV Sphericity, ED	0.579682
11	0.2799	0.0069341	0.24634	0.12793	GOBP_POSTSYNAPTIC_CYTOSKELETON_ORGANIZATION	resint_LV Sphericity, ES	0.579682
25	0.21864	0.0081625	0.19243	0.12793	GOBP_POSITIVE_REGULATION_OF_NEUTROPHIL_MIGRATION	resint_LV Sphericity, ES	0.579682
29	0.19126	0.0076892	0.16837	0.12799	GOBP_POSITIVE_REGULATION_OF_VIRAL_LIFE_CYCLE	resint_LV Sphericity, ED	0.579913
63	0.14308	0.0084706	0.12596	0.128	KEGG_COMPLEMENT_AND_COAGULATION_CASCADES	resint_LV Sphericity, ES	0.579918
277	0.065782	0.0081167	0.057917	0.12803	MIR8054	resint_LV Sphericity, ED	0.579931
5	0.44699	0.0074668	0.39356	0.12804	MIR6746_5P	resint_LV Sphericity, ES	0.579931
10	0.35406	0.0083631	0.31176	0.12805	GOBP_GLIAL_CELL_DERIVED_NEUROTROPHIC_FACTOR_RECEPTOR_SIGNALING_PATHWAY	resint_LV Sphericity, ED	0.579931
7	0.41866	0.0082746	0.36864	0.12805	GOBP_CHOLINE_TRANSPORT	resint_LV Sphericity, ES	0.579931
23	0.19879	0.0071184	0.17505	0.12807	BARIS_THYROID_CANCER_UP	resint_LV Sphericity, ES	0.579931
12	0.30765	0.0079601	0.27092	0.12807	GOBP_CELLULAR_RESPONSE_TO_ELECTRICAL_STIMULUS	resint_LV Sphericity, ES	0.579931
258	0.069088	0.0082315	0.060846	0.1281	MULLIGHAN_MLL_SIGNATURE_2_DN	resint_LV Sphericity, ED	0.579931
14	0.31338	0.0087575	0.27599	0.1281	GOBP_POSITIVE_REGULATION_OF_VOLTAGE_GATED_POTASSIUM_CHANNEL_ACTIVITY	resint_LV Sphericity, ED	0.579931
85	0.12013	0.0082554	0.1058	0.1281	KEGG_PROSTATE_CANCER	resint_LV Sphericity, ED	0.579931
111	0.1038	0.0081453	0.091414	0.1281	RYTGCNWTGGNR_UNKNOWN	resint_LV Sphericity, ES	0.579931
96	0.111	0.0081039	0.097758	0.12811	KIM_MYC_AMPLIFICATION_TARGETS_DN	resint_LV Sphericity, ED	0.579931
58	0.15984	0.0090803	0.14078	0.12812	KORKOLA_YOLK_SAC_TUMOR	resint_LV Sphericity, ES	0.579931
222	0.071737	0.0079365	0.063185	0.12812	E2F_Q6_01	resint_LV Sphericity, ES	0.579931
5	0.57663	0.0096325	0.50798	0.12816	SCHAEFFER_PROSTATE_DEVELOPMENT_AND_CANCER_BOX3	resint_LV Sphericity, ES	0.580072
80	0.11142	0.0074291	0.098155	0.12817	GOBP_ANAPHASE_PROMOTING_COMPLEX_DEPENDENT_CATABOLIC_PROCESS	resint_LV Sphericity, ES	0.580076
189	0.074118	0.007573	0.065301	0.12819	HALLMARK_G2M_CHECKPOINT	resint_LV Sphericity, ED	0.580126
338	0.057237	0.0077878	0.050429	0.1282	YOSHIMURA_MAPK8_TARGETS_DN	resint_LV Sphericity, ED	0.580131
251	0.069655	0.0081873	0.06138	0.12823	IK2_01	resint_LV Sphericity, ES	0.580226
69	0.12881	0.0079791	0.11352	0.12825	MIR3613_5P	resint_LV Sphericity, ED	0.580226
189	0.076502	0.0078166	0.067424	0.12827	GSE18281_SUBCAPSULAR_CORTICAL_REGION_VS_WHOLE_CORTEX_THYMUS_UP	resint_LV Sphericity, ED	0.580226
9	0.38494	0.0086262	0.33925	0.12827	GOBP_PRESYNAPTIC_ACTIVE_ZONE_ORGANIZATION	resint_LV Sphericity, ED	0.580226
20	0.2565	0.0085661	0.22607	0.12827	GOBP_NEGATIVE_REGULATION_OF_NUCLEOCYTOPLASMIC_TRANSPORT	resint_LV Sphericity, ES	0.580226
61	0.13201	0.0076904	0.11635	0.12829	GNF2_TNFRSF1B	resint_LV Sphericity, ED	0.580226
73	0.11147	0.0071015	0.098254	0.1283	MOREAUX_B_LYMPHOCYTE_MATURATION_BY_TACI_DN	resint_LV Sphericity, ED	0.580226
12	0.32669	0.0084526	0.28797	0.12831	HP_ABNORMALITY_OF_METACARPAL_EPIPHYSES	resint_LV Sphericity, ED	0.580226
8	0.37325	0.0078862	0.32902	0.12831	GOMF_ANGIOTENSIN_RECEPTOR_BINDING	resint_LV Sphericity, ED	0.580226
9	0.34816	0.0078021	0.30692	0.12832	GOBP_POSITIVE_REGULATION_OF_SISTER_CHROMATID_COHESION	resint_LV Sphericity, ED	0.580226
32	0.2183	0.0092186	0.19244	0.12832	HP_CARDIOVASCULAR_CALCIFICATION	resint_LV Sphericity, ES	0.580226
138	0.09386	0.0082065	0.082754	0.12836	CAGCACT_MIR5123P	resint_LV Sphericity, ES	0.580293
13	0.32637	0.008789	0.28777	0.12837	GOBP_DENDRITIC_CELL_CYTOKINE_PRODUCTION	resint_LV Sphericity, ES	0.580293
999	0.03624	0.0083163	0.031954	0.12838	MIR153_5P	resint_LV Sphericity, ED	0.580293
16	0.2808	0.0083884	0.24759	0.12838	GOBP_CGMP_METABOLIC_PROCESS	resint_LV Sphericity, ED	0.580293
45	0.14388	0.0072025	0.12687	0.12838	GOBP_RESPONSE_TO_EPIDERMAL_GROWTH_FACTOR	resint_LV Sphericity, ED	0.580293
58	0.13391	0.0076072	0.11808	0.12839	HP_2_3_TOE_SYNDACTYLY	resint_LV Sphericity, ED	0.580298
181	0.075743	0.0075752	0.066797	0.12842	GSE31082_DP_VS_CD4_SP_THYMOCYTE_UP	resint_LV Sphericity, ES	0.580311
124	0.094652	0.0078478	0.083472	0.12842	CHUNG_BLISTER_CYTOTOXICITY_UP	resint_LV Sphericity, ES	0.580311
8	0.37628	0.0079502	0.33185	0.12842	REACTOME_NEF_AND_SIGNAL_TRANSDUCTION	resint_LV Sphericity, ES	0.580311
182	0.085627	0.0085871	0.075515	0.12843	GSE24081_CONTROLLER_VS_PROGRESSOR_HIV_SPECIFIC_CD8_TCELL_DN	resint_LV Sphericity, ES	0.580316
192	0.077245	0.0079543	0.068129	0.12845	GSE3994_WT_VS_PAC1_KO_ACTIVATED_MAST_CELL_DN	resint_LV Sphericity, ED	0.580366
16	0.2363	0.007059	0.20842	0.12846	GOBP_NEGATIVE_REGULATION_OF_TORC1_SIGNALING	resint_LV Sphericity, ED	0.58037
5	0.5777	0.0096504	0.50962	0.12849	HP_INAPPROPRIATE_SEXUAL_BEHAVIOR	resint_LV Sphericity, ES	0.580465
27	0.22304	0.0086526	0.19676	0.1285	HERNANDEZ_MITOTIC_ARREST_BY_DOCETAXEL_1_UP	resint_LV Sphericity, ES	0.58047
657	0.043923	0.0082561	0.038751	0.12852	REACTOME_SIGNALING_BY_RHO_GTPASES_MIRO_GTPASES_AND_RHOBTB3	resint_LV Sphericity, ES	0.580519
29	0.2082	0.0083704	0.1837	0.12853	HP_SLOW_SACCADIC_EYE_MOVEMENTS	resint_LV Sphericity, ES	0.580524
5	0.56877	0.0095012	0.5019	0.12857	GOBP_METANEPHRIC_S_SHAPED_BODY_MORPHOGENESIS	resint_LV Sphericity, ED	0.580628
172	0.081144	0.007913	0.071609	0.12858	GSE2585_THYMIC_DC_VS_THYMIC_MACROPHAGE_UP	resint_LV Sphericity, ES	0.580628
187	0.080417	0.0081735	0.070967	0.12858	GSE10273_LOW_IL7_VS_HIGH_IL7_AND_IRF4_IN_IRF4_8_NULL_PRE_BCELL_DN	resint_LV Sphericity, ES	0.580628
138	0.09815	0.0085816	0.08663	0.12862	MIR6501_3P	resint_LV Sphericity, ES	0.580767
11	0.30244	0.0074923	0.26696	0.12864	BARRIER_CANCER_RELAPSE_TUMOR_SAMPLE_DN	resint_LV Sphericity, ES	0.580776
69	0.12027	0.0074499	0.10618	0.12867	HP_WIDE_ANTERIOR_FONTANEL	resint_LV Sphericity, ED	0.580776
22	0.22256	0.0077948	0.19648	0.12867	GOBP_PYRIMIDINE_DEOXYRIBONUCLEOTIDE_METABOLIC_PROCESS	resint_LV Sphericity, ED	0.580776
138	0.090919	0.0079493	0.080269	0.12868	MIR4779	resint_LV Sphericity, ED	0.580776
6	0.35232	0.006447	0.31106	0.12869	GOBP_PROTEIN_LOCALIZATION_TO_ENDOPLASMIC_RETICULUM_EXIT_SITE	resint_LV Sphericity, ES	0.580776
81	0.12422	0.0083343	0.10967	0.12869	GOBP_LAMELLIPODIUM_ORGANIZATION	resint_LV Sphericity, ES	0.580776
62	0.15537	0.0091248	0.13718	0.1287	ANASTASSIOU_MULTICANCER_INVASIVENESS_SIGNATURE	resint_LV Sphericity, ES	0.580776
192	0.072572	0.0074731	0.06408	0.12871	GSE42021_CD24INT_TREG_VS_CD24INT_TCONV_THYMUS_UP	resint_LV Sphericity, ED	0.580776
16	0.23135	0.0069113	0.20428	0.12871	GOBP_DNA_UNWINDING_INVOLVED_IN_DNA_REPLICATION	resint_LV Sphericity, ED	0.580776
211	0.072358	0.0078067	0.063893	0.12872	RUBENSTEIN_SKELETAL_MUSCLE_NK_CELLS	resint_LV Sphericity, ED	0.580776
21	0.20177	0.0069046	0.17817	0.12873	GOBP_MRNA_CLEAVAGE	resint_LV Sphericity, ED	0.580776
189	0.075845	0.0077494	0.066973	0.12873	GSE17721_PAM3CSK4_VS_CPG_0.5H_BMDC_DN	resint_LV Sphericity, ES	0.580776
346	0.056916	0.0078334	0.050265	0.12876	HP_ABNORMAL_THROMBOCYTE_MORPHOLOGY	resint_LV Sphericity, ED	0.580835
64	0.13386	0.0079869	0.11823	0.12877	HP_ABNORMAL_CORTICAL_BONE_MORPHOLOGY	resint_LV Sphericity, ED	0.580835
195	0.078171	0.0081115	0.06904	0.12877	GSE3039_CD4_TCELL_VS_B2_BCELL_UP	resint_LV Sphericity, ES	0.580835
44	0.16645	0.0082395	0.14703	0.1288	GOBP_REGULATION_OF_POLYSACCHARIDE_METABOLIC_PROCESS	resint_LV Sphericity, ES	0.580857
131	0.08804	0.0075014	0.077768	0.12881	KAUFFMANN_DNA_REPLICATION_GENES	resint_LV Sphericity, ED	0.580857
21	0.22023	0.0075361	0.19455	0.12882	BIOCARTA_RAC1_PATHWAY	resint_LV Sphericity, ED	0.580857
7	0.43027	0.0085039	0.38009	0.12882	HP_PROGRESSIVE_VISUAL_FIELD_DEFECTS	resint_LV Sphericity, ES	0.580857
183	0.079633	0.0080076	0.070346	0.12882	GSE3720_VD1_VS_VD2_GAMMADELTA_TCELL_UP	resint_LV Sphericity, ES	0.580857
78	0.12678	0.0083479	0.11202	0.12886	HP_ABNORMALITY_OF_PERIAURICULAR_REGION	resint_LV Sphericity, ES	0.58096
38	0.17847	0.0082112	0.15769	0.12887	REACTOME_NGF_STIMULATED_TRANSCRIPTION	resint_LV Sphericity, ED	0.58096
101	0.11313	0.0084706	0.099954	0.12887	MIR2355_3P	resint_LV Sphericity, ES	0.58096
183	0.077728	0.007816	0.068685	0.1289	GSE17721_POLYIC_VS_PAM3CSK4_16H_BMDC_DN	resint_LV Sphericity, ES	0.581055
172	0.082241	0.00802	0.072677	0.12891	IL21_UP.V1_UP	resint_LV Sphericity, ED	0.581059
52	0.12792	0.0068824	0.11307	0.12896	REACTOME_NEGATIVE_REGULATION_OF_NOTCH4_SIGNALING	resint_LV Sphericity, ED	0.581163
16	0.27323	0.0081623	0.24151	0.12896	HP_HYPOGLYCEMIC_COMA	resint_LV Sphericity, ES	0.581163
16	0.25578	0.0076408	0.22608	0.12896	GOMF_LRR_DOMAIN_BINDING	resint_LV Sphericity, ES	0.581163
327	0.058242	0.0077969	0.051482	0.12897	GOBP_REGULATION_OF_INTRACELLULAR_TRANSPORT	resint_LV Sphericity, ED	0.581167
14	0.26686	0.0074574	0.23589	0.12898	HP_AGYRIA	resint_LV Sphericity, ES	0.581172
11	0.32853	0.0081387	0.29042	0.12899	HP_LARYNGEAL_DYSTONIA	resint_LV Sphericity, ES	0.581176
34	0.15341	0.0066773	0.13562	0.129	HP_ABNORMAL_GLYCOSYLATION	resint_LV Sphericity, ES	0.581181
191	0.07796	0.0080071	0.068921	0.12901	GSE8685_IL2_STARVED_VS_IL21_ACT_IL2_STARVED_CD4_TCELL_UP	resint_LV Sphericity, ES	0.581185
12	0.32866	0.0085036	0.29059	0.12904	EHRLICH_ICF_SYNDROM_DN	resint_LV Sphericity, ES	0.58128
192	0.077419	0.0079722	0.068485	0.12915	GSE17721_POLYIC_VS_PAM3CSK4_0.5H_BMDC_DN	resint_LV Sphericity, ES	0.581734
135	0.095015	0.0082173	0.084064	0.12919	GOBP_TUBE_FORMATION	resint_LV Sphericity, ED	0.581782
8	0.32576	0.0068827	0.28822	0.1292	GOBP_PRE_REPLICATIVE_COMPLEX_ASSEMBLY_INVOLVED_IN_CELL_CYCLE_DNA_REPLICATION	resint_LV Sphericity, ED	0.581782
60	0.13201	0.0076275	0.1168	0.1292	HP_SPASTIC_GAIT	resint_LV Sphericity, ES	0.581782
71	0.12959	0.0081425	0.11467	0.12922	HP_ABNORMALITY_OF_THE_CARPAL_BONES	resint_LV Sphericity, ED	0.581782
1369	0.030937	0.0082193	0.027378	0.12924	GOBP_REGULATION_OF_IMMUNE_SYSTEM_PROCESS	resint_LV Sphericity, ES	0.581782
57	0.15546	0.0087555	0.13759	0.12927	HP_CENTRAL_HYPOTHYROIDISM	resint_LV Sphericity, ED	0.581782
36	0.17952	0.00804	0.1589	0.12929	MIR3115	resint_LV Sphericity, ED	0.581782
29	0.2066	0.0083062	0.18287	0.12929	REACTOME_RUNX2_REGULATES_BONE_DEVELOPMENT	resint_LV Sphericity, ED	0.581782
31	0.18375	0.0076376	0.16265	0.1293	LMNB2_TARGET_GENES	resint_LV Sphericity, ED	0.581782
22	0.20037	0.0070176	0.17735	0.1293	GOMF_METHYL_CPG_BINDING	resint_LV Sphericity, ED	0.581782
5	0.45245	0.0075581	0.4005	0.12931	GOCC_SUPER_ELONGATION_COMPLEX	resint_LV Sphericity, ES	0.581782
21	0.22036	0.0075407	0.19507	0.12932	PID_S1P_S1P1_PATHWAY	resint_LV Sphericity, ED	0.581782
8	0.46369	0.0097971	0.4105	0.12933	GOBP_POSITIVE_REGULATION_OF_RYANODINE_SENSITIVE_CALCIUM_RELEASE_CHANNEL_ACTIVITY	resint_LV Sphericity, ED	0.581782
17	0.25265	0.0077796	0.22367	0.12933	LEI_HOXC8_TARGETS_DN	resint_LV Sphericity, ES	0.581782
234	0.07334	0.0083275	0.064929	0.12934	TCF11_01	resint_LV Sphericity, ED	0.581782
53	0.1348	0.0073213	0.11934	0.12934	HP_MUSCLE_FIBER_ATROPHY	resint_LV Sphericity, ED	0.581782
9	0.30441	0.0068217	0.2695	0.12934	HP_ELEVATED_SERUM_ASPARTATE_AMINOTRANSFERASE	resint_LV Sphericity, ES	0.581782
23	0.21019	0.0075269	0.18609	0.12934	GOBP_NEGATIVE_REGULATION_OF_RNA_SPLICING	resint_LV Sphericity, ES	0.581782
126	0.098423	0.0082256	0.087135	0.12934	KRAS.PROSTATE_UP.V1_UP	resint_LV Sphericity, ES	0.581782
24	0.2366	0.0086544	0.20947	0.12935	GROSS_ELK3_TARGETS_UP	resint_LV Sphericity, ED	0.581782
31	0.19477	0.0080956	0.17244	0.12935	GNF2_PCAF	resint_LV Sphericity, ES	0.581782
12	0.30252	0.0078274	0.26791	0.12941	HP_LYMPHADENITIS	resint_LV Sphericity, ED	0.58197
8	0.40749	0.0086096	0.36087	0.12941	HP_FACIAL_PARALYSIS	resint_LV Sphericity, ES	0.58197
8	0.40807	0.0086218	0.36139	0.12942	GOCC_MITOCHONDRIAL_CRISTA	resint_LV Sphericity, ED	0.581975
5	0.58106	0.0097065	0.51464	0.12944	HP_ACUTE_INFECTIOUS_PNEUMONIA	resint_LV Sphericity, ES	0.582024
16	0.25503	0.0076184	0.2259	0.12947	GOCC_CLATHRIN_COAT_OF_COATED_PIT	resint_LV Sphericity, ED	0.582118
112	0.10775	0.0084936	0.095449	0.12948	MIR1264	resint_LV Sphericity, ES	0.582123
110	0.099564	0.0077781	0.088209	0.12951	HP_GASTROSTOMY_TUBE_FEEDING_IN_INFANCY	resint_LV Sphericity, ES	0.582217
177	0.081324	0.0080438	0.072052	0.12952	GSE37416_CTRL_VS_6H_F_TULARENSIS_LVS_NEUTROPHIL_DN	resint_LV Sphericity, ES	0.58222
54	0.1555	0.0085251	0.13778	0.12953	HP_MALE_REPRODUCTIVE_SYSTEM_NEOPLASM	resint_LV Sphericity, ED	0.58222
355	0.057054	0.0079519	0.050553	0.12954	MODULE_33	resint_LV Sphericity, ED	0.58222
189	0.080581	0.0082334	0.071403	0.12955	GSE16385_ROSIGLITAZONE_VS_UNTREATED_IFNG_TNF_STIM_MACROPHAGE_UP	resint_LV Sphericity, ES	0.58222
5	0.4205	0.0070244	0.37261	0.12956	HP_ELEVATED_URINARY_DELTA_AMINOLEVULINIC_ACID	resint_LV Sphericity, ED	0.58222
53	0.13221	0.0071807	0.11716	0.12958	REACTOME_REGULATION_OF_RUNX3_EXPRESSION_AND_ACTIVITY	resint_LV Sphericity, ES	0.58222
85	0.10768	0.0074001	0.095434	0.12959	REACTOME_EUKARYOTIC_TRANSLATION_ELONGATION	resint_LV Sphericity, ED	0.58222
87	0.12983	0.0090259	0.11506	0.12959	GOBP_MESONEPHROS_DEVELOPMENT	resint_LV Sphericity, ES	0.58222
629	0.04314	0.0079408	0.038234	0.1296	GOBP_REGULATION_OF_CELLULAR_RESPONSE_TO_STRESS	resint_LV Sphericity, ES	0.58222
190	0.074353	0.0076168	0.0659	0.12961	GSE10239_MEMORY_VS_DAY4.5_EFF_CD8_TCELL_DN	resint_LV Sphericity, ED	0.58222
16	0.27574	0.0082372	0.24439	0.12961	GOBP_CELLULAR_RESPONSE_TO_ARSENIC_CONTAINING_SUBSTANCE	resint_LV Sphericity, ES	0.58222
11	0.36419	0.0090221	0.32285	0.12966	GOBP_POST_EMBRYONIC_ANIMAL_MORPHOGENESIS	resint_LV Sphericity, ES	0.582404
86	0.12188	0.008425	0.10806	0.12969	LU_IL4_SIGNALING	resint_LV Sphericity, ES	0.582498
308	0.066098	0.0085924	0.058605	0.1297	TTGCCAA_MIR182	resint_LV Sphericity, ED	0.582502
320	0.064404	0.0085308	0.057109	0.12972	MIR4789_3P	resint_LV Sphericity, ES	0.582511
200	0.069572	0.0073102	0.06169	0.12972	WONG_MITOCHONDRIA_GENE_MODULE	resint_LV Sphericity, ES	0.582511
136	0.090486	0.0078544	0.080242	0.12974	HP_ABNORMAL_SCAPULA_MORPHOLOGY	resint_LV Sphericity, ES	0.582541
386	0.055236	0.0080205	0.048987	0.12976	GOBP_REGULATION_OF_RESPONSE_TO_BIOTIC_STIMULUS	resint_LV Sphericity, ES	0.582541
26	0.21902	0.0083382	0.19426	0.12978	HP_KETOACIDOSIS	resint_LV Sphericity, ES	0.582541
4	0.63902	0.009548	0.56676	0.12978	HP_TRICUSPID_STENOSIS	resint_LV Sphericity, ES	0.582541
5	0.50539	0.0084424	0.44827	0.12979	GOMF_UBIQUITIN_LIGASE_INHIBITOR_ACTIVITY	resint_LV Sphericity, ED	0.582541
311	0.063702	0.0083205	0.056504	0.12979	GOBP_ACTIVATION_OF_PROTEIN_KINASE_ACTIVITY	resint_LV Sphericity, ES	0.582541
6	0.43053	0.0078781	0.38186	0.12979	REACTOME_ESTROGEN_STIMULATED_SIGNALING_THROUGH_PRKCZ	resint_LV Sphericity, ES	0.582541
86	0.11959	0.0082667	0.10609	0.12981	HP_SHORT_PALPEBRAL_FISSURE	resint_LV Sphericity, ES	0.582559
190	0.078456	0.0080372	0.069596	0.12982	GSE22432_MULTIPOTENT_VS_COMMON_DC_PROGENITOR_DN	resint_LV Sphericity, ES	0.582559
25	0.21893	0.0081733	0.19422	0.12983	GOBP_POSITIVE_REGULATION_OF_FOCAL_ADHESION_ASSEMBLY	resint_LV Sphericity, ED	0.582559
35	0.19224	0.0084891	0.17054	0.12983	WP_FERROPTOSIS	resint_LV Sphericity, ES	0.582559
70	0.12461	0.0077742	0.11056	0.12987	AAGGGAT_MIR188	resint_LV Sphericity, ED	0.582698
243	0.069897	0.0080856	0.06202	0.12988	STAT_Q6	resint_LV Sphericity, ES	0.582702
190	0.074777	0.0076603	0.066355	0.1299	GSE21546_SAP1A_KO_VS_SAP1A_KO_AND_ELK1_KO_DP_THYMOCYTES_DN	resint_LV Sphericity, ED	0.582751
8	0.40801	0.0086206	0.36208	0.12991	GROSS_HYPOXIA_VIA_HIF1A_ONLY	resint_LV Sphericity, ES	0.582755
132	0.093929	0.0080334	0.083364	0.12993	MIR22_3P	resint_LV Sphericity, ED	0.582786
135	0.092971	0.0080406	0.082515	0.12994	HP_NAIL_DYSPLASIA	resint_LV Sphericity, ES	0.582786
168	0.080479	0.0077573	0.071436	0.12996	REACTOME_DISORDERS_OF_TRANSMEMBRANE_TRANSPORTERS	resint_LV Sphericity, ED	0.582786
193	0.077055	0.0079551	0.068394	0.12996	GSE10239_NAIVE_VS_MEMORY_CD8_TCELL_UP	resint_LV Sphericity, ES	0.582786
24	0.21984	0.0080415	0.19514	0.12997	HP_EMG_DECREMENTAL_RESPONSE_OF_COMPOUND_MUSCLE_ACTION_POTENTIAL_TO_REPETITIVE_NERVE_STIMULATION	resint_LV Sphericity, ES	0.582786
27	0.29344	0.011384	0.26048	0.12998	chr15q14	resint_LV Sphericity, ES	0.582786
9	0.38124	0.0085433	0.33843	0.12998	GOBP_NEGATIVE_REGULATION_OF_CALCIUM_ION_IMPORT	resint_LV Sphericity, ES	0.582786
185	0.081228	0.0082121	0.072117	0.13002	GSE30971_2H_VS_4H_LPS_STIM_MACROPHAGE_WBP7_KO_DN	resint_LV Sphericity, ES	0.582924
5	0.43224	0.0072204	0.38382	0.13006	REACTOME_DEFECTIVE_FACTOR_VIII_CAUSES_HEMOPHILIA_A	resint_LV Sphericity, ED	0.582986
224	0.073475	0.0081648	0.065248	0.13007	MIR8084	resint_LV Sphericity, ED	0.582986
408	0.05555	0.0082875	0.049329	0.13007	BAELDE_DIABETIC_NEPHROPATHY_DN	resint_LV Sphericity, ED	0.582986
82	0.12022	0.008115	0.10676	0.13007	GOMF_PHOSPHOPROTEIN_BINDING	resint_LV Sphericity, ES	0.582986
7	0.36918	0.0072965	0.32787	0.13009	HP_POLYCYSTIC_LIVER_DISEASE	resint_LV Sphericity, ED	0.583035
10	0.34891	0.0082415	0.30993	0.13014	HP_VENTRICULAR_EXTRASYSTOLES	resint_LV Sphericity, ED	0.583204
351	0.059691	0.0082734	0.053025	0.13015	ZHONG_PFC_C3_ASTROCYTE	resint_LV Sphericity, ES	0.583204
6	0.3925	0.0071821	0.34869	0.13017	HP_AMEGAKARYOCYTIC_THROMBOCYTOPENIA	resint_LV Sphericity, ED	0.583204
19	0.23634	0.0076931	0.20997	0.13017	REACTOME_SYNTHESIS_SECRETION_AND_DEACYLATION_OF_GHRELIN	resint_LV Sphericity, ED	0.583204
5	0.50263	0.0083963	0.44656	0.13018	GOBP_CILIARY_NEUROTROPHIC_FACTOR_MEDIATED_SIGNALING_PATHWAY	resint_LV Sphericity, ES	0.583204
10	0.40059	0.0094622	0.35591	0.13019	GOBP_BLEB_ASSEMBLY	resint_LV Sphericity, ES	0.583204
15	0.2746	0.0079428	0.24399	0.1302	HP_DELAYED_FINE_MOTOR_DEVELOPMENT	resint_LV Sphericity, ED	0.583204
147	0.087081	0.0078561	0.077371	0.1302	GOBP_AMINE_METABOLIC_PROCESS	resint_LV Sphericity, ES	0.583204
143	0.089049	0.0079245	0.079122	0.13021	MIR7515	resint_LV Sphericity, ED	0.583208
13	0.30325	0.0081663	0.26948	0.13024	REACTOME_SHC1_EVENTS_IN_EGFR_SIGNALING	resint_LV Sphericity, ES	0.583279
24	0.22826	0.0083495	0.20287	0.13027	HP_ISCHEMIC_STROKE	resint_LV Sphericity, ES	0.583279
11	0.34952	0.0086588	0.31065	0.13028	HP_FACIAL_SHAPE_DEFORMATION	resint_LV Sphericity, ED	0.583279
7	0.46286	0.0091481	0.41138	0.13028	GOBP_CELLULAR_RESPONSE_TO_LAMINAR_FLUID_SHEAR_STRESS	resint_LV Sphericity, ED	0.583279
20	0.24225	0.0080902	0.21532	0.13028	GOBP_REGULATION_OF_CELL_CELL_ADHESION_MEDIATED_BY_CADHERIN	resint_LV Sphericity, ED	0.583279
240	0.075004	0.0086234	0.066663	0.13028	MIYAGAWA_TARGETS_OF_EWSR1_ETS_FUSIONS_UP	resint_LV Sphericity, ES	0.583279
187	0.074412	0.0075631	0.06614	0.13029	GSE17721_PAM3CSK4_VS_CPG_16H_BMDC_UP	resint_LV Sphericity, ED	0.583283
14	0.29777	0.0083214	0.26471	0.13033	HP_BRAIN_STEM_COMPRESSION	resint_LV Sphericity, ED	0.583379
72	0.13335	0.008437	0.11856	0.13036	MIR550A_3P	resint_LV Sphericity, ED	0.583379
192	0.075981	0.007824	0.067554	0.13036	GSE27786_LIN_NEG_VS_MONO_MAC_DN	resint_LV Sphericity, ES	0.583379
8	0.43728	0.009239	0.3888	0.13037	GOBP_REGULATION_OF_INNER_EAR_AUDITORY_RECEPTOR_CELL_DIFFERENTIATION	resint_LV Sphericity, ES	0.583379
39	0.16944	0.0078974	0.15066	0.13038	CTCTATG_MIR368	resint_LV Sphericity, ED	0.583379
62	0.14286	0.0083899	0.12702	0.13038	HP_OMPHALOCELE	resint_LV Sphericity, ES	0.583379
177	0.082925	0.0082023	0.073738	0.13039	GSE3982_CENT_MEMORY_CD4_TCELL_VS_NKCELL_DN	resint_LV Sphericity, ES	0.583379
27	0.22842	0.0088616	0.20312	0.1304	REACTOME_TNFS_BIND_THEIR_PHYSIOLOGICAL_RECEPTORS	resint_LV Sphericity, ES	0.583379
28	0.21479	0.0084852	0.191	0.13041	GOBP_POSITIVE_REGULATION_OF_CALCIUM_MEDIATED_SIGNALING	resint_LV Sphericity, ES	0.583379
234	0.073324	0.0083256	0.065207	0.13041	ZHENG_GLIOBLASTOMA_PLASTICITY_UP	resint_LV Sphericity, ES	0.583379
190	0.082428	0.008444	0.073306	0.13042	GSE43955_10H_VS_30H_ACT_CD4_TCELL_UP	resint_LV Sphericity, ES	0.583379
30	0.22582	0.0092335	0.20083	0.13042	GOBP_EPIDERMIS_MORPHOGENESIS	resint_LV Sphericity, ES	0.583379
18	0.25405	0.0080493	0.22595	0.13044	HP_ENDOCARDITIS	resint_LV Sphericity, ED	0.583392
152	0.082851	0.0075995	0.073692	0.13045	GSE34156_UNTREATED_VS_24H_NOD2_AND_TLR1_TLR2_LIGAND_TREATED_MONOCYTE_DN	resint_LV Sphericity, ED	0.583392
18	0.27524	0.0087206	0.24481	0.13045	GOBP_TERTIARY_ALCOHOL_METABOLIC_PROCESS	resint_LV Sphericity, ES	0.583392
456	0.051259	0.0080737	0.045596	0.13047	PILON_KLF1_TARGETS_UP	resint_LV Sphericity, ED	0.583438
121	0.098534	0.0080709	0.087655	0.13049	MIR6762_3P	resint_LV Sphericity, ES	0.583438
37	0.18819	0.008544	0.16742	0.1305	GOBP_NEGATIVE_REGULATION_OF_BLOOD_PRESSURE	resint_LV Sphericity, ED	0.583438
382	0.055697	0.0080463	0.049555	0.13052	GTF2A2_TARGET_GENES	resint_LV Sphericity, ES	0.583438
8	0.41121	0.0086882	0.36587	0.13053	GOBP_CARDIAC_VASCULAR_SMOOTH_MUSCLE_CELL_DIFFERENTIATION	resint_LV Sphericity, ED	0.583438
192	0.077213	0.0079509	0.068701	0.13053	GSE22886_NAIVE_CD4_TCELL_VS_DC_DN	resint_LV Sphericity, ES	0.583438
31	0.20137	0.0083697	0.17917	0.13054	HP_PTERYGIUM	resint_LV Sphericity, ED	0.583438
20	0.21701	0.0072472	0.1931	0.13055	GOBP_REGULATION_OF_TRANSLATIONAL_ELONGATION	resint_LV Sphericity, ED	0.583438
47	0.17259	0.0088287	0.15357	0.13055	GOBP_GLANDULAR_EPITHELIAL_CELL_DIFFERENTIATION	resint_LV Sphericity, ES	0.583438
301	0.064912	0.0083434	0.057762	0.13056	CHANDRAN_METASTASIS_DN	resint_LV Sphericity, ED	0.583438
8	0.33939	0.0071707	0.302	0.13056	GOMF_TESTOSTERONE_DEHYDROGENASE_NAD_P_ACTIVITY	resint_LV Sphericity, ES	0.583438
47	0.17371	0.0088863	0.15461	0.13061	GOBP_NEGATIVE_REGULATION_OF_BMP_SIGNALING_PATHWAY	resint_LV Sphericity, ES	0.583594
23	0.22143	0.0079295	0.19709	0.13062	HP_BOWING_OF_THE_ARM	resint_LV Sphericity, ED	0.583594
152	0.089698	0.0082276	0.079843	0.13063	GSE3920_IFNB_VS_IFNG_TREATED_ENDOTHELIAL_CELL_UP	resint_LV Sphericity, ES	0.583594
1209	0.031109	0.0078044	0.027691	0.13064	ZNF350_TARGET_GENES	resint_LV Sphericity, ED	0.583594
12	0.2841	0.0073508	0.25289	0.13064	GOBP_NEUROBLAST_DIVISION	resint_LV Sphericity, ED	0.583594
57	0.14281	0.0080431	0.12713	0.13065	GOBP_PLATELET_AGGREGATION	resint_LV Sphericity, ED	0.583598
48	0.17555	0.0090752	0.15629	0.13067	GOBP_MESENCHYME_MORPHOGENESIS	resint_LV Sphericity, ES	0.583647
1070	0.032763	0.0077647	0.029169	0.13068	ZNF740_TARGET_GENES	resint_LV Sphericity, ED	0.583651
544	0.048086	0.0082516	0.042813	0.13069	REACTOME_NERVOUS_SYSTEM_DEVELOPMENT	resint_LV Sphericity, ES	0.583655
120	0.10258	0.0083677	0.091338	0.13071	HP_ABNORMAL_ARTERIAL_PHYSIOLOGY	resint_LV Sphericity, ES	0.583676
173	0.078204	0.0076482	0.069637	0.13072	GSE22886_NAIVE_CD4_TCELL_VS_DC_UP	resint_LV Sphericity, ED	0.583676
87	0.11267	0.0078326	0.10033	0.13073	GOBP_VESICLE_TARGETING	resint_LV Sphericity, ES	0.583676
329	0.064715	0.0086895	0.05763	0.13074	MIR576_5P	resint_LV Sphericity, ES	0.583676
19	0.24314	0.0079143	0.21652	0.13074	MANN_RESPONSE_TO_AMIFOSTINE_UP	resint_LV Sphericity, ES	0.583676
7	0.35969	0.0071091	0.32033	0.13075	GOMF_SPHINGOSINE_N_ACYLTRANSFERASE_ACTIVITY	resint_LV Sphericity, ES	0.583676
54	0.15727	0.0086221	0.14008	0.13078	MIR9898	resint_LV Sphericity, ES	0.583676
11	0.36366	0.009009	0.3239	0.13078	GOBP_RESPONSE_TO_MUSCLE_INACTIVITY	resint_LV Sphericity, ES	0.583676
8	0.34334	0.0072542	0.30582	0.13079	SA_G2_AND_M_PHASES	resint_LV Sphericity, ED	0.583676
146	0.091052	0.0081866	0.081106	0.13081	MIR6780A_3P	resint_LV Sphericity, ED	0.583676
22	0.255	0.0089311	0.22715	0.13081	GOBP_GLOMERULAR_EPITHELIUM_DEVELOPMENT	resint_LV Sphericity, ED	0.583676
25	0.23788	0.0088807	0.2119	0.13081	GOBP_NEGATIVE_REGULATION_OF_CARTILAGE_DEVELOPMENT	resint_LV Sphericity, ES	0.583676
50	0.14778	0.0077964	0.13164	0.13082	MIR640	resint_LV Sphericity, ES	0.583676
31	0.19906	0.0082739	0.17734	0.13084	GOBP_HEAD_MORPHOGENESIS	resint_LV Sphericity, ED	0.583676
4	0.52083	0.007782	0.46403	0.13085	GOBP_POSITIVE_REGULATION_OF_CHEMOKINE_C_C_MOTIF_LIGAND_5_PRODUCTION	resint_LV Sphericity, ED	0.583676
41	0.17975	0.0085899	0.16015	0.13085	GOBP_RESPONSE_TO_NICOTINE	resint_LV Sphericity, ES	0.583676
115	0.10998	0.0087837	0.097988	0.13086	AZARE_NEOPLASTIC_TRANSFORMATION_BY_STAT3_UP	resint_LV Sphericity, ES	0.583676
432	0.047901	0.0073485	0.04268	0.13087	ZNF250_TARGET_GENES	resint_LV Sphericity, ED	0.583676
30	0.18162	0.0074262	0.16183	0.13088	HP_CAPILLARY_HEMANGIOMA	resint_LV Sphericity, ES	0.583676
18	0.25463	0.0080675	0.2269	0.13089	GOBP_NONRIBOSOMAL_PEPTIDE_BIOSYNTHETIC_PROCESS	resint_LV Sphericity, ED	0.583676
13	0.27117	0.0073025	0.24166	0.13091	GRANDVAUX_IRF3_TARGETS_UP	resint_LV Sphericity, ED	0.583676
321	0.064541	0.008562	0.057519	0.13092	VECCHI_GASTRIC_CANCER_EARLY_DN	resint_LV Sphericity, ED	0.583676
117	0.096366	0.0077626	0.085882	0.13092	WP_CELL_CYCLE	resint_LV Sphericity, ES	0.583676
32	0.19324	0.0081604	0.17222	0.13092	HP_ABNORMALITY_OF_THE_ACHILLES_TENDON	resint_LV Sphericity, ES	0.583676
242	0.069055	0.0079719	0.061543	0.13093	HP_ABNORMALITY_OF_THE_PANCREAS	resint_LV Sphericity, ED	0.583676
115	0.096803	0.0077314	0.086275	0.13093	GOBP_REGULATION_OF_PROTEIN_LOCALIZATION_TO_CELL_PERIPHERY	resint_LV Sphericity, ED	0.583676
11	0.32053	0.0079404	0.28569	0.13095	HP_SUBGLOTTIC_STENOSIS	resint_LV Sphericity, ED	0.583724
142	0.09547	0.0084664	0.085097	0.13096	GOBP_POSITIVE_REGULATION_OF_EPITHELIAL_CELL_MIGRATION	resint_LV Sphericity, ES	0.583729
7	0.41383	0.0081791	0.36888	0.13097	GOBP_SKELETAL_MUSCLE_SATELLITE_CELL_ACTIVATION	resint_LV Sphericity, ES	0.583733
12	0.35054	0.0090698	0.31248	0.13098	WP_GENES_TARGETED_BY_MIRNAS_IN_ADIPOCYTES	resint_LV Sphericity, ED	0.583737
48	0.14899	0.007702	0.13282	0.131	GOBP_STEROID_HORMONE_BIOSYNTHETIC_PROCESS	resint_LV Sphericity, ED	0.583754
7	0.4111	0.008125	0.36651	0.13101	HP_ELBOW_ANKYLOSIS	resint_LV Sphericity, ES	0.583754
166	0.083613	0.0080117	0.074546	0.13102	GSE3920_UNTREATED_VS_IFNA_TREATED_ENDOTHELIAL_CELL_UP	resint_LV Sphericity, ED	0.583754
460	0.048803	0.0077196	0.043512	0.13102	HP_INTRAUTERINE_GROWTH_RETARDATION	resint_LV Sphericity, ES	0.583754
211	0.076026	0.0082025	0.067786	0.13103	MODULE_47	resint_LV Sphericity, ED	0.583758
5	0.5245	0.0087617	0.46772	0.13106	GOBP_AXONOGENESIS_INVOLVED_IN_INNERVATION	resint_LV Sphericity, ES	0.583851
16	0.2776	0.0082927	0.24759	0.13111	MIR6089	resint_LV Sphericity, ED	0.583993
28	0.22572	0.0089172	0.20132	0.13111	GOMF_INTRACELLULAR_LIGAND_GATED_ION_CHANNEL_ACTIVITY	resint_LV Sphericity, ED	0.583993
21	0.31094	0.01064	0.27735	0.13113	NIKOLSKY_BREAST_CANCER_15Q26_AMPLICON	resint_LV Sphericity, ED	0.584042
31	0.2083	0.0086577	0.18582	0.13116	GOBP_REGULATION_OF_MACROPHAGE_DERIVED_FOAM_CELL_DIFFERENTIATION	resint_LV Sphericity, ES	0.584095
30	0.21176	0.0086588	0.18891	0.13116	BIOCARTA_FAS_PATHWAY	resint_LV Sphericity, ES	0.584095
191	0.082313	0.0084542	0.073435	0.13117	GSE42021_TREG_PLN_VS_CD24INT_TREG_THYMUS_UP	resint_LV Sphericity, ES	0.584099
37	0.17401	0.0079005	0.15526	0.1312	HP_PROXIMAL_MUSCLE_WEAKNESS_IN_LOWER_LIMBS	resint_LV Sphericity, ES	0.584174
382	0.055672	0.0080427	0.049679	0.13123	LET_7B_5P	resint_LV Sphericity, ED	0.584174
25	0.23776	0.008876	0.21217	0.13124	MIR6767_3P	resint_LV Sphericity, ED	0.584174
359	0.051463	0.0072121	0.045925	0.13124	GOMF_CATALYTIC_ACTIVITY_ACTING_ON_RNA	resint_LV Sphericity, ED	0.584174
13	0.28303	0.007622	0.25257	0.13124	GOMF_DNA_N_GLYCOSYLASE_ACTIVITY	resint_LV Sphericity, ES	0.584174
80	0.10404	0.0069371	0.092845	0.13125	REACTOME_DNA_REPLICATION_PRE_INITIATION	resint_LV Sphericity, ED	0.584174
476	0.049144	0.0079039	0.04386	0.13126	FOXJ2_TARGET_GENES	resint_LV Sphericity, ED	0.584174
161	0.082307	0.0077679	0.073459	0.13127	GSE13738_RESTING_VS_BYSTANDER_ACTIVATED_CD4_TCELL_UP	resint_LV Sphericity, ES	0.584174
85	0.11553	0.0079392	0.10312	0.1313	HP_PROGRESSIVE_VISUAL_LOSS	resint_LV Sphericity, ES	0.584174
157	0.084391	0.0078659	0.075329	0.1313	GSE29614_CTRL_VS_DAY3_TIV_FLU_VACCINE_PBMC_UP	resint_LV Sphericity, ES	0.584174
10	0.36096	0.0085262	0.32222	0.13131	HP_PANCREATIC_ENDOCRINE_TUMOR	resint_LV Sphericity, ED	0.584174
14	0.30218	0.0084446	0.26975	0.13131	CUI_DEVELOPING_HEART_COMPACT_ATRIAL_CARDIOMYOCYTE	resint_LV Sphericity, ES	0.584174
717	0.040527	0.0079443	0.036178	0.13132	FORTSCHEGGER_PHF8_TARGETS_DN	resint_LV Sphericity, ES	0.584174
308	0.061493	0.0079938	0.054897	0.13133	HP_ABNORMALITY_OF_THE_HYPOTHALAMUS_PITUITARY_AXIS	resint_LV Sphericity, ED	0.584174
185	0.081395	0.008229	0.072664	0.13133	GSE22229_UNTREATED_VS_IMMUNOSUPP_THERAPY_RENAL_TRANSPLANT_PATIENT_PBMC_UP	resint_LV Sphericity, ES	0.584174
92	0.11125	0.007952	0.099317	0.13134	MIR4700_3P	resint_LV Sphericity, ES	0.584174
164	0.079799	0.0076004	0.071245	0.13135	GSE17974_0.5H_VS_72H_UNTREATED_IN_VITRO_CD4_TCELL_UP	resint_LV Sphericity, ED	0.584174
26	0.22072	0.0084027	0.19705	0.13135	MODULE_330	resint_LV Sphericity, ES	0.584174
88	0.11273	0.0078818	0.10065	0.13136	GOBP_REGULATION_OF_CELL_MORPHOGENESIS_INVOLVED_IN_DIFFERENTIATION	resint_LV Sphericity, ES	0.584179
193	0.077695	0.0080211	0.069371	0.13137	GSE5503_MLN_DC_VS_PLN_DC_ACTIVATED_ALLOGENIC_TCELL_DN	resint_LV Sphericity, ED	0.584183
192	0.070757	0.0072861	0.06319	0.13142	GSE3982_NEUTROPHIL_VS_CENT_MEMORY_CD4_TCELL_DN	resint_LV Sphericity, ED	0.58435
7	0.4743	0.0093743	0.42363	0.13144	GOBP_BUD_ELONGATION_INVOLVED_IN_LUNG_BRANCHING	resint_LV Sphericity, ED	0.58435
41	0.17007	0.0081271	0.15191	0.13146	MODULE_259	resint_LV Sphericity, ED	0.58435
35	0.18659	0.0082399	0.16667	0.13146	CHESLER_BRAIN_HIGHEST_GENETIC_VARIANCE	resint_LV Sphericity, ES	0.58435
31	0.19244	0.0079988	0.17189	0.13146	WP_TUMOR_SUPPRESSOR_ACTIVITY_OF_SMARCB1	resint_LV Sphericity, ES	0.58435
182	0.070556	0.0070757	0.063026	0.13148	GSE29618_PRE_VS_DAY7_POST_TIV_FLU_VACCINE_MONOCYTE_DN	resint_LV Sphericity, ED	0.58435
14	0.2664	0.0074446	0.23797	0.13148	BIOCARTA_ERK5_PATHWAY	resint_LV Sphericity, ED	0.58435
18	0.29641	0.0093912	0.26478	0.13148	CHEN_PDGF_TARGETS	resint_LV Sphericity, ES	0.58435
8	0.41373	0.0087415	0.36964	0.13152	BIOCARTA_STAT3_PATHWAY	resint_LV Sphericity, ED	0.584447
185	0.078163	0.0079022	0.069835	0.13152	HALLMARK_HEME_METABOLISM	resint_LV Sphericity, ED	0.584447
6	0.49327	0.0090261	0.44077	0.13156	HP_CAUDAL_APPENDAGE	resint_LV Sphericity, ED	0.584508
108	0.10129	0.0078413	0.090518	0.13157	HP_ANAL_ATRESIA	resint_LV Sphericity, ED	0.584508
355	0.060646	0.0084525	0.054195	0.13157	MIR211_5P	resint_LV Sphericity, ES	0.584508
191	0.077417	0.0079513	0.069182	0.13157	GSE17721_CTRL_VS_GARDIQUIMOD_8H_BMDC_UP	resint_LV Sphericity, ES	0.584508
5	0.47759	0.007978	0.42681	0.13158	HP_EROSION_OF_ORAL_MUCOSA	resint_LV Sphericity, ES	0.584512
37	0.18039	0.0081898	0.16123	0.13161	MIR5010_5P	resint_LV Sphericity, ES	0.584565
193	0.077709	0.0080226	0.069454	0.13161	GSE27786_NKTCELL_VS_MONO_MAC_DN	resint_LV Sphericity, ES	0.584565
59	0.13524	0.007749	0.1209	0.13165	PID_NOTCH_PATHWAY	resint_LV Sphericity, ES	0.584702
11	0.30986	0.0076761	0.27704	0.13169	HP_ERYTHROID_HYPERPLASIA	resint_LV Sphericity, ED	0.58478
21	0.22912	0.0078404	0.20486	0.1317	GOBP_NEGATIVE_REGULATION_OF_STEM_CELL_DIFFERENTIATION	resint_LV Sphericity, ED	0.58478
439	0.05198	0.008037	0.04648	0.13172	HP_ABNORMAL_INTERNAL_GENITALIA	resint_LV Sphericity, ES	0.58478
185	0.077405	0.0078255	0.069216	0.13173	GOBP_REGULATION_OF_PROTEIN_LOCALIZATION_TO_MEMBRANE	resint_LV Sphericity, ED	0.58478
175	0.078466	0.0077177	0.070169	0.13174	GSE7548_NAIVE_VS_DAY28_PCC_IMMUNIZATION_CD4_TCELL_DN	resint_LV Sphericity, ED	0.58478
24	0.23335	0.0085356	0.20868	0.13175	BIOCARTA_TPO_PATHWAY	resint_LV Sphericity, ES	0.58478
6	0.36216	0.006627	0.3239	0.13177	NAKAMURA_BRONCHIAL_AND_BRONCHIOLAR_EPITHELIA	resint_LV Sphericity, ES	0.58478
5	0.31226	0.0052163	0.27929	0.13178	GOMF_RNA_2_O_METHYLTRANSFERASE_ACTIVITY	resint_LV Sphericity, ED	0.58478
111	0.086388	0.0067792	0.077266	0.13178	MORF_PHB	resint_LV Sphericity, ED	0.58478
476	0.053066	0.0085347	0.047464	0.13179	MIR579_3P	resint_LV Sphericity, ES	0.58478
221	0.076819	0.0084798	0.06871	0.13179	F10_TARGET_GENES	resint_LV Sphericity, ES	0.58478
5	0.52641	0.0087936	0.47085	0.13179	GOBP_THREONINE_METABOLIC_PROCESS	resint_LV Sphericity, ES	0.58478
180	0.072154	0.0071965	0.064545	0.13181	GSE12845_IGD_NEG_BLOOD_VS_NAIVE_TONSIL_BCELL_UP	resint_LV Sphericity, ED	0.58478
188	0.075297	0.0076733	0.067357	0.13182	GSE13484_UNSTIM_VS_YF17D_VACCINE_STIM_PBMC_UP	resint_LV Sphericity, ES	0.58478
52	0.13647	0.0073422	0.12209	0.13183	GOCC_CLEAVAGE_FURROW	resint_LV Sphericity, ED	0.58478
7	0.45758	0.0090438	0.40935	0.13183	HP_RETINAL_NONATTACHMENT	resint_LV Sphericity, ES	0.58478
382	0.05564	0.0080381	0.049778	0.13184	LET_7I_5P	resint_LV Sphericity, ED	0.58478
193	0.076455	0.0078931	0.068399	0.13184	GSE22886_NAIVE_TCELL_VS_MONOCYTE_DN	resint_LV Sphericity, ED	0.58478
11	0.3226	0.0079918	0.28861	0.13184	GOBP_NEGATIVE_REGULATION_OF_MUSCLE_ADAPTATION	resint_LV Sphericity, ED	0.58478
79	0.1181	0.0078254	0.10567	0.13188	MOREAUX_B_LYMPHOCYTE_MATURATION_BY_TACI_UP	resint_LV Sphericity, ED	0.58479
110	0.1052	0.0082183	0.094132	0.13189	HP_FACIAL_ASYMMETRY	resint_LV Sphericity, ES	0.58479
4	0.45907	0.0068592	0.4108	0.1319	GOBP_POSITIVE_REGULATION_OF_OSTEOCLAST_DEVELOPMENT	resint_LV Sphericity, ED	0.58479
17	0.27315	0.0084107	0.24444	0.13191	KAPOSI_LIVER_CANCER_MET_UP	resint_LV Sphericity, ES	0.58479
5	0.46327	0.0077388	0.41459	0.13192	BIOCARTA_BOTULIN_PATHWAY	resint_LV Sphericity, ED	0.58479
9	0.3315	0.0074287	0.29668	0.13193	GOBP_REGULATION_OF_GOLGI_TO_PLASMA_MEMBRANE_PROTEIN_TRANSPORT	resint_LV Sphericity, ED	0.58479
980	0.03492	0.0079411	0.031252	0.13193	NUYTTEN_EZH2_TARGETS_UP	resint_LV Sphericity, ED	0.58479
132	0.092756	0.007933	0.083014	0.13193	REACTOME_SIGNALING_BY_NTRKS	resint_LV Sphericity, ED	0.58479
36	0.16791	0.0075197	0.15027	0.13193	REACTOME_NR1H3_NR1H2_REGULATE_GENE_EXPRESSION_LINKED_TO_CHOLESTEROL_TRANSPORT_AND_EFFLUX	resint_LV Sphericity, ED	0.58479
54	0.14956	0.0081994	0.13386	0.13194	HP_HYPERCALCEMIA	resint_LV Sphericity, ED	0.58479
103	0.10659	0.0080591	0.095404	0.13196	GOBP_POSITIVE_REGULATION_OF_PEPTIDYL_SERINE_PHOSPHORYLATION	resint_LV Sphericity, ED	0.58479
20	0.25425	0.0084908	0.22758	0.13196	GOBP_NEGATIVE_REGULATION_OF_TUMOR_NECROSIS_FACTOR_MEDIATED_SIGNALING_PATHWAY	resint_LV Sphericity, ES	0.58479
157	0.083741	0.0078053	0.074955	0.13196	GOBP_CYTOSOLIC_TRANSPORT	resint_LV Sphericity, ES	0.58479
104	0.096946	0.0073654	0.086786	0.13199	GOBP_MRNA_EXPORT_FROM_NUCLEUS	resint_LV Sphericity, ED	0.584882
202	0.07768	0.0082024	0.069541	0.132	GOBP_POSITIVE_REGULATION_OF_IMMUNE_EFFECTOR_PROCESS	resint_LV Sphericity, ES	0.584886
70	0.12136	0.0075714	0.10865	0.13201	HP_NECK_MUSCLE_WEAKNESS	resint_LV Sphericity, ES	0.58489
88	0.12279	0.0085852	0.10994	0.13204	GOBP_REGULATION_OF_POTASSIUM_ION_TRANSPORT	resint_LV Sphericity, ED	0.584903
55	0.13907	0.0076942	0.12452	0.13204	HP_MELANOCYTIC_NEVUS	resint_LV Sphericity, ES	0.584903
190	0.081326	0.0083312	0.072818	0.13204	GSE24972_WT_VS_IRF8_KO_MARGINAL_ZONE_SPLEEN_BCELL_UP	resint_LV Sphericity, ES	0.584903
10	0.34985	0.0082637	0.31326	0.13205	GOBP_NEGATIVE_REGULATION_OF_INCLUSION_BODY_ASSEMBLY	resint_LV Sphericity, ES	0.584907
103	0.10305	0.0077916	0.092283	0.13208	GNF2_CASP1	resint_LV Sphericity, ED	0.585
176	0.087651	0.0086454	0.078497	0.13209	HNF3_Q6	resint_LV Sphericity, ES	0.585004
110	0.11489	0.0089753	0.10291	0.13212	MIR1206	resint_LV Sphericity, ES	0.585016
188	0.073477	0.0074878	0.065812	0.13212	GSE27786_BCELL_VS_MONO_MAC_UP	resint_LV Sphericity, ES	0.585016
55	0.13099	0.0072473	0.11733	0.13212	REACTOME_STABILIZATION_OF_P53	resint_LV Sphericity, ES	0.585016
6	0.44126	0.0080744	0.39525	0.13213	HP_HEPARAN_SULFATE_EXCRETION_IN_URINE	resint_LV Sphericity, ED	0.58502
6	0.39586	0.0072437	0.35466	0.13218	GOBP_POSITIVE_REGULATION_OF_CENTRIOLE_REPLICATION	resint_LV Sphericity, ED	0.585174
183	0.079702	0.0080146	0.071409	0.13219	RPS14_DN.V1_UP	resint_LV Sphericity, ED	0.585174
55	0.14176	0.0078433	0.12702	0.13221	PPARA_TARGET_GENES	resint_LV Sphericity, ES	0.585174
248	0.066041	0.0077167	0.059178	0.13222	MORF_PAX7	resint_LV Sphericity, ED	0.585174
11	0.34353	0.0085102	0.30783	0.13222	GOBP_POSITIVE_REGULATION_OF_DNA_METHYLATION_DEPENDENT_HETEROCHROMATIN_ASSEMBLY	resint_LV Sphericity, ES	0.585174
5	0.44483	0.0074308	0.39861	0.13223	HP_CORONARY_ARTERY_STENOSIS	resint_LV Sphericity, ES	0.585174
5	0.52508	0.0087714	0.47052	0.13223	GOBP_CENTRAL_NERVOUS_SYSTEM_MATURATION	resint_LV Sphericity, ES	0.585174
7	0.43044	0.0085074	0.38579	0.13227	GOMF_1_PHOSPHATIDYLINOSITOL_4_PHOSPHATE_5_KINASE_ACTIVITY	resint_LV Sphericity, ES	0.585174
298	0.064358	0.0082316	0.057683	0.13228	MIR5195_3P	resint_LV Sphericity, ED	0.585174
27	0.22873	0.0088734	0.20501	0.13229	HP_OVERLAPPING_FINGERS	resint_LV Sphericity, ES	0.585174
29	0.20329	0.0081728	0.18222	0.1323	GOCC_CUL4_RING_E3_UBIQUITIN_LIGASE_COMPLEX	resint_LV Sphericity, ED	0.585174
5	0.48533	0.0081073	0.43503	0.1323	GOBP_MESONEPHRIC_DUCT_DEVELOPMENT	resint_LV Sphericity, ES	0.585174
63	0.13451	0.007963	0.12057	0.13231	MARSON_FOXP3_TARGETS_UP	resint_LV Sphericity, ED	0.585174
186	0.078708	0.0079786	0.070553	0.13231	GSE9988_ANTI_TREM1_VS_LPS_MONOCYTE_UP	resint_LV Sphericity, ED	0.585174
49	0.14684	0.0076694	0.13163	0.13231	GOBP_POSITIVE_REGULATION_OF_NEURON_APOPTOTIC_PROCESS	resint_LV Sphericity, ED	0.585174
688	0.041282	0.0079335	0.037004	0.13231	REACTOME_TRANSPORT_OF_SMALL_MOLECULES	resint_LV Sphericity, ED	0.585174
250	0.07143	0.0083794	0.064032	0.13232	CEBP_01	resint_LV Sphericity, ED	0.585178
1311	0.030174	0.0078587	0.027051	0.13233	CEBPZ_TARGET_GENES	resint_LV Sphericity, ES	0.585182
73	0.13416	0.0085471	0.12028	0.13234	HOSHIDA_LIVER_CANCER_SURVIVAL_UP	resint_LV Sphericity, ED	0.585186
6	0.35414	0.0064804	0.31754	0.13237	HP_CEREBRAL_BERRY_ANEURYSM	resint_LV Sphericity, ED	0.585203
178	0.075695	0.007508	0.067876	0.13239	GOMF_PROTEIN_C_TERMINUS_BINDING	resint_LV Sphericity, ED	0.585203
8	0.42691	0.0090199	0.38283	0.1324	PYEON_HPV_POSITIVE_TUMORS_DN	resint_LV Sphericity, ES	0.585203
193	0.074299	0.0076705	0.066626	0.1324	GSE17721_POLYIC_VS_CPG_6H_BMDC_DN	resint_LV Sphericity, ES	0.585203
85	0.12362	0.0084952	0.11086	0.13241	MIR642A_5P	resint_LV Sphericity, ES	0.585203
185	0.073899	0.0074712	0.066274	0.13242	GOBP_VIRAL_GENE_EXPRESSION	resint_LV Sphericity, ED	0.585203
52	0.1519	0.0081724	0.13623	0.13242	RICKMAN_HEAD_AND_NECK_CANCER_F	resint_LV Sphericity, ES	0.585203
447	0.052069	0.0081219	0.046697	0.13243	FAN_EMBRYONIC_CTX_BIG_GROUPS_CAJAL_RETZIUS	resint_LV Sphericity, ES	0.585203
184	0.077215	0.0077854	0.069259	0.13246	GSE360_DC_VS_MAC_T_GONDII_DN	resint_LV Sphericity, ES	0.585203
107	0.10682	0.0082312	0.09582	0.13247	MIR190A_5P	resint_LV Sphericity, ED	0.585203
88	0.10636	0.0074364	0.095403	0.13247	GOBP_NEGATIVE_REGULATION_OF_LIPID_METABOLIC_PROCESS	resint_LV Sphericity, ED	0.585203
6	0.34964	0.0063979	0.31363	0.13247	GOMF_LYSINE_N_ACETYLTRANSFERASE_ACTIVITY_ACTING_ON_ACETYL_PHOSPHATE_AS_DONOR	resint_LV Sphericity, ED	0.585203
6	0.45416	0.0083105	0.40739	0.13247	BIOCARTA_SAM68_PATHWAY	resint_LV Sphericity, ES	0.585203
8	0.38786	0.0081948	0.34793	0.13248	OHM_EMBRYONIC_CARCINOMA_DN	resint_LV Sphericity, ES	0.585203
9	0.36928	0.0082753	0.33126	0.13248	GOBP_SMOOTH_MUSCLE_CELL_CHEMOTAXIS	resint_LV Sphericity, ES	0.585203
19	0.23386	0.0076123	0.20983	0.13253	GOBP_GOLGI_TO_VACUOLE_TRANSPORT	resint_LV Sphericity, ES	0.585348
344	0.061149	0.0083922	0.054867	0.13254	MIR582_5P	resint_LV Sphericity, ES	0.585348
251	0.068672	0.0080718	0.061617	0.13254	AREB6_03	resint_LV Sphericity, ES	0.585348
7	0.48615	0.0096085	0.43625	0.13256	GOBP_POSITIVE_REGULATION_OF_BLOOD_PRESSURE_BY_EPINEPHRINE_NOREPINEPHRINE	resint_LV Sphericity, ES	0.585396
158	0.08461	0.0079112	0.075932	0.13258	GSE12001_MIR223_KO_VS_WT_NEUTROPHIL_UP	resint_LV Sphericity, ES	0.585444
40	0.18447	0.0087073	0.16556	0.1326	DESCARTES_FETAL_INTESTINE_VASCULAR_ENDOTHELIAL_CELLS	resint_LV Sphericity, ES	0.585461
26	0.21397	0.0081458	0.19205	0.13262	GOMF_ATPASE_ACTIVATOR_ACTIVITY	resint_LV Sphericity, ED	0.585461
8	0.3327	0.0070294	0.29862	0.13262	BIOCARTA_CTBP1_PATHWAY	resint_LV Sphericity, ES	0.585461
239	0.073817	0.0084695	0.066257	0.13262	OCT1_06	resint_LV Sphericity, ES	0.585461
247	0.066265	0.0077275	0.05948	0.13263	AP1_Q6_01	resint_LV Sphericity, ED	0.585465
35	0.18922	0.0083558	0.16986	0.13265	GOCC_PROTEIN_COMPLEX_INVOLVED_IN_CELL_ADHESION	resint_LV Sphericity, ED	0.585513
885	0.034464	0.0074689	0.030941	0.13267	LOPEZ_MBD_TARGETS	resint_LV Sphericity, ED	0.585553
20	0.24867	0.0083044	0.22326	0.13269	BIOCARTA_INSULIN_PATHWAY	resint_LV Sphericity, ES	0.585553
45	0.17549	0.0087847	0.15757	0.1327	OHGUCHI_LIVER_HNF4A_TARGETS_UP	resint_LV Sphericity, ES	0.585553
554	0.045594	0.0078933	0.04094	0.13272	HDAC4_TARGET_GENES	resint_LV Sphericity, ED	0.585553
28	0.17656	0.0069749	0.15854	0.13272	GOBP_PROTEIN_LOCALIZATION_TO_CHROMATIN	resint_LV Sphericity, ED	0.585553
28	0.20142	0.0079571	0.18087	0.13274	ZHAN_LATE_DIFFERENTIATION_GENES_UP	resint_LV Sphericity, ED	0.585553
164	0.077762	0.0074065	0.069834	0.13275	GSE29615_CTRL_VS_DAY3_LAIV_IFLU_VACCINE_PBMC_DN	resint_LV Sphericity, ED	0.585553
190	0.081123	0.0083104	0.072853	0.13275	GSE42021_CD24HI_TREG_VS_CD24HI_TCONV_THYMUS_DN	resint_LV Sphericity, ED	0.585553
29	0.19661	0.0079042	0.17656	0.13275	WAKABAYASHI_ADIPOGENESIS_PPARG_BOUND_36HR	resint_LV Sphericity, ED	0.585553
23	0.23007	0.0082387	0.20662	0.13275	GOMF_TRANSFORMING_GROWTH_FACTOR_BETA_BINDING	resint_LV Sphericity, ES	0.585553
22	0.26139	0.0091547	0.23475	0.13276	GOCC_MYOSIN_FILAMENT	resint_LV Sphericity, ES	0.585557
39	0.17889	0.0083379	0.16069	0.13281	MIR4675	resint_LV Sphericity, ED	0.585738
22	0.24929	0.0087311	0.22396	0.13284	GOBP_RETINA_LAYER_FORMATION	resint_LV Sphericity, ES	0.585802
8	0.41404	0.0087479	0.37199	0.13286	GOCC_NUCLEAR_LAMINA	resint_LV Sphericity, ED	0.585802
16	0.26144	0.0078102	0.2349	0.13286	HP_WRIST_FLEXION_CONTRACTURE	resint_LV Sphericity, ES	0.585802
53	0.15731	0.0085439	0.14134	0.13287	MIR5694	resint_LV Sphericity, ES	0.585802
31	0.19076	0.007929	0.1714	0.13287	GOBP_NUCLEOBASE_METABOLIC_PROCESS	resint_LV Sphericity, ES	0.585802
14	0.27995	0.0078233	0.25154	0.13288	GOBP_POSITIVE_REGULATION_OF_CAMP_MEDIATED_SIGNALING	resint_LV Sphericity, ES	0.585806
10	0.32931	0.0077786	0.29592	0.1329	GOBP_NEGATIVE_REGULATION_OF_HORMONE_METABOLIC_PROCESS	resint_LV Sphericity, ES	0.585854
76	0.11182	0.0072678	0.10049	0.13291	SAKAI_TUMOR_INFILTRATING_MONOCYTES_DN	resint_LV Sphericity, ED	0.585858
10	0.3656	0.0086358	0.32858	0.13293	HP_METAPHYSEAL_CHONDRODYSPLASIA	resint_LV Sphericity, ES	0.585906
85	0.1192	0.0081913	0.10714	0.13297	MIR6782_3P	resint_LV Sphericity, ED	0.586043
17	0.25812	0.0079479	0.23204	0.13299	MELLMAN_TUT1_TARGETS_UP	resint_LV Sphericity, ED	0.586055
12	0.31645	0.0081877	0.28448	0.133	REACTOME_FCGR_ACTIVATION	resint_LV Sphericity, ED	0.586055
408	0.056299	0.0083993	0.050613	0.133	BAELDE_DIABETIC_NEPHROPATHY_DN	resint_LV Sphericity, ES	0.586055
209	0.075305	0.0080866	0.067704	0.13302	SRF_Q4	resint_LV Sphericity, ED	0.586063
5	0.46107	0.007702	0.41452	0.13302	GOMF_PHOSPHOLIPASE_D_ACTIVITY	resint_LV Sphericity, ES	0.586063
144	0.089713	0.0080113	0.080665	0.13304	GOBP_ENTRY_INTO_HOST	resint_LV Sphericity, ED	0.586111
189	0.072079	0.0073647	0.064812	0.13305	GSE27786_CD8_TCELL_VS_NEUTROPHIL_UP	resint_LV Sphericity, ED	0.586115
28	0.21275	0.0084048	0.19131	0.13306	WP_EICOSANOID_METABOLISM_VIA_LIPO_OXYGENASES_LOX	resint_LV Sphericity, ED	0.586119
20	0.26252	0.0087671	0.23607	0.13307	HP_CALVARIAL_SKULL_DEFECT	resint_LV Sphericity, ES	0.586123
583	0.044315	0.0078635	0.039858	0.13311	HP_MOTOR_DELAY	resint_LV Sphericity, ES	0.586259
15	0.30932	0.0089471	0.27822	0.13313	REACTOME_CRMPS_IN_SEMA3A_SIGNALING	resint_LV Sphericity, ES	0.586307
92	0.099088	0.0070829	0.089135	0.13315	REACTOME_UCH_PROTEINASES	resint_LV Sphericity, ED	0.586331
188	0.079352	0.0080865	0.071386	0.13317	GSE5589_LPS_VS_LPS_AND_IL10_STIM_MACROPHAGE_45MIN_UP	resint_LV Sphericity, ES	0.586331
191	0.073436	0.0075425	0.066069	0.13318	GSE5503_LIVER_DC_VS_MLN_DC_ACTIVATED_ALLOGENIC_TCELL_UP	resint_LV Sphericity, ED	0.586331
189	0.079136	0.0080857	0.071195	0.13318	GSE19888_ADENOSINE_A3R_INH_VS_INH_PRETREAT_AND_ACT_WITH_TCELL_MEMBRANES_MAST_CELL_UP	resint_LV Sphericity, ES	0.586331
186	0.072882	0.007388	0.065573	0.13319	GSE3982_BASOPHIL_VS_TH1_DN	resint_LV Sphericity, ED	0.586331
19	0.23173	0.007543	0.20849	0.13319	HP_RECURRENT_ASPIRATION_PNEUMONIA	resint_LV Sphericity, ES	0.586331
146	0.087788	0.0078932	0.078992	0.13321	MIR376C_3P	resint_LV Sphericity, ED	0.586339
1024	0.035147	0.0081596	0.031624	0.13321	GOBP_DEFENSE_RESPONSE_TO_OTHER_ORGANISM	resint_LV Sphericity, ES	0.586339
23	0.22431	0.0080325	0.20184	0.13322	REACTOME_A_TETRASACCHARIDE_LINKER_SEQUENCE_IS_REQUIRED_FOR_GAG_SYNTHESIS	resint_LV Sphericity, ED	0.586343
8	0.30055	0.00635	0.27046	0.13324	REICHERT_G1S_REGULATORS_AS_PI3K_TARGETS	resint_LV Sphericity, ED	0.586391
158	0.085323	0.0079779	0.076787	0.13325	HP_DEEPLY_SET_EYE	resint_LV Sphericity, ED	0.586395
188	0.079178	0.0080687	0.071259	0.13326	GSE19923_E2A_KO_VS_HEB_AND_E2A_KO_DP_THYMOCYTE_UP	resint_LV Sphericity, ED	0.586399
56	0.13819	0.0077143	0.12438	0.13329	HP_NEOPLASM_OF_THE_PERIPHERAL_NERVOUS_SYSTEM	resint_LV Sphericity, ED	0.586455
186	0.07434	0.0075357	0.066913	0.1333	GSE36888_UNTREATED_VS_IL2_TREATED_STAT5_AB_KNOCKIN_TCELL_6H_DN	resint_LV Sphericity, ED	0.586455
66	0.12929	0.0078336	0.11638	0.1333	MIR6734_5P	resint_LV Sphericity, ES	0.586455
193	0.079807	0.0082391	0.071838	0.13331	GSE13522_CTRL_VS_T_CRUZI_Y_STRAIN_INF_SKIN_IFNAR_KO_DN	resint_LV Sphericity, ES	0.586458
191	0.076066	0.0078126	0.068473	0.13332	GSE17721_POLYIC_VS_PAM3CSK4_6H_BMDC_UP	resint_LV Sphericity, ES	0.586462
184	0.079465	0.0080123	0.071537	0.13333	GSE29949_MICROGLIA_BRAIN_VS_CD8_POS_DC_SPLEEN_UP	resint_LV Sphericity, ES	0.586466
172	0.077181	0.0075266	0.069483	0.13334	GSE46606_UNSTIM_VS_CD40L_IL2_IL5_1DAY_STIMULATED_IRF4_KO_BCELL_DN	resint_LV Sphericity, ED	0.58647
9	0.35651	0.0079891	0.32096	0.13335	GOCC_AP_3_ADAPTOR_COMPLEX	resint_LV Sphericity, ED	0.586474
79	0.12049	0.0079842	0.10849	0.13338	BHATTACHARYA_EMBRYONIC_STEM_CELL	resint_LV Sphericity, ED	0.586566
17	0.30503	0.0093925	0.27467	0.13339	CROONQUIST_IL6_DEPRIVATION_UP	resint_LV Sphericity, ED	0.58657
191	0.075344	0.0077385	0.067847	0.1334	GSE17721_CTRL_VS_LPS_4H_BMDC_UP	resint_LV Sphericity, ES	0.586574
17	0.2807	0.0086433	0.2528	0.13342	GOBP_MAINTENANCE_OF_CELL_POLARITY	resint_LV Sphericity, ED	0.586586
18	0.23492	0.0074432	0.21158	0.13343	HOLLEMAN_PREDNISOLONE_RESISTANCE_ALL_UP	resint_LV Sphericity, ES	0.586586
498	0.04901	0.0080573	0.044139	0.13343	RAO_BOUND_BY_SALL4_ISOFORM_B	resint_LV Sphericity, ES	0.586586
12	0.30638	0.0079272	0.27597	0.13346	GOBP_TRICARBOXYLIC_ACID_METABOLIC_PROCESS	resint_LV Sphericity, ED	0.586602
12	0.31229	0.0080801	0.28128	0.13346	GOBP_LOCOMOTORY_EXPLORATION_BEHAVIOR	resint_LV Sphericity, ES	0.586602
31	0.1823	0.0075773	0.16421	0.13347	WP_TYPE_I_COLLAGEN_SYNTHESIS_IN_THE_CONTEXT_OF_OSTEOGENESIS_IMPERFECTA	resint_LV Sphericity, ED	0.586602
30	0.18656	0.0076282	0.16804	0.13347	HP_ABNORMALITY_OF_THE_ALVEOLAR_RIDGES	resint_LV Sphericity, ED	0.586602
210	0.072942	0.0078513	0.06571	0.1335	TRAVAGLINI_LUNG_BRONCHIAL_VESSEL_1_CELL	resint_LV Sphericity, ED	0.586614
39	0.16546	0.0077119	0.14906	0.1335	GOBP_FIBROBLAST_MIGRATION	resint_LV Sphericity, ED	0.586614
5	0.49286	0.0082331	0.444	0.1335	HP_IRREGULAR_DENTITION	resint_LV Sphericity, ES	0.586614
14	0.25483	0.0071213	0.22961	0.13354	GOBP_NUCLEOTIDE_TRANSMEMBRANE_TRANSPORT	resint_LV Sphericity, ES	0.586741
296	0.06378	0.0081307	0.05747	0.13355	GAO_LARGE_INTESTINE_ADULT_CE_OLFM4HIGH_STEM_CELL	resint_LV Sphericity, ES	0.586741
137	0.096056	0.0083683	0.086561	0.13357	MIR4426	resint_LV Sphericity, ES	0.586741
247	0.067923	0.0079208	0.061211	0.13358	PR_Q2	resint_LV Sphericity, ED	0.586741
41	0.16491	0.0078805	0.14862	0.13359	HP_ABNORMAL_CIRCULATING_ESTROGEN_LEVEL	resint_LV Sphericity, ED	0.586741
152	0.080931	0.0074234	0.072937	0.13359	GOCC_INTRINSIC_COMPONENT_OF_ENDOPLASMIC_RETICULUM_MEMBRANE	resint_LV Sphericity, ED	0.586741
120	0.10042	0.0081918	0.090507	0.1336	MIR326	resint_LV Sphericity, ES	0.586741
6	0.50724	0.0092818	0.45716	0.13361	GOBP_NEGATIVE_REGULATION_OF_ERAD_PATHWAY	resint_LV Sphericity, ED	0.586741
33	0.17671	0.0075775	0.15927	0.13362	JIANG_AGING_HYPOTHALAMUS_DN	resint_LV Sphericity, ES	0.586741
59	0.15039	0.0086167	0.13555	0.13362	GOMF_STEROL_BINDING	resint_LV Sphericity, ES	0.586741
48	0.14614	0.0075546	0.13174	0.13365	GOBP_RESPONSE_TO_AMINO_ACID_STARVATION	resint_LV Sphericity, ES	0.586833
185	0.074803	0.0075625	0.067432	0.13366	GSE5503_PLN_DC_VS_SPLEEN_DC_ACTIVATED_ALLOGENIC_TCELL_UP	resint_LV Sphericity, ED	0.586837
250	0.072872	0.0085485	0.065699	0.13368	CEBP_01	resint_LV Sphericity, ES	0.586849
159	0.081418	0.0076366	0.073407	0.13369	MIR486_3P	resint_LV Sphericity, ED	0.586849
20	0.19568	0.006535	0.17643	0.13369	HP_DEGENERATION_OF_THE_LATERAL_CORTICOSPINAL_TRACTS	resint_LV Sphericity, ES	0.586849
86	0.11666	0.0080641	0.10519	0.13372	GOBP_POSITIVE_REGULATION_OF_LEUKOCYTE_CHEMOTAXIS	resint_LV Sphericity, ES	0.58694
52	0.14431	0.0077641	0.13013	0.13373	REACTOME_INSULIN_RECEPTOR_SIGNALLING_CASCADE	resint_LV Sphericity, ED	0.586944
41	0.15632	0.0074699	0.14096	0.13374	GOCC_INTRINSIC_COMPONENT_OF_SYNAPTIC_VESICLE_MEMBRANE	resint_LV Sphericity, ED	0.586948
192	0.071638	0.0073768	0.064616	0.13379	GSE22886_NAIVE_CD4_TCELL_VS_48H_ACT_TH2_DN	resint_LV Sphericity, ED	0.587128
45	0.15821	0.0079196	0.14271	0.1338	HP_ABSCESS	resint_LV Sphericity, ED	0.587132
13	0.31991	0.0086149	0.28859	0.13383	GOBP_NEGATIVE_REGULATION_OF_VOLTAGE_GATED_CALCIUM_CHANNEL_ACTIVITY	resint_LV Sphericity, ES	0.587187
188	0.077675	0.0079157	0.070074	0.13384	GSE25123_ROSIGLITAZONE_VS_IL4_AND_ROSIGLITAZONE_STIM_MACROPHAGE_DAY10_UP	resint_LV Sphericity, ED	0.587187
402	0.052199	0.0077314	0.047091	0.13384	JOHNSTONE_PARVB_TARGETS_3_UP	resint_LV Sphericity, ED	0.587187
11	0.32473	0.0080446	0.29301	0.13388	GOMF_PROSTANOID_RECEPTOR_ACTIVITY	resint_LV Sphericity, ED	0.587251
48	0.16981	0.0087784	0.15323	0.13389	WU_SILENCED_BY_METHYLATION_IN_BLADDER_CANCER	resint_LV Sphericity, ES	0.587251
9	0.3036	0.0068034	0.27396	0.1339	GOBP_POSITIVE_REGULATION_OF_SYNAPTIC_PLASTICITY	resint_LV Sphericity, ED	0.587251
14	0.31693	0.0088568	0.28599	0.1339	WP_ACE_INHIBITOR_PATHWAY	resint_LV Sphericity, ES	0.587251
17	0.26437	0.0081404	0.23857	0.1339	GOBP_SEQUESTERING_OF_TRIGLYCERIDE	resint_LV Sphericity, ES	0.587251
434	0.05084	0.007817	0.045885	0.13394	GOCC_NUCLEAR_ENVELOPE	resint_LV Sphericity, ES	0.587386
27	0.2142	0.0083097	0.19333	0.13395	GOBP_POSITIVE_REGULATION_OF_STEROID_METABOLIC_PROCESS	resint_LV Sphericity, ES	0.58739
44	0.16363	0.0080998	0.14772	0.134	BCAT_BILD_ET_AL_DN	resint_LV Sphericity, ED	0.587484
30	0.22232	0.0090906	0.2007	0.134	BILANGES_SERUM_SENSITIVE_VIA_TSC2	resint_LV Sphericity, ES	0.587484
9	0.33347	0.0074729	0.30107	0.13402	HP_INCREASED_CEREBRAL_LIPOFUSCIN	resint_LV Sphericity, ES	0.587484
80	0.12075	0.0080512	0.10902	0.13402	JACKSON_DNMT1_TARGETS_UP	resint_LV Sphericity, ES	0.587484
95	0.1036	0.0075246	0.09354	0.13404	PATEL_SKIN_OF_BODY_ZOSTAVAX_AGE_70_93YO_VZV_CHALLENGE_6HR_DN	resint_LV Sphericity, ES	0.587484
7	0.46104	0.0091121	0.4163	0.13405	WP_LDLRAD4_AND_WHAT_WE_KNOW_ABOUT_IT	resint_LV Sphericity, ED	0.587484
5	0.60351	0.010081	0.54493	0.13405	GOMF_SEROTONIN_GATED_CATION_SELECTIVE_CHANNEL_ACTIVITY	resint_LV Sphericity, ED	0.587484
73	0.12935	0.0082405	0.1168	0.13406	WP_PROLACTIN_SIGNALING_PATHWAY	resint_LV Sphericity, ES	0.587484
680	0.041527	0.0079359	0.037498	0.13406	INSM2_TARGET_GENES	resint_LV Sphericity, ES	0.587484
190	0.074821	0.0076648	0.067564	0.13407	GSE22432_CONVENTIONAL_CDC_VS_PLASMACYTOID_PDC_DN	resint_LV Sphericity, ES	0.587484
5	0.4792	0.0080049	0.43274	0.13408	HP_IRREGULAR_DENTITION	resint_LV Sphericity, ED	0.587484
35	0.17907	0.0079075	0.16172	0.13409	PACHER_TARGETS_OF_IGF1_AND_IGF2_UP	resint_LV Sphericity, ED	0.587484
4	0.62923	0.0094016	0.56824	0.13409	HP_DECREASED_PREALBUMIN_LEVEL	resint_LV Sphericity, ED	0.587484
16	0.29409	0.0087855	0.26562	0.13412	LIU_TARGETS_OF_VMYB_VS_CMYB_UP	resint_LV Sphericity, ES	0.587508
188	0.07505	0.0076481	0.06779	0.13413	GSE1432_1H_VS_6H_IFNG_MICROGLIA_UP	resint_LV Sphericity, ED	0.587508
73	0.13274	0.0084565	0.1199	0.13414	DURANTE_ADULT_OLFACTORY_NEUROEPITHELIUM_PERICYTES	resint_LV Sphericity, ED	0.587508
316	0.059968	0.0078943	0.054169	0.13414	HP_JOINT_DISLOCATION	resint_LV Sphericity, ES	0.587508
41	0.16359	0.0078176	0.14778	0.13415	MIR208A_3P	resint_LV Sphericity, ED	0.587508
408	0.05708	0.0085158	0.051562	0.13415	MANNO_MIDBRAIN_NEUROTYPES_HRGL2B	resint_LV Sphericity, ES	0.587508
220	0.071209	0.0078429	0.064333	0.13418	SENESE_HDAC1_AND_HDAC2_TARGETS_UP	resint_LV Sphericity, ED	0.587599
349	0.057209	0.0079071	0.051692	0.13421	HP_CONGENITAL_MALFORMATION_OF_THE_GREAT_ARTERIES	resint_LV Sphericity, ES	0.587675
19	0.19086	0.0062127	0.17247	0.13423	HP_ABNORMAL_UPPER_MOTOR_NEURON_MORPHOLOGY	resint_LV Sphericity, ES	0.587675
187	0.072309	0.0073494	0.065343	0.13424	GSE36078_UNTREATED_VS_AD5_T425A_HEXON_INF_IL1R_KO_MOUSE_LUNG_DC_UP	resint_LV Sphericity, ED	0.587675
296	0.063005	0.0080319	0.056939	0.13425	MIR875_3P	resint_LV Sphericity, ED	0.587675
64	0.13934	0.0083138	0.12592	0.13425	PID_INTEGRIN1_PATHWAY	resint_LV Sphericity, ED	0.587675
35	0.1893	0.0083595	0.17108	0.13426	GOBP_NEGATIVE_REGULATION_OF_EPITHELIAL_TO_MESENCHYMAL_TRANSITION	resint_LV Sphericity, ED	0.587675
191	0.075935	0.0077991	0.06863	0.13427	GSE2585_THYMIC_DC_VS_MTEC_DN	resint_LV Sphericity, ED	0.587675
6	0.48958	0.0089587	0.4425	0.13428	GOBP_NEGATIVE_REGULATION_OF_DENDRITIC_CELL_DIFFERENTIATION	resint_LV Sphericity, ES	0.587675
16	0.24725	0.0073862	0.22347	0.13428	GOMF_PRENYLTRANSFERASE_ACTIVITY	resint_LV Sphericity, ES	0.587675
6	0.48176	0.0088155	0.43548	0.13431	GOMF_EPINEPHRINE_BINDING	resint_LV Sphericity, ES	0.587675
30	0.21795	0.0089119	0.19703	0.13433	MODULE_134	resint_LV Sphericity, ED	0.587675
184	0.084203	0.00849	0.076118	0.13433	GSE6259_33D1_POS_VS_DEC205_POS_SPLENIC_DC_DN	resint_LV Sphericity, ES	0.587675
130	0.093939	0.0079735	0.084925	0.13434	HP_ABNORMAL_TOENAIL_MORPHOLOGY	resint_LV Sphericity, ES	0.587675
10	0.3316	0.0078327	0.2998	0.13435	HP_ALOPECIA_TOTALIS	resint_LV Sphericity, ED	0.587675
9	0.36571	0.0081953	0.33064	0.13435	GOBP_SMALL_RNA_LOADING_ONTO_RISC	resint_LV Sphericity, ES	0.587675
9	0.32037	0.0071793	0.28968	0.13438	REACTOME_NEF_MEDIATED_CD4_DOWN_REGULATION	resint_LV Sphericity, ES	0.587675
81	0.1214	0.008145	0.10977	0.13439	GOMF_HORMONE_BINDING	resint_LV Sphericity, ED	0.587675
188	0.082088	0.0083653	0.074226	0.13439	GSE23568_CTRL_TRANSDUCED_VS_WT_CD8_TCELL_UP	resint_LV Sphericity, ES	0.587675
60	0.12567	0.0072607	0.11364	0.1344	GCM_DDX5	resint_LV Sphericity, ES	0.587675
7	0.48065	0.0094997	0.43465	0.13441	GOBP_BUD_ELONGATION_INVOLVED_IN_LUNG_BRANCHING	resint_LV Sphericity, ES	0.587675
230	0.070505	0.0079377	0.063761	0.13442	CHICAS_RB1_TARGETS_GROWING	resint_LV Sphericity, ED	0.587675
189	0.073915	0.0075523	0.066848	0.13443	GSE41867_DAY6_EFFECTOR_VS_DAY30_MEMORY_CD8_TCELL_LCMV_ARMSTRONG_DN	resint_LV Sphericity, ED	0.587675
70	0.13821	0.008623	0.125	0.13444	RODRIGUES_THYROID_CARCINOMA_DN	resint_LV Sphericity, ES	0.587675
186	0.08304	0.0084177	0.075103	0.13444	FOXD3_01	resint_LV Sphericity, ES	0.587675
9	0.33813	0.0075773	0.30582	0.13444	GOBP_NUCLEOSIDE_DIPHOSPHATE_BIOSYNTHETIC_PROCESS	resint_LV Sphericity, ES	0.587675
6	0.42572	0.00779	0.38504	0.13445	HP_DECREASED_SERUM_IRON	resint_LV Sphericity, ES	0.587675
5	0.46663	0.0077949	0.42205	0.13445	GOBP_DETERMINATION_OF_LIVER_LEFT_RIGHT_ASYMMETRY	resint_LV Sphericity, ES	0.587675
7	0.36599	0.0072335	0.33103	0.13446	HP_ACUTE_PANCREATITIS	resint_LV Sphericity, ES	0.587675
442	0.050717	0.0078679	0.045875	0.13447	MODULE_37	resint_LV Sphericity, ES	0.587675
49	0.16158	0.0084392	0.14616	0.13448	HP_DIABETES_INSIPIDUS	resint_LV Sphericity, ED	0.587675
156	0.083754	0.0077818	0.075762	0.13448	GSE1740_MCSF_VS_MCSF_AND_IFNG_DAY2_DERIVED_MACROPHAGE_WITH_IFNA_STIM_DN	resint_LV Sphericity, ES	0.587675
6	0.49333	0.0090273	0.44632	0.13452	GOBP_NEGATIVE_REGULATION_OF_CGMP_MEDIATED_SIGNALING	resint_LV Sphericity, ED	0.58781
53	0.13864	0.0075299	0.12543	0.13453	HP_TINNITUS	resint_LV Sphericity, ED	0.587814
588	0.042359	0.0075475	0.03833	0.13457	FAN_OVARY_CL8_MATURE_CUMULUS_GRANULOSA_CELL_2	resint_LV Sphericity, ED	0.587949
292	0.057589	0.0072925	0.052119	0.1346	MODULE_151	resint_LV Sphericity, ED	0.587972
10	0.3337	0.0078823	0.302	0.1346	GOMF_HIGH_DENSITY_LIPOPROTEIN_PARTICLE_BINDING	resint_LV Sphericity, ES	0.587972
5	0.44932	0.0075058	0.40667	0.13461	GOBP_IRON_ION_IMPORT_ACROSS_PLASMA_MEMBRANE	resint_LV Sphericity, ES	0.587972
185	0.069655	0.0070421	0.063046	0.13463	GSE360_L_MAJOR_VS_T_GONDII_MAC_DN	resint_LV Sphericity, ED	0.587972
192	0.076823	0.0079107	0.069534	0.13463	GSE42021_CD24HI_VS_CD24LOW_TREG_THYMUS_DN	resint_LV Sphericity, ED	0.587972
492	0.048804	0.0079763	0.044173	0.13463	ONKEN_UVEAL_MELANOMA_DN	resint_LV Sphericity, ES	0.587972
434	0.052584	0.0080852	0.047603	0.13466	MIR3065_5P	resint_LV Sphericity, ES	0.588024
191	0.076499	0.0078571	0.069251	0.13466	GSE17186_BLOOD_VS_CORD_BLOOD_NAIVE_BCELL_UP	resint_LV Sphericity, ES	0.588024
72	0.12038	0.0076167	0.10898	0.13467	KTGGYRSGAA_UNKNOWN	resint_LV Sphericity, ED	0.588027
82	0.11729	0.0079177	0.10619	0.13468	REACTOME_RAB_GEFS_EXCHANGE_GTP_FOR_GDP_ON_RABS	resint_LV Sphericity, ES	0.588031
5	0.40176	0.0067113	0.36374	0.13469	REACTOME_VLDL_ASSEMBLY	resint_LV Sphericity, ED	0.588035
183	0.071528	0.0071926	0.064766	0.13472	REACTOME_RRNA_PROCESSING	resint_LV Sphericity, ED	0.58809
66	0.13982	0.0084715	0.12661	0.13473	WP_P53_TRANSCRIPTIONAL_GENE_NETWORK	resint_LV Sphericity, ES	0.58809
187	0.078639	0.0079927	0.071207	0.13473	GSE23925_LIGHT_ZONE_VS_NAIVE_BCELL_UP	resint_LV Sphericity, ES	0.58809
992	0.034412	0.0078707	0.031162	0.13474	HOXC6_TARGET_GENES	resint_LV Sphericity, ES	0.588094
104	0.1116	0.0084785	0.10106	0.13475	GOBP_ACUTE_INFLAMMATORY_RESPONSE	resint_LV Sphericity, ES	0.588098
171	0.077692	0.0075545	0.070361	0.13476	MTOR_UP.N4.V1_DN	resint_LV Sphericity, ED	0.588102
36	0.17166	0.0076878	0.15549	0.1348	HP_VENOUS_INSUFFICIENCY	resint_LV Sphericity, ED	0.588195
31	0.19045	0.0079157	0.17251	0.13481	AIZARANI_LIVER_C8_RESIDENT_B_CELLS_1	resint_LV Sphericity, ED	0.588195
50	0.1424	0.0075127	0.129	0.13484	ISHIDA_E2F_TARGETS	resint_LV Sphericity, ED	0.588195
9	0.36371	0.0081506	0.32949	0.13484	REACTOME_IRAK2_MEDIATED_ACTIVATION_OF_TAK1_COMPLEX	resint_LV Sphericity, ED	0.588195
16	0.29337	0.008764	0.26579	0.13485	MIR4697_5P	resint_LV Sphericity, ES	0.588195
26	0.20538	0.0078188	0.18608	0.13487	HP_ACHILLES_TENDON_CONTRACTURE	resint_LV Sphericity, ES	0.588195
6	0.48277	0.008834	0.43741	0.13487	GOBP_CELLULAR_RESPONSE_TO_HYPEROXIA	resint_LV Sphericity, ES	0.588195
54	0.14282	0.0078296	0.1294	0.13488	GOBP_NEGATIVE_REGULATION_OF_SMALL_GTPASE_MEDIATED_SIGNAL_TRANSDUCTION	resint_LV Sphericity, ED	0.588195
49	0.14543	0.0075958	0.13177	0.13488	HP_HYPOPLASTIC_FEMALE_EXTERNAL_GENITALIA	resint_LV Sphericity, ES	0.588195
8	0.36395	0.0076897	0.32979	0.13489	GOBP_MDA_5_SIGNALING_PATHWAY	resint_LV Sphericity, ES	0.588195
117	0.11093	0.0089355	0.10052	0.1349	LAKE_ADULT_KIDNEY_C13_THICK_ASCENDING_LIMB	resint_LV Sphericity, ED	0.588195
162	0.087011	0.0082371	0.078845	0.1349	MIR548AI_MIR570_5P	resint_LV Sphericity, ES	0.588195
5	0.458	0.0076509	0.41503	0.1349	HP_PSEUDOHYPOPARATHYROIDISM	resint_LV Sphericity, ES	0.588195
189	0.07704	0.0078715	0.069812	0.13491	GSE17721_PAM3CSK4_VS_GADIQUIMOD_2H_BMDC_UP	resint_LV Sphericity, ED	0.588199
244	0.066781	0.0077408	0.060523	0.13494	HP_ABSENT_SPEECH	resint_LV Sphericity, ED	0.58829
75	0.12515	0.0080811	0.11344	0.13496	GOBP_POSITIVE_REGULATION_OF_REPRODUCTIVE_PROCESS	resint_LV Sphericity, ED	0.588337
182	0.076949	0.0077168	0.069747	0.13497	GSE46242_CTRL_VS_EGR2_DELETED_ANERGIC_TH1_CD4_TCELL_UP	resint_LV Sphericity, ED	0.588341
112	0.10263	0.0080895	0.093028	0.13498	MIR1264	resint_LV Sphericity, ED	0.588345
122	0.10127	0.0083286	0.091796	0.13499	MIR383_3P	resint_LV Sphericity, ED	0.588349
188	0.076278	0.0077732	0.069151	0.13501	GSE25088_IL4_VS_IL4_AND_ROSIGLITAZONE_STIM_MACROPHAGE_DAY10_UP	resint_LV Sphericity, ED	0.588356
21	0.25817	0.0088343	0.23405	0.13501	HP_ABNORMAL_SPINAL_MENINGEAL_MORPHOLOGY	resint_LV Sphericity, ES	0.588356
6	0.39167	0.0071671	0.35512	0.13504	HP_INCREASED_SKULL_OSSIFICATION	resint_LV Sphericity, ED	0.588447
6	0.46553	0.0085186	0.42213	0.13506	GOCC_MITOCHONDRIAL_TRICARBOXYLIC_ACID_CYCLE_ENZYME_COMPLEX	resint_LV Sphericity, ES	0.588495
60	0.14433	0.008339	0.13088	0.13508	HP_NASOGASTRIC_TUBE_FEEDING	resint_LV Sphericity, ES	0.588542
38	0.16295	0.007497	0.14779	0.13511	HP_HIGH_ANTERIOR_HAIRLINE	resint_LV Sphericity, ED	0.588633
578	0.046388	0.0081972	0.042074	0.13512	MIR548H_3P_MIR548Z	resint_LV Sphericity, ES	0.588637
13	0.29551	0.0079579	0.26805	0.13514	BIOCARTA_EXTRINSIC_PATHWAY	resint_LV Sphericity, ED	0.588644
27	0.2129	0.0082593	0.19311	0.13514	GOBP_MODIFIED_AMINO_ACID_TRANSPORT	resint_LV Sphericity, ES	0.588644
32	0.18628	0.0078662	0.16898	0.13516	GARGALOVIC_RESPONSE_TO_OXIDIZED_PHOSPHOLIPIDS_PINK_DN	resint_LV Sphericity, ED	0.588692
5	0.56588	0.0094528	0.51338	0.13518	GOBP_SEPTUM_PRIMUM_DEVELOPMENT	resint_LV Sphericity, ES	0.588739
26	0.2126	0.0080937	0.19288	0.13519	GOBP_REGULATION_OF_TRANSPOSITION	resint_LV Sphericity, ED	0.588743
35	0.16324	0.0072088	0.14813	0.13524	HP_THICKENED_HELICES	resint_LV Sphericity, ED	0.588881
21	0.23854	0.0081627	0.21647	0.13524	PID_P38_MK2_PATHWAY	resint_LV Sphericity, ES	0.588881
49	0.14455	0.0075498	0.13118	0.13525	GOBP_IMMUNOGLOBULIN_PRODUCTION_INVOLVED_IN_IMMUNOGLOBULIN_MEDIATED_IMMUNE_RESPONSE	resint_LV Sphericity, ES	0.588885
175	0.083437	0.0082066	0.07572	0.13526	TONKS_TARGETS_OF_RUNX1_RUNX1T1_FUSION_HSC_UP	resint_LV Sphericity, ES	0.588888
15	0.26451	0.007651	0.24006	0.13527	GOCC_NBAF_COMPLEX	resint_LV Sphericity, ES	0.588892
188	0.074161	0.0075576	0.067312	0.13529	GSE19923_HEB_KO_VS_HEB_AND_E2A_KO_DP_THYMOCYTE_UP	resint_LV Sphericity, ES	0.58894
178	0.076835	0.007621	0.06975	0.13533	GSE1448_CTRL_VS_ANTI_VALPHA2_DP_THYMOCYTE_UP	resint_LV Sphericity, ES	0.589074
186	0.076785	0.0077836	0.069709	0.13534	GSE17721_CPG_VS_GARDIQUIMOD_2H_BMDC_DN	resint_LV Sphericity, ES	0.589078
160	0.081548	0.0076726	0.074037	0.13536	GOBP_SPHINGOLIPID_METABOLIC_PROCESS	resint_LV Sphericity, ED	0.589125
14	0.26293	0.0073478	0.23873	0.13538	YIH_RESPONSE_TO_ARSENITE_C2	resint_LV Sphericity, ED	0.58914
8	0.4343	0.009176	0.39435	0.13539	MULLIGAN_NTF3_SIGNALING_VIA_INSR_AND_IGF1R_DN	resint_LV Sphericity, ES	0.58914
160	0.085314	0.0080269	0.077469	0.1354	SCHERER_PBMC_APSV_WETVAX_AGE_18_32YO_50_TO_60DY_UP	resint_LV Sphericity, ES	0.58914
283	0.063167	0.0078767	0.057358	0.1354	DEBIASI_APOPTOSIS_BY_REOVIRUS_INFECTION_UP	resint_LV Sphericity, ES	0.58914
20	0.25901	0.0086498	0.23523	0.13543	GOBP_CELLULAR_RESPONSE_TO_VITAMIN_D	resint_LV Sphericity, ES	0.589231
411	0.053316	0.0079828	0.048423	0.13544	MIR33A_3P	resint_LV Sphericity, ED	0.589234
50	0.14504	0.0076523	0.13174	0.13546	HP_ABNORMAL_RENAL_MEDULLA_MORPHOLOGY	resint_LV Sphericity, ES	0.589282
187	0.078904	0.0080196	0.071679	0.1355	HP_STEREOTYPY	resint_LV Sphericity, ED	0.589376
66	0.12548	0.0076024	0.11399	0.1355	YAO_TEMPORAL_RESPONSE_TO_PROGESTERONE_CLUSTER_10	resint_LV Sphericity, ES	0.589376
196	0.074321	0.0077316	0.067522	0.13552	RIZKI_TUMOR_INVASIVENESS_3D_UP	resint_LV Sphericity, ES	0.589398
43	0.15874	0.0077679	0.14422	0.13553	WP_CHOLESTEROL_METABOLISM_INCLUDES_BOTH_BLOCH_AND_KANDUTSCHRUSSELL_PATHWAYS	resint_LV Sphericity, ES	0.589398
51	0.15261	0.0081311	0.13866	0.13555	HP_ABNORMAL_MORPHOLOGY_OF_THE_ABDOMINAL_MUSCULATURE	resint_LV Sphericity, ES	0.589398
11	0.32772	0.0081186	0.29778	0.13556	GOBP_INTERLEUKIN_27_MEDIATED_SIGNALING_PATHWAY	resint_LV Sphericity, ED	0.589398
9	0.35224	0.0078934	0.32006	0.13556	GOBP_POSITIVE_REGULATION_OF_DNA_DEPENDENT_DNA_REPLICATION	resint_LV Sphericity, ED	0.589398
11	0.32772	0.0081186	0.29778	0.13556	REACTOME_INTERLEUKIN_27_SIGNALING	resint_LV Sphericity, ED	0.589398
190	0.075002	0.0076833	0.068154	0.13557	GSE32986_CURDLAN_LOWDOSE_VS_GMCSF_AND_CURDLAN_LOWDOSE_STIM_DC_UP	resint_LV Sphericity, ES	0.589402
271	0.066789	0.0081525	0.060694	0.13558	STK33_UP	resint_LV Sphericity, ES	0.589406
9	0.3142	0.0070409	0.28556	0.13561	HP_LONG_TRACT_SIGNS	resint_LV Sphericity, ED	0.589461
192	0.072553	0.0074711	0.065944	0.13562	GSE17721_0.5H_VS_12H_PAM3CSK4_BMDC_DN	resint_LV Sphericity, ES	0.589461
42	0.18001	0.0087061	0.16361	0.13562	TRAVAGLINI_LUNG_IGSF21_DENDRITIC_CELL	resint_LV Sphericity, ES	0.589461
76	0.12762	0.0082948	0.11599	0.13563	WARTERS_RESPONSE_TO_IR_SKIN	resint_LV Sphericity, ES	0.589464
6	0.40978	0.0074984	0.37247	0.13564	GOBP_REGULATION_OF_COLLAGEN_FIBRIL_ORGANIZATION	resint_LV Sphericity, ED	0.589468
239	0.067179	0.0077078	0.061067	0.13566	WCAANNNYCAG_UNKNOWN	resint_LV Sphericity, ES	0.589475
40	0.16438	0.0077589	0.14942	0.13566	GOBP_MITOCHONDRIAL_FISSION	resint_LV Sphericity, ES	0.589475
8	0.33533	0.007085	0.30488	0.1357	HP_MULTIPLE_ENCHONDROMATOSIS	resint_LV Sphericity, ED	0.58957
5	0.53608	0.0089551	0.48741	0.1357	GOBP_POSITIVE_REGULATION_OF_BLOOD_BRAIN_BARRIER_PERMEABILITY	resint_LV Sphericity, ED	0.58957
276	0.063776	0.0078552	0.05799	0.13572	MIR548AV_5P_MIR548K	resint_LV Sphericity, ED	0.589592
110	0.10087	0.0078805	0.091727	0.13573	GSE14413_UNSTIM_VS_IFNB_STIM_RAW264_CELLS_DN	resint_LV Sphericity, ED	0.589592
40	0.1513	0.0071417	0.13758	0.13574	GOBP_TRANSLESION_SYNTHESIS	resint_LV Sphericity, ES	0.589592
160	0.084139	0.0079163	0.076513	0.13575	GSE21033_3H_VS_24H_POLYIC_STIM_DC_UP	resint_LV Sphericity, ES	0.589592
153	0.089198	0.0082084	0.081119	0.13576	GOBP_TISSUE_REMODELING	resint_LV Sphericity, ES	0.589592
25	0.20962	0.0078254	0.19063	0.13576	REACTOME_INFECTION_WITH_MYCOBACTERIUM_TUBERCULOSIS	resint_LV Sphericity, ES	0.589592
292	0.05784	0.0073243	0.052604	0.13578	MODULE_198	resint_LV Sphericity, ED	0.589618
11	0.29899	0.0074068	0.27193	0.13579	GOBP_TRANSFORMING_GROWTH_FACTOR_BETA_ACTIVATION	resint_LV Sphericity, ED	0.589618
44	0.14884	0.0073678	0.13539	0.13581	MIR764	resint_LV Sphericity, ED	0.589618
26	0.20548	0.0078229	0.18692	0.13582	REACTOME_INTERCONVERSION_OF_NUCLEOTIDE_DI_AND_TRIPHOSPHATES	resint_LV Sphericity, ED	0.589618
41	0.15466	0.0073909	0.14069	0.13582	DORN_ADENOVIRUS_INFECTION_24HR_DN	resint_LV Sphericity, ES	0.589618
8	0.40442	0.0085446	0.36789	0.13583	HP_ABNORMAL_B_CELL_SUBSET_DISTRIBUTION	resint_LV Sphericity, ED	0.589618
44	0.15036	0.0074429	0.13678	0.13583	HP_DIFFICULTY_CLIMBING_STAIRS	resint_LV Sphericity, ES	0.589618
305	0.058871	0.0076162	0.05356	0.13586	TTCYRGAA_UNKNOWN	resint_LV Sphericity, ED	0.589629
4	0.52018	0.0077723	0.47326	0.13586	GOBP_NEGATIVE_REGULATION_OF_PEPTIDYL_CYSTEINE_S_NITROSYLATION	resint_LV Sphericity, ED	0.589629
34	0.18471	0.0080397	0.16805	0.13586	PID_PI3KCI_AKT_PATHWAY	resint_LV Sphericity, ES	0.589629
39	0.16073	0.0074913	0.14623	0.13587	ZHAN_MULTIPLE_MYELOMA_MS_DN	resint_LV Sphericity, ES	0.589633
192	0.081717	0.0084147	0.074358	0.1359	GSE1460_DP_VS_CD4_THYMOCYTE_DN	resint_LV Sphericity, ES	0.589723
19	0.24081	0.0078385	0.21913	0.13591	WP_NANOMATERIAL_INDUCED_APOPTOSIS	resint_LV Sphericity, ED	0.589727
8	0.41668	0.0088038	0.37927	0.13597	BIOCARTA_STAT3_PATHWAY	resint_LV Sphericity, ES	0.589908
33	0.18258	0.0078292	0.16618	0.13597	GOBP_POSTSYNAPTIC_SIGNAL_TRANSDUCTION	resint_LV Sphericity, ES	0.589908
66	0.13476	0.0081645	0.12267	0.13599	MED25_TARGET_GENES	resint_LV Sphericity, ED	0.589923
5	0.57096	0.0095378	0.51977	0.136	GOBP_REGULATION_OF_MATRIX_METALLOPEPTIDASE_SECRETION	resint_LV Sphericity, ES	0.589923
7	0.44687	0.0088319	0.40681	0.13601	BIOCARTA_FXR_PATHWAY	resint_LV Sphericity, ED	0.589923
192	0.074007	0.0076208	0.067373	0.13601	GSE26343_UNSTIM_VS_LPS_STIM_NFAT5_KO_MACROPHAGE_UP	resint_LV Sphericity, ES	0.589923
6	0.4159	0.0076104	0.37867	0.13604	REACTOME_SIGNALING_BY_LRP5_MUTANTS	resint_LV Sphericity, ED	0.590013
23	0.24835	0.0088934	0.22613	0.13605	HP_SICK_SINUS_SYNDROME	resint_LV Sphericity, ED	0.590017
65	0.13537	0.0081397	0.12326	0.13606	TRAVAGLINI_LUNG_CD4_MEMORY_EFFECTOR_T_CELL	resint_LV Sphericity, ED	0.59002
27	0.21873	0.0084856	0.19918	0.13607	GOBP_NEGATIVE_REGULATION_OF_ACTIN_FILAMENT_BUNDLE_ASSEMBLY	resint_LV Sphericity, ES	0.590024
14	0.34077	0.0095229	0.31032	0.13608	GOBP_GROWTH_HORMONE_RECEPTOR_SIGNALING_PATHWAY_VIA_JAK_STAT	resint_LV Sphericity, ES	0.590028
43	0.17155	0.0083947	0.15622	0.13609	GCAAGAC_MIR431	resint_LV Sphericity, ES	0.590031
7	0.43228	0.0085436	0.39376	0.13615	HP_EEG_WITH_FOCAL_SHARP_SLOW_WAVES	resint_LV Sphericity, ES	0.590115
8	0.33577	0.0070943	0.30586	0.13615	GOBP_RESPONSE_TO_OXYGEN_GLUCOSE_DEPRIVATION	resint_LV Sphericity, ES	0.590115
11	0.29742	0.007368	0.27093	0.13616	BIOCARTA_AHSP_PATHWAY	resint_LV Sphericity, ED	0.590115
18	0.29327	0.0092918	0.26716	0.13616	KANG_DOXORUBICIN_RESISTANCE_DN	resint_LV Sphericity, ES	0.590115
705	0.039019	0.0075871	0.035545	0.13617	HP_ABNORMAL_CORPUS_CALLOSUM_MORPHOLOGY	resint_LV Sphericity, ED	0.590115
9	0.37459	0.0083944	0.34126	0.13618	GOBP_NEGATIVE_REGULATION_OF_LEUKOCYTE_DEGRANULATION	resint_LV Sphericity, ES	0.590115
193	0.077002	0.0079496	0.070153	0.13619	GSE17721_LPS_VS_GARDIQUIMOD_2H_BMDC_UP	resint_LV Sphericity, ED	0.590115
156	0.080231	0.0074546	0.073095	0.13619	GOBP_MITOTIC_CELL_CYCLE_CHECKPOINT	resint_LV Sphericity, ED	0.590115
9	0.42027	0.0094179	0.38291	0.1362	GOCC_JUNCTIONAL_SARCOPLASMIC_RETICULUM_MEMBRANE	resint_LV Sphericity, ES	0.590115
12	0.31956	0.0082682	0.29116	0.13621	HP_EXTRAPYRAMIDAL_MUSCULAR_RIGIDITY	resint_LV Sphericity, ES	0.590115
51	0.14164	0.0075468	0.12905	0.13621	GOBP_SOMATIC_RECOMBINATION_OF_IMMUNOGLOBULIN_GENE_SEGMENTS	resint_LV Sphericity, ES	0.590115
5	0.45476	0.0075967	0.41437	0.13622	HP_RESPIRATORY_ALKALOSIS	resint_LV Sphericity, ES	0.590119
22	0.2379	0.008332	0.2168	0.13626	VIETOR_IFRD1_TARGETS	resint_LV Sphericity, ES	0.590252
78	0.12749	0.0083946	0.11619	0.13627	HP_ABNORMAL_SHOULDER_MORPHOLOGY	resint_LV Sphericity, ES	0.590256
300	0.059067	0.0075797	0.053839	0.1363	HP_ABNORMALITY_OF_THE_TONGUE	resint_LV Sphericity, ES	0.590346
153	0.08665	0.0079738	0.078991	0.13634	MIR3191_5P	resint_LV Sphericity, ED	0.59044
126	0.095196	0.0079558	0.086783	0.13634	PDGF_ERK_DN.V1_UP	resint_LV Sphericity, ED	0.59044
28	0.21802	0.008613	0.19877	0.13636	XIE_LT_HSC_S1PR3_OE_UP	resint_LV Sphericity, ED	0.590448
30	0.1597	0.0065301	0.1456	0.13636	MODULE_28	resint_LV Sphericity, ES	0.590448
5	0.49912	0.0083377	0.45512	0.1364	GOCC_CONDENSED_CHROMOSOME_INNER_KINETOCHORE	resint_LV Sphericity, ES	0.590581
21	0.24746	0.0084678	0.22567	0.13642	CHEN_ETV5_TARGETS_TESTIS	resint_LV Sphericity, ES	0.590628
495	0.045851	0.007516	0.041815	0.13643	ENK_UV_RESPONSE_KERATINOCYTE_UP	resint_LV Sphericity, ES	0.590632
7	0.43277	0.0085534	0.39468	0.13644	GOBP_NEGATIVE_REGULATION_OF_T_HELPER_1_TYPE_IMMUNE_RESPONSE	resint_LV Sphericity, ED	0.590635
285	0.06195	0.0077517	0.056507	0.13648	AGUIRRE_PANCREATIC_CANCER_COPY_NUMBER_UP	resint_LV Sphericity, ED	0.590769
46	0.15796	0.0079942	0.1441	0.13651	HP_ASPIRATION_PNEUMONIA	resint_LV Sphericity, ES	0.590859
604	0.045353	0.0081864	0.041377	0.13653	MIR19A_3P	resint_LV Sphericity, ES	0.590906
66	0.12923	0.0078297	0.11791	0.13655	MIR4777_3P	resint_LV Sphericity, ES	0.590913
17	0.26813	0.0082562	0.24465	0.13655	HP_STATUS_EPILEPTICUS_WITHOUT_PROMINENT_MOTOR_SYMPTOMS	resint_LV Sphericity, ES	0.590913
28	0.18986	0.0075005	0.17325	0.13657	DIRMEIER_LMP1_RESPONSE_LATE_DN	resint_LV Sphericity, ED	0.590953
39	0.1584	0.007383	0.14456	0.1366	FUJII_YBX1_TARGETS_UP	resint_LV Sphericity, ED	0.590953
23	0.23014	0.0082413	0.21003	0.1366	BIOCARTA_GLEEVEC_PATHWAY	resint_LV Sphericity, ED	0.590953
9	0.27153	0.0060849	0.2478	0.1366	GOBP_REGULATION_OF_HEMATOPOIETIC_STEM_CELL_PROLIFERATION	resint_LV Sphericity, ES	0.590953
190	0.073338	0.0075128	0.066932	0.13661	GSE37533_PPARG1_FOXP3_VS_PPARG2_FOXP3_TRANSDUCED_CD4_TCELL_DN	resint_LV Sphericity, ES	0.590953
40	0.17159	0.0080993	0.15661	0.13662	SIG_CHEMOTAXIS	resint_LV Sphericity, ES	0.590953
223	0.071171	0.0078914	0.06496	0.13663	TGACGTCA_ATF3_Q6	resint_LV Sphericity, ED	0.590953
5	0.55584	0.0092851	0.50737	0.13665	GOBP_RESPONSE_TO_CORTICOTROPIN_RELEASING_HORMONE	resint_LV Sphericity, ED	0.590953
190	0.07867	0.0080591	0.071813	0.13666	GSE37533_PPARG1_FOXP3_VS_FOXP3_TRANSDUCED_CD4_TCELL_PIOGLITAZONE_TREATED_UP	resint_LV Sphericity, ES	0.590953
186	0.075777	0.0076814	0.069173	0.13666	GSE37533_PPARG2_FOXP3_VS_FOXP3_TRANSDUCED_CD4_TCELL_PIOGLITAZONE_TREATED_UP	resint_LV Sphericity, ES	0.590953
118	0.091927	0.0074364	0.083915	0.13666	GOBP_TYPE_I_INTERFERON_PRODUCTION	resint_LV Sphericity, ES	0.590953
159	0.082334	0.0077225	0.075166	0.13669	GSE34156_TLR1_TLR2_LIGAND_VS_NOD2_AND_TLR1_TLR2_LIGAND_6H_TREATED_MONOCYTE_DN	resint_LV Sphericity, ES	0.590967
20	0.23747	0.0079304	0.2168	0.13669	GOBP_DORSAL_VENTRAL_NEURAL_TUBE_PATTERNING	resint_LV Sphericity, ES	0.590967
13	0.28902	0.0077832	0.26387	0.1367	GOBP_NEGATIVE_REGULATION_OF_GLYCOLYTIC_PROCESS	resint_LV Sphericity, ED	0.590967
47	0.13333	0.0068205	0.12173	0.1367	JAZAERI_BREAST_CANCER_BRCA1_VS_BRCA2_UP	resint_LV Sphericity, ES	0.590967
749	0.038622	0.0077307	0.035264	0.13672	GOCC_VESICLE_MEMBRANE	resint_LV Sphericity, ED	0.590974
10	0.31078	0.0073408	0.28376	0.13672	GOBP_POSITIVE_REGULATION_OF_SPHINGOLIPID_BIOSYNTHETIC_PROCESS	resint_LV Sphericity, ES	0.590974
7	0.35269	0.0069707	0.32211	0.13678	GOBP_RNA_SECONDARY_STRUCTURE_UNWINDING	resint_LV Sphericity, ED	0.591007
120	0.090914	0.0074161	0.083032	0.13678	GOBP_ENDOPLASMIC_RETICULUM_UNFOLDED_PROTEIN_RESPONSE	resint_LV Sphericity, ES	0.591007
91	0.11931	0.0084823	0.10897	0.13679	GOBP_REGULATION_OF_EPITHELIAL_TO_MESENCHYMAL_TRANSITION	resint_LV Sphericity, ES	0.591007
22	0.25223	0.0088339	0.23037	0.1368	GOBP_SUBPALLIUM_DEVELOPMENT	resint_LV Sphericity, ES	0.591007
8	0.39197	0.0082816	0.35803	0.13681	HP_PROMINENT_ANTIHELIX	resint_LV Sphericity, ED	0.591007
6	0.46848	0.0085725	0.42792	0.13681	HP_DECREASED_PATELLAR_REFLEX	resint_LV Sphericity, ED	0.591007
26	0.20495	0.0078025	0.1872	0.13681	GOBP_REGULATION_OF_SYNCYTIUM_FORMATION_BY_PLASMA_MEMBRANE_FUSION	resint_LV Sphericity, ED	0.591007
4	0.55428	0.0082819	0.50628	0.13681	GOBP_REGULATION_OF_PROTEIN_AUTOUBIQUITINATION	resint_LV Sphericity, ED	0.591007
10	0.31964	0.0075502	0.29196	0.13681	MODULE_514	resint_LV Sphericity, ED	0.591007
96	0.10894	0.0079536	0.099512	0.13683	MIR9718	resint_LV Sphericity, ED	0.591014
431	0.050916	0.0078023	0.046511	0.13683	GOBP_ANATOMICAL_STRUCTURE_HOMEOSTASIS	resint_LV Sphericity, ES	0.591014
192	0.077155	0.007945	0.070489	0.13686	GOBP_REGULATION_OF_CARBOHYDRATE_METABOLIC_PROCESS	resint_LV Sphericity, ES	0.591104
93	0.10925	0.0078513	0.099828	0.1369	BRUINS_UVC_RESPONSE_MIDDLE	resint_LV Sphericity, ED	0.591118
23	0.21172	0.0075815	0.19346	0.1369	HP_SEBORRHEIC_DERMATITIS	resint_LV Sphericity, ED	0.591118
20	0.21514	0.0071847	0.19658	0.1369	GOBP_NEGATIVE_REGULATION_OF_PROTEIN_ACETYLATION	resint_LV Sphericity, ES	0.591118
302	0.061956	0.0079765	0.056614	0.1369	LEI_MYB_TARGETS	resint_LV Sphericity, ES	0.591118
11	0.36439	0.0090269	0.33299	0.13692	BIOCARTA_EGFR_SMRTE_PATHWAY	resint_LV Sphericity, ED	0.591125
140	0.090356	0.0079567	0.08257	0.13692	MIR4755_3P	resint_LV Sphericity, ES	0.591125
5	0.47016	0.0078539	0.42969	0.13694	HP_HEAD_BANGING	resint_LV Sphericity, ED	0.591133
185	0.077927	0.0078783	0.071218	0.13694	GSE21670_TGFB_VS_TGFB_AND_IL6_TREATED_CD4_TCELL_UP	resint_LV Sphericity, ES	0.591133
5	0.54054	0.0090296	0.49404	0.13696	HP_LIMITED_WRIST_EXTENSION	resint_LV Sphericity, ES	0.591154
170	0.073341	0.0071108	0.067042	0.13699	GOCC_RIBOSOMAL_SUBUNIT	resint_LV Sphericity, ED	0.591154
15	0.28646	0.0082861	0.26186	0.13699	GOMF_VOLTAGE_GATED_ANION_CHANNEL_ACTIVITY	resint_LV Sphericity, ES	0.591154
23	0.34971	0.012523	0.31969	0.137	chr12q15	resint_LV Sphericity, ED	0.591154
8	0.36567	0.0077259	0.33427	0.137	HP_OLIGURIA	resint_LV Sphericity, ED	0.591154
70	0.1293	0.0080667	0.1182	0.137	ZAK_PBMC_MRKAD5_HIV_1_GAG_POL_NEF_AGE_20_50YO_CORRELATED_WITH_CD8_T_CELL_RESPONSE_3DY_POSITIVE	resint_LV Sphericity, ED	0.591154
198	0.075333	0.0078762	0.068867	0.13701	GSE40273_EOS_KO_VS_WT_TREG_DN	resint_LV Sphericity, ES	0.591158
11	0.34136	0.0084566	0.31211	0.13704	HP_PAPILLARY_THYROID_CARCINOMA	resint_LV Sphericity, ES	0.591248
191	0.072119	0.0074073	0.06594	0.13705	GSE14308_TH1_VS_INDUCED_TREG_UP	resint_LV Sphericity, ED	0.591251
54	0.14648	0.0080306	0.13394	0.13706	MIR6847_3P	resint_LV Sphericity, ES	0.591255
11	0.35074	0.0086888	0.32072	0.13708	GOMF_FATTY_ACID_SYNTHASE_ACTIVITY	resint_LV Sphericity, ES	0.591301
31	0.16406	0.006819	0.15004	0.1371	GOBP_HEME_METABOLIC_PROCESS	resint_LV Sphericity, ES	0.591348
16	0.24356	0.0072758	0.22275	0.13711	GOBP_POSITIVE_REGULATION_OF_MYELOID_LEUKOCYTE_MEDIATED_IMMUNITY	resint_LV Sphericity, ES	0.591352
3	0.61807	0.0079979	0.56531	0.13713	GOCC_BOX_H_ACA_TELOMERASE_RNP_COMPLEX	resint_LV Sphericity, ED	0.591359
191	0.077534	0.0079634	0.070916	0.13713	GSE7460_CTRL_VS_TGFB_TREATED_ACT_TREG_DN	resint_LV Sphericity, ES	0.591359
978	0.034105	0.0077485	0.031196	0.13715	ZNF766_TARGET_GENES	resint_LV Sphericity, ES	0.591405
26	0.20887	0.0079517	0.19109	0.1372	GOMF_RETINOIC_ACID_RECEPTOR_BINDING	resint_LV Sphericity, ED	0.591582
59	0.13827	0.0079225	0.12651	0.13721	HP_BRADYCARDIA	resint_LV Sphericity, ED	0.591585
80	0.11966	0.0079787	0.10948	0.13722	MIR4790_3P	resint_LV Sphericity, ES	0.591589
196	0.07192	0.0074817	0.06581	0.13724	RIZKI_TUMOR_INVASIVENESS_3D_UP	resint_LV Sphericity, ED	0.591596
635	0.040602	0.0075077	0.037153	0.13724	MILI_PSEUDOPODIA_HAPTOTAXIS_DN	resint_LV Sphericity, ED	0.591596
192	0.078045	0.0080366	0.071423	0.13727	GSE369_SOCS3_KO_VS_IFNG_KO_LIVER_DN	resint_LV Sphericity, ED	0.591646
95	0.11434	0.0083048	0.10464	0.13727	MENON_FETAL_KIDNEY_9_ENDOTHELIAL_CELLS	resint_LV Sphericity, ED	0.591646
189	0.078702	0.0080414	0.072028	0.13728	GSE42021_CD24HI_VS_CD24INT_TCONV_THYMUS_UP	resint_LV Sphericity, ES	0.591649
191	0.072704	0.0074673	0.066562	0.13736	GSE17721_POLYIC_VS_GARDIQUIMOD_24H_BMDC_UP	resint_LV Sphericity, ED	0.591955
13	0.28411	0.0076509	0.26014	0.13739	GOBP_REGULATION_OF_CILIUM_BEAT_FREQUENCY	resint_LV Sphericity, ED	0.591972
11	0.31161	0.0077196	0.28533	0.1374	GOBP_WNT_SIGNALING_PATHWAY_INVOLVED_IN_HEART_DEVELOPMENT	resint_LV Sphericity, ED	0.591972
16	0.26559	0.007934	0.24319	0.1374	HP_SACCADIC_SMOOTH_PURSUIT	resint_LV Sphericity, ES	0.591972
324	0.062075	0.0082726	0.056842	0.13741	MIR148A_3P	resint_LV Sphericity, ES	0.591972
204	0.076617	0.0081296	0.070156	0.13741	MODULE_129	resint_LV Sphericity, ES	0.591972
89	0.11385	0.0080053	0.10427	0.13744	DESCARTES_FETAL_PLACENTA_VASCULAR_ENDOTHELIAL_CELLS	resint_LV Sphericity, ED	0.592062
12	0.30253	0.0078276	0.27708	0.13746	GOBP_RESPONSE_TO_UV_A	resint_LV Sphericity, ES	0.592094
14	0.23516	0.0065716	0.2154	0.13748	BIOCARTA_EIF_PATHWAY	resint_LV Sphericity, ED	0.592094
182	0.076297	0.0076514	0.069887	0.13749	GSE41176_UNSTIM_VS_ANTI_IGM_STIM_BCELL_6H_DN	resint_LV Sphericity, ES	0.592094
469	0.050756	0.0081046	0.046495	0.1375	MIR664B_3P	resint_LV Sphericity, ED	0.592094
5	0.46714	0.0078035	0.42793	0.13751	GOBP_REGULATION_OF_BONE_DEVELOPMENT	resint_LV Sphericity, ED	0.592094
22	0.21652	0.0075834	0.19835	0.13751	GOMF_SEMAPHORIN_RECEPTOR_BINDING	resint_LV Sphericity, ES	0.592094
13	0.28724	0.0077352	0.26314	0.13752	MALIK_REPRESSED_BY_ESTROGEN	resint_LV Sphericity, ED	0.592094
511	0.046933	0.007813	0.042998	0.13753	GOBP_POSITIVE_REGULATION_OF_LOCOMOTION	resint_LV Sphericity, ED	0.592094
31	0.21947	0.009122	0.20106	0.13753	REACTOME_PHASE_0_RAPID_DEPOLARISATION	resint_LV Sphericity, ES	0.592094
17	0.26049	0.0080209	0.23868	0.13756	GOBP_ANATOMICAL_STRUCTURE_REGRESSION	resint_LV Sphericity, ES	0.592183
26	0.1908	0.0072637	0.17484	0.13759	HP_PHEOCHROMOCYTOMA	resint_LV Sphericity, ED	0.592273
376	0.055065	0.0078937	0.050464	0.1376	KUMAR_TARGETS_OF_MLL_AF9_FUSION	resint_LV Sphericity, ED	0.592276
18	0.24969	0.0079112	0.22884	0.13761	HP_NEOPLASM_OF_THE_PARATHYROID_GLAND	resint_LV Sphericity, ED	0.59228
112	0.10325	0.0081385	0.094631	0.13763	DAZARD_RESPONSE_TO_UV_SCC_DN	resint_LV Sphericity, ES	0.592326
8	0.41763	0.0088239	0.38279	0.13764	GOBP_SIGNAL_COMPLEX_ASSEMBLY	resint_LV Sphericity, ES	0.59233
15	0.30649	0.0088654	0.28096	0.13767	GOBP_GLOMERULAR_MESANGIUM_DEVELOPMENT	resint_LV Sphericity, ED	0.592419
113	0.10648	0.0084308	0.09762	0.13769	MIR6818_3P	resint_LV Sphericity, ES	0.592466
5	0.50636	0.0084586	0.46424	0.1377	GOBP_MYOSIN_FILAMENT_ORGANIZATION	resint_LV Sphericity, ES	0.592469
15	0.28061	0.0081167	0.2573	0.13773	GOBP_POSITIVE_REGULATION_OF_BROWN_FAT_CELL_DIFFERENTIATION	resint_LV Sphericity, ED	0.592559
182	0.07689	0.0077109	0.070504	0.13774	GSE360_L_DONOVANI_VS_L_MAJOR_MAC_UP	resint_LV Sphericity, ES	0.592562
52	0.15894	0.0085509	0.14574	0.13775	GENTILE_UV_RESPONSE_CLUSTER_D4	resint_LV Sphericity, ES	0.592566
188	0.080433	0.0081966	0.073758	0.13776	GSE33424_CD161_HIGH_VS_INT_CD8_TCELL_UP	resint_LV Sphericity, ES	0.592569
21	0.24631	0.0084285	0.22588	0.13777	BIOCARTA_NOS1_PATHWAY	resint_LV Sphericity, ED	0.592573
325	0.056078	0.0074847	0.051435	0.1378	HP_FUNCTIONAL_ABNORMALITY_OF_THE_MIDDLE_EAR	resint_LV Sphericity, ED	0.592662
14	0.29754	0.0083149	0.27292	0.13781	GALLUZZI_PREVENT_MITOCHONDIAL_PERMEABILIZATION	resint_LV Sphericity, ED	0.592666
194	0.075943	0.0078603	0.069667	0.13785	GSE3039_B2_VS_B1_BCELL_UP	resint_LV Sphericity, ES	0.592719
366	0.058155	0.0082274	0.053351	0.13785	TRAVAGLINI_LUNG_ALVEOLAR_EPITHELIAL_TYPE_1_CELL	resint_LV Sphericity, ES	0.592719
41	0.17028	0.0081374	0.15622	0.13785	ONO_FOXP3_TARGETS_DN	resint_LV Sphericity, ES	0.592719
134	0.087761	0.0075621	0.080515	0.13786	SARRIO_EPITHELIAL_MESENCHYMAL_TRANSITION_DN	resint_LV Sphericity, ED	0.592723
182	0.079679	0.0079905	0.0731	0.13787	GSE17974_IL4_AND_ANTI_IL12_VS_UNTREATED_6H_ACT_CD4_TCELL_DN	resint_LV Sphericity, ED	0.592726
27	0.18975	0.0073613	0.17411	0.1379	FLOTHO_PEDIATRIC_ALL_THERAPY_RESPONSE_DN	resint_LV Sphericity, ED	0.592736
147	0.086322	0.0077877	0.079207	0.1379	FAN_EMBRYONIC_CTX_BRAIN_NAIVE_LIKE_T_CELL	resint_LV Sphericity, ED	0.592736
5	0.59789	0.0099876	0.54861	0.1379	GOMF_L_LACTATE_DEHYDROGENASE_ACTIVITY	resint_LV Sphericity, ES	0.592736
150	0.08733	0.0079579	0.080134	0.13791	GSE25123_WT_VS_PPARG_KO_MACROPHAGE_ROSIGLITAZONE_STIM_DN	resint_LV Sphericity, ES	0.59274
10	0.32251	0.0076179	0.29595	0.13792	HP_OVAL_FACE	resint_LV Sphericity, ES	0.592743
403	0.053904	0.0079937	0.049466	0.13793	MIR374C_5P	resint_LV Sphericity, ED	0.592747
14	0.28788	0.0080448	0.2642	0.13795	GOCC_RNAI_EFFECTOR_COMPLEX	resint_LV Sphericity, ES	0.592793
174	0.075402	0.0073953	0.069206	0.13797	GSE6259_BCELL_VS_CD4_TCELL_UP	resint_LV Sphericity, ES	0.59284
17	0.28603	0.0088073	0.26259	0.13803	MEISSNER_BRAIN_HCP_WITH_H3K4ME2	resint_LV Sphericity, ES	0.593058
150	0.083859	0.0076416	0.076994	0.13805	GOBP_REGULATION_OF_UBIQUITIN_DEPENDENT_PROTEIN_CATABOLIC_PROCESS	resint_LV Sphericity, ES	0.593075
94	0.11563	0.0083543	0.10617	0.13806	MCCLUNG_CREB1_TARGETS_UP	resint_LV Sphericity, ES	0.593075
176	0.085358	0.0084192	0.078377	0.13807	GSE29618_BCELL_VS_PDC_UP	resint_LV Sphericity, ES	0.593075
75	0.13378	0.0086382	0.12284	0.13808	DESCARTES_FETAL_PLACENTA_SMOOTH_MUSCLE_CELLS	resint_LV Sphericity, ES	0.593075
265	0.062081	0.0074948	0.057006	0.13808	GOMF_MRNA_BINDING	resint_LV Sphericity, ES	0.593075
233	0.066007	0.0074789	0.060617	0.1381	YY1_Q6	resint_LV Sphericity, ED	0.593122
31	0.18374	0.0076371	0.16874	0.13811	HP_ANKLE_CLONUS	resint_LV Sphericity, ES	0.593125
33	0.18905	0.0081066	0.17362	0.13812	GOBP_VASODILATION	resint_LV Sphericity, ES	0.593128
122	0.089841	0.007389	0.082514	0.13813	GSE5589_WT_VS_IL6_KO_LPS_STIM_MACROPHAGE_180MIN_UP	resint_LV Sphericity, ES	0.593132
7	0.40603	0.0080249	0.37294	0.13814	GOMF_MALATE_DEHYDROGENASE_ACTIVITY	resint_LV Sphericity, ED	0.593135
51	0.13922	0.0074178	0.12787	0.13815	GOBP_INTRACELLULAR_ESTROGEN_RECEPTOR_SIGNALING_PATHWAY	resint_LV Sphericity, ED	0.593139
5	0.48451	0.0080936	0.44507	0.13817	GOBP_CELLULAR_RESPONSE_TO_WATER_STIMULUS	resint_LV Sphericity, ED	0.593185
61	0.20504	0.011945	0.18836	0.13818	chr7q31	resint_LV Sphericity, ES	0.593189
184	0.073491	0.00741	0.067514	0.13819	GSE15930_NAIVE_VS_48H_IN_VITRO_STIM_CD8_TCELL_UP	resint_LV Sphericity, ED	0.593192
15	0.27575	0.0079763	0.25334	0.1382	HP_ABNORMAL_ORAL_GLUCOSE_TOLERANCE	resint_LV Sphericity, ED	0.593195
10	0.33815	0.0079874	0.31075	0.13826	BIOCARTA_AKAP95_PATHWAY	resint_LV Sphericity, ED	0.593413
9	0.35137	0.0078739	0.32296	0.13831	GOBP_POSITIVE_REGULATION_OF_PROTEIN_KINASE_C_SIGNALING	resint_LV Sphericity, ED	0.593588
133	0.089248	0.0076617	0.082036	0.13832	GSE14415_INDUCED_TREG_VS_FOXP3_KO_INDUCED_TREG_IL2_CULTURE_DN	resint_LV Sphericity, ES	0.593592
9	0.30312	0.0067927	0.27865	0.13834	HIPC_SIGNATURES_PROJECT_PBMC_TRIVALENT_INFLUENZA_VACCINE_HIGH_RESPONDERS_VS_LOW_RESPONDERS_YOUNGER_ADULTS_21_35_HIGH_RESPONDERS_0D_UP	resint_LV Sphericity, ED	0.593638
20	0.22928	0.0076568	0.21082	0.1384	REACTOME_SHC_MEDIATED_CASCADE_FGFR1	resint_LV Sphericity, ED	0.593856
56	0.15266	0.0085223	0.1404	0.13845	CORDENONSI_YAP_CONSERVED_SIGNATURE	resint_LV Sphericity, ES	0.594031
280	0.062673	0.0077742	0.057641	0.13846	MIR670_3P	resint_LV Sphericity, ED	0.594034
191	0.070322	0.0072226	0.064678	0.13847	GSE28737_FOLLICULAR_VS_MARGINAL_ZONE_BCELL_UP	resint_LV Sphericity, ES	0.594038
5	0.477	0.0079682	0.43879	0.13851	REACTOME_NOSTRIN_MEDIATED_ENOS_TRAFFICKING	resint_LV Sphericity, ED	0.59417
5	0.54812	0.0091562	0.50426	0.13853	HP_INCREASED_FIBULAR_DIAMETER	resint_LV Sphericity, ED	0.594216
158	0.079596	0.0074424	0.073228	0.13854	HP_ABNORMAL_URINE_PROTEIN_LEVEL	resint_LV Sphericity, ED	0.59422
192	0.073169	0.0075345	0.067323	0.13856	GSE37301_LYMPHOID_PRIMED_MPP_VS_COMMON_LYMPHOID_PROGENITOR_UP	resint_LV Sphericity, ED	0.594266
18	0.28829	0.0091339	0.26527	0.13858	REACTOME_FGFR2_LIGAND_BINDING_AND_ACTIVATION	resint_LV Sphericity, ED	0.594312
178	0.073526	0.0072929	0.067667	0.13862	GSE45382_UNTREATED_VS_TGFB_TREATED_MACROPHAGES_DN	resint_LV Sphericity, ED	0.594323
181	0.072766	0.0072774	0.066972	0.13864	GSE22886_NAIVE_CD8_TCELL_VS_NKCELL_UP	resint_LV Sphericity, ED	0.594323
23	0.22519	0.008064	0.20726	0.13864	REACTOME_FRS_MEDIATED_FGFR2_SIGNALING	resint_LV Sphericity, ED	0.594323
163	0.084182	0.0079936	0.077484	0.13865	MIR3925_3P	resint_LV Sphericity, ED	0.594323
55	0.13972	0.0077304	0.12861	0.13865	LEE_TARGETS_OF_PTCH1_AND_SUFU_UP	resint_LV Sphericity, ES	0.594323
1133	0.032592	0.0079332	0.029999	0.13865	TFEB_TARGET_GENES	resint_LV Sphericity, ES	0.594323
192	0.071062	0.0073175	0.065417	0.13868	GSE5589_WT_VS_IL10_KO_LPS_AND_IL10_STIM_MACROPHAGE_45MIN_DN	resint_LV Sphericity, ED	0.594323
180	0.077643	0.0077439	0.071477	0.13869	CYCLIN_D1_KE_.V1_DN	resint_LV Sphericity, ES	0.594323
9	0.36039	0.008076	0.33179	0.1387	HP_SHORT_UPPER_LIP	resint_LV Sphericity, ED	0.594323
106	0.099563	0.0076362	0.091661	0.1387	GOBP_REGULATION_OF_MONONUCLEAR_CELL_MIGRATION	resint_LV Sphericity, ED	0.594323
22	0.19842	0.0069493	0.18267	0.13871	GOMF_PHOSPHOLIPID_TRANSFER_ACTIVITY	resint_LV Sphericity, ED	0.594323
94	0.10833	0.0078266	0.099732	0.13871	GOMF_PROTEIN_TYROSINE_PHOSPHATASE_ACTIVITY	resint_LV Sphericity, ES	0.594323
30	0.158	0.0064605	0.14547	0.13872	LIU_LIVER_CANCER	resint_LV Sphericity, ED	0.594323
6	0.40425	0.0073973	0.3722	0.13872	DING_LUNG_CANCER_MUTATED_RECURRENTLY	resint_LV Sphericity, ES	0.594323
186	0.070724	0.0071692	0.065117	0.13873	GSE31082_DN_VS_CD8_SP_THYMOCYTE_UP	resint_LV Sphericity, ES	0.594323
78	0.12497	0.0082288	0.11507	0.13873	BAELDE_DIABETIC_NEPHROPATHY_UP	resint_LV Sphericity, ES	0.594323
25	0.21431	0.0080006	0.19733	0.13874	HP_TIBIAL_BOWING	resint_LV Sphericity, ED	0.594326
53	0.1486	0.0080712	0.13684	0.13876	KLEIN_PRIMARY_EFFUSION_LYMPHOMA_DN	resint_LV Sphericity, ED	0.594333
168	0.080943	0.0078019	0.074537	0.13876	WANG_CISPLATIN_RESPONSE_AND_XPC_UP	resint_LV Sphericity, ES	0.594333
174	0.08162	0.0080052	0.075176	0.13881	ATF2_S_UP.V1_DN	resint_LV Sphericity, ES	0.594471
985	0.033472	0.0076301	0.030831	0.13882	HP_ABNORMALITY_OF_FACIAL_SKELETON	resint_LV Sphericity, ES	0.594471
83	0.11503	0.0078117	0.10595	0.13882	GOBP_ACTIVATION_OF_CYSTEINE_TYPE_ENDOPEPTIDASE_ACTIVITY_INVOLVED_IN_APOPTOTIC_PROCESS	resint_LV Sphericity, ES	0.594471
3	0.72019	0.0093194	0.66338	0.13883	GOBP_HISTONE_H3_K4_DEMETHYLATION_TRIMETHYL_H3_K4_SPECIFIC	resint_LV Sphericity, ES	0.594475
196	0.072365	0.0075281	0.066668	0.13887	GSE14308_NAIVE_CD4_TCELL_VS_NATURAL_TREG_DN	resint_LV Sphericity, ES	0.594537
31	0.19227	0.0079917	0.17715	0.13888	WP_MAMMARY_GLAND_DEVELOPMENT_PATHWAY_PREGNANCY_AND_LACTATION_STAGE_3_OF_4	resint_LV Sphericity, ED	0.594537
234	0.074136	0.0084177	0.068303	0.13888	GOBP_SENSORY_ORGAN_MORPHOGENESIS	resint_LV Sphericity, ES	0.594537
330	0.055224	0.0074261	0.05088	0.13889	WANG_LMO4_TARGETS_DN	resint_LV Sphericity, ES	0.594537
29	0.17879	0.007188	0.16474	0.1389	GOMF_TRANSLATION_INITIATION_FACTOR_BINDING	resint_LV Sphericity, ED	0.594537
61	0.13735	0.0080014	0.12656	0.1389	GEORGES_CELL_CYCLE_MIR192_TARGETS	resint_LV Sphericity, ES	0.594537
4	0.60433	0.0090296	0.55689	0.13893	HP_HYPOPLASIA_OF_THE_OLFACTORY_BULB	resint_LV Sphericity, ES	0.594626
69	0.12077	0.0074809	0.11129	0.13894	HP_ABNORMAL_LABIA_MORPHOLOGY	resint_LV Sphericity, ES	0.59463
15	0.29168	0.0084369	0.26882	0.13896	WP_INTERACTOME_OF_POLYCOMB_REPRESSIVE_COMPLEX_2_PRC2	resint_LV Sphericity, ES	0.594676
24	0.23371	0.008549	0.21542	0.13899	HP_RECTAL_PROLAPSE	resint_LV Sphericity, ES	0.594765
19	0.22625	0.0073646	0.20857	0.13902	GOBP_OUTER_DYNEIN_ARM_ASSEMBLY	resint_LV Sphericity, ED	0.594817
252	0.068604	0.0080796	0.063247	0.13903	MIR3182	resint_LV Sphericity, ED	0.594817
11	0.28448	0.0070473	0.26225	0.13903	GOBP_MONOACYLGLYCEROL_METABOLIC_PROCESS	resint_LV Sphericity, ES	0.594817
12	0.33165	0.0085811	0.30576	0.13904	GOBP_HEPATOCYTE_APOPTOTIC_PROCESS	resint_LV Sphericity, ED	0.594821
301	0.056187	0.0072219	0.051803	0.13905	LINDGREN_BLADDER_CANCER_CLUSTER_3_UP	resint_LV Sphericity, ED	0.594824
12	0.33813	0.0087488	0.31176	0.13906	BIOCARTA_CARM1_PATHWAY	resint_LV Sphericity, ED	0.594827
38	0.15989	0.0073563	0.14745	0.13911	GOBP_CORTICAL_ACTIN_CYTOSKELETON_ORGANIZATION	resint_LV Sphericity, ES	0.595002
10	0.3176	0.007502	0.29293	0.13914	HP_ENCEPHALOMALACIA	resint_LV Sphericity, ED	0.595091
50	0.16359	0.0086307	0.15089	0.13915	MIR1231	resint_LV Sphericity, ES	0.595094
189	0.073848	0.0075454	0.068121	0.13918	GSE557_WT_VS_I_AB_KO_DC_DN	resint_LV Sphericity, ED	0.595104
154	0.083771	0.0077338	0.077277	0.13918	GSE37301_HEMATOPOIETIC_STEM_CELL_VS_MULTIPOTENT_PROGENITOR_DN	resint_LV Sphericity, ES	0.595104
287	0.055562	0.0069763	0.051255	0.13918	MORF_GNB1	resint_LV Sphericity, ES	0.595104
135	0.093582	0.0080934	0.086334	0.1392	MIR22_5P	resint_LV Sphericity, ES	0.595117
11	0.33103	0.0082005	0.3054	0.13921	MIKKELSEN_PLURIPOTENT_STATE_UP	resint_LV Sphericity, ES	0.595117
178	0.073362	0.0072766	0.067686	0.13922	MORF_BNIP1	resint_LV Sphericity, ED	0.595117
173	0.074222	0.0072588	0.068478	0.13922	GSE1791_CTRL_VS_NEUROMEDINU_IN_T_CELL_LINE_0.8H_UP	resint_LV Sphericity, ED	0.595117
9	0.32744	0.0073377	0.30212	0.13923	GOBP_NUCLEOSIDE_TRANSPORT	resint_LV Sphericity, ED	0.59512
9	0.33622	0.0075344	0.31027	0.13927	GOBP_TRANSLATIONAL_READTHROUGH	resint_LV Sphericity, ED	0.595212
147	0.086232	0.0077795	0.079577	0.13927	GSE9509_10MIN_VS_30MIN_LPS_AND_IL10_STIM_IL10_KO_MACROPHAGE_DN	resint_LV Sphericity, ES	0.595212
16	0.28847	0.0086175	0.26622	0.13928	HP_INSIDIOUS_ONSET	resint_LV Sphericity, ES	0.595215
4	0.50578	0.0075572	0.46677	0.13929	GOCC_BRISC_COMPLEX	resint_LV Sphericity, ED	0.595219
685	0.038969	0.0074733	0.035968	0.13932	EWSR1_TARGET_GENES	resint_LV Sphericity, ES	0.595229
124	0.095979	0.0079578	0.088588	0.13932	GOBP_CHROMATIN_ORGANIZATION_INVOLVED_IN_REGULATION_OF_TRANSCRIPTION	resint_LV Sphericity, ES	0.595229
139	0.093221	0.0081799	0.086044	0.13932	REACTOME_RHOA_GTPASE_CYCLE	resint_LV Sphericity, ES	0.595229
146	0.087813	0.0078954	0.081062	0.13935	WP_HEPATITIS_B_INFECTION	resint_LV Sphericity, ED	0.595317
27	0.18844	0.0073104	0.17396	0.13936	GOBP_CELL_VOLUME_HOMEOSTASIS	resint_LV Sphericity, ED	0.595321
8	0.34203	0.0072265	0.31576	0.13937	GOMF_BUBBLE_DNA_BINDING	resint_LV Sphericity, ED	0.595324
183	0.073136	0.0073543	0.067523	0.13938	GSE42021_TREG_VS_TCONV_PLN_DN	resint_LV Sphericity, ED	0.595327
194	0.072246	0.0074776	0.066706	0.1394	GSE12198_CTRL_VS_HIGH_IL2_STIM_NK_CELL_DN	resint_LV Sphericity, ES	0.595373
41	0.1456	0.0069579	0.13446	0.13945	GOBP_KETONE_BIOSYNTHETIC_PROCESS	resint_LV Sphericity, ED	0.595514
147	0.085907	0.0077502	0.079338	0.13946	TRAVAGLINI_LUNG_B_CELL	resint_LV Sphericity, ED	0.595514
15	0.22797	0.006594	0.21055	0.13947	MIR4640_3P	resint_LV Sphericity, ED	0.595514
98	0.1028	0.0075826	0.094941	0.13947	PID_CXCR4_PATHWAY	resint_LV Sphericity, ES	0.595514
6	0.39307	0.0071926	0.36307	0.13949	CHESLER_BRAIN_D6MIT150_QTL_CIS	resint_LV Sphericity, ED	0.59556
60	0.14859	0.0085855	0.13726	0.1395	GOBP_EMBRYONIC_PATTERN_SPECIFICATION	resint_LV Sphericity, ES	0.595563
187	0.071734	0.0072909	0.066266	0.13952	GOMF_PHOSPHATASE_BINDING	resint_LV Sphericity, ED	0.595609
302	0.059719	0.0076884	0.055178	0.13957	LEI_MYB_TARGETS	resint_LV Sphericity, ED	0.595711
12	0.31672	0.0081948	0.29265	0.13958	GOBP_GALACTOSE_METABOLIC_PROCESS	resint_LV Sphericity, ED	0.595711
8	0.33416	0.0070602	0.30876	0.13958	GOMF_INTRONIC_TRANSCRIPTION_REGULATORY_REGION_SEQUENCE_SPECIFIC_DNA_BINDING	resint_LV Sphericity, ED	0.595711
175	0.079865	0.0078552	0.0738	0.13959	TONKS_TARGETS_OF_RUNX1_RUNX1T1_FUSION_HSC_UP	resint_LV Sphericity, ED	0.595711
6	0.37135	0.0067952	0.34315	0.13959	GOCC_SIGNAL_RECOGNITION_PARTICLE	resint_LV Sphericity, ED	0.595711
8	0.3357	0.0070928	0.31023	0.13961	GOBP_REGULATION_OF_GUANYL_NUCLEOTIDE_EXCHANGE_FACTOR_ACTIVITY	resint_LV Sphericity, ES	0.595757
189	0.071018	0.0072562	0.065645	0.13967	GSE17721_CTRL_VS_LPS_12H_BMDC_DN	resint_LV Sphericity, ED	0.595934
43	0.14704	0.0071954	0.13591	0.13967	REACTOME_INTRA_GOLGI_TRAFFIC	resint_LV Sphericity, ES	0.595934
181	0.079731	0.007974	0.073707	0.13969	GSE6259_33D1_POS_VS_DEC205_POS_SPLENIC_DC_UP	resint_LV Sphericity, ES	0.59598
5	0.39002	0.0065152	0.36056	0.1397	GOCC_LSM1_7_PAT1_COMPLEX	resint_LV Sphericity, ES	0.595983
37	0.20239	0.0091887	0.18711	0.13971	GOBP_MESENCHYMAL_CELL_PROLIFERATION	resint_LV Sphericity, ES	0.595986
86	0.12	0.0082947	0.11095	0.13972	KEGG_GAP_JUNCTION	resint_LV Sphericity, ED	0.59599
26	0.20502	0.0078051	0.18957	0.13975	GOBP_POSITIVE_REGULATION_OF_OSTEOCLAST_DIFFERENTIATION	resint_LV Sphericity, ED	0.595999
7	0.43345	0.0085669	0.4008	0.13975	HP_RIGHT_VENTRICULAR_CARDIOMYOPATHY	resint_LV Sphericity, ES	0.595999
38	0.14904	0.0068573	0.13781	0.13975	GOBP_PORPHYRIN_CONTAINING_COMPOUND_METABOLIC_PROCESS	resint_LV Sphericity, ES	0.595999
8	0.43459	0.0091822	0.40186	0.13976	GOMF_NEUROPEPTIDE_Y_RECEPTOR_ACTIVITY	resint_LV Sphericity, ED	0.596002
39	0.15748	0.0073398	0.14564	0.1398	PID_RET_PATHWAY	resint_LV Sphericity, ED	0.596123
192	0.074535	0.0076751	0.068938	0.13982	GSE3982_MAST_CELL_VS_BCELL_UP	resint_LV Sphericity, ED	0.596123
81	0.11058	0.0074189	0.10228	0.13983	TTGGGAG_MIR150	resint_LV Sphericity, ED	0.596123
9	0.37197	0.0083355	0.34407	0.13984	GOCC_UNCONVENTIONAL_MYOSIN_COMPLEX	resint_LV Sphericity, ES	0.596123
83	0.11217	0.0076179	0.10377	0.13985	SASSON_RESPONSE_TO_FORSKOLIN_DN	resint_LV Sphericity, ES	0.596123
19	0.23566	0.0076709	0.218	0.13986	HP_PERIPHERAL_VISUAL_FIELD_LOSS	resint_LV Sphericity, ED	0.596123
186	0.071871	0.0072855	0.066488	0.13986	GSE43863_TH1_VS_TFH_MEMORY_CD4_TCELL_DN	resint_LV Sphericity, ED	0.596123
27	0.20513	0.0079578	0.18978	0.13988	HP_SEVERE_POSTNATAL_GROWTH_RETARDATION	resint_LV Sphericity, ES	0.596123
189	0.079975	0.0081714	0.073989	0.13988	GSE43863_DAY6_EFF_VS_DAY150_MEM_TH1_CD4_TCELL_DN	resint_LV Sphericity, ES	0.596123
84	0.11373	0.0077701	0.10523	0.13989	WP_7Q1123_COPY_NUMBER_VARIATION_SYNDROME	resint_LV Sphericity, ED	0.596123
7	0.44671	0.0088289	0.41329	0.13989	HP_LIMITATION_OF_MOVEMENT_AT_ANKLES	resint_LV Sphericity, ES	0.596123
14	0.27344	0.0076415	0.25302	0.13992	REACTOME_RETROGRADE_NEUROTROPHIN_SIGNALLING	resint_LV Sphericity, ES	0.596211
163	0.08185	0.0077722	0.075745	0.13995	GAUSSMANN_MLL_AF4_FUSION_TARGETS_C_UP	resint_LV Sphericity, ES	0.5963
33	0.16334	0.0070043	0.15117	0.13997	PETRETTO_HEART_MASS_QTL_CIS_UP	resint_LV Sphericity, ED	0.596346
842	0.036163	0.0076538	0.03347	0.13998	GOMF_HYDROLASE_ACTIVITY_ACTING_ON_ACID_ANHYDRIDES	resint_LV Sphericity, ES	0.596349
183	0.078594	0.0079032	0.072749	0.14	GSE43863_TFH_VS_LY6C_LOW_CXCR5NEG_EFFECTOR_CD4_TCELL_DN	resint_LV Sphericity, ES	0.596371
105	0.097936	0.0074762	0.09066	0.14002	MIR3157_5P	resint_LV Sphericity, ED	0.596371
8	0.36166	0.0076414	0.3348	0.14002	HP_APLASIA_HYPOPLASIA_OF_THE_DISTAL_PHALANX_OF_THE_THUMB	resint_LV Sphericity, ED	0.596371
15	0.28302	0.0081864	0.262	0.14003	WP_INTERACTOME_OF_POLYCOMB_REPRESSIVE_COMPLEX_2_PRC2	resint_LV Sphericity, ED	0.596371
148	0.089528	0.0081041	0.082887	0.14005	MIR4504	resint_LV Sphericity, ED	0.596371
192	0.078279	0.0080607	0.072472	0.14005	GSE1460_DP_VS_CD4_THYMOCYTE_DN	resint_LV Sphericity, ED	0.596371
20	0.24869	0.0083053	0.23024	0.14005	GOBP_TYPE_B_PANCREATIC_CELL_DEVELOPMENT	resint_LV Sphericity, ED	0.596371
182	0.078189	0.0078411	0.072391	0.14006	GSE17721_LPS_VS_POLYIC_6H_BMDC_DN	resint_LV Sphericity, ES	0.596374
101	0.11136	0.0083384	0.10311	0.14007	REACTOME_HCMV_LATE_EVENTS	resint_LV Sphericity, ED	0.596378
7	0.45533	0.0089993	0.42169	0.14013	BAKER_HEMATOPOESIS_STAT5_TARGETS	resint_LV Sphericity, ES	0.596531
86	0.10556	0.0072965	0.097767	0.14015	HP_BENIGN_NEOPLASM_OF_THE_CENTRAL_NERVOUS_SYSTEM	resint_LV Sphericity, ED	0.596531
459	0.049826	0.0078731	0.046149	0.14015	BLANCO_MELO_COVID19_SARS_COV_2_INFECTION_A594_ACE2_EXPRESSING_CELLS_UP	resint_LV Sphericity, ES	0.596531
681	0.038345	0.007333	0.035517	0.14016	ZNF10_TARGET_GENES	resint_LV Sphericity, ED	0.596531
33	0.16324	0.0070002	0.15121	0.14016	HU_GENOTOXIC_DAMAGE_24HR	resint_LV Sphericity, ES	0.596531
28	0.20562	0.0081229	0.19045	0.14017	REACTOME_PYRUVATE_METABOLISM	resint_LV Sphericity, ED	0.596531
185	0.07303	0.0073833	0.06765	0.14018	GSE27786_BCELL_VS_NKCELL_DN	resint_LV Sphericity, ES	0.596531
162	0.080954	0.0076637	0.07499	0.14018	GOBP_MEMBRANE_FUSION	resint_LV Sphericity, ES	0.596531
69	0.13086	0.0081061	0.12123	0.14019	GOBP_SOMATIC_STEM_CELL_POPULATION_MAINTENANCE	resint_LV Sphericity, ES	0.596534
170	0.085298	0.0082701	0.079026	0.14022	GSE9988_LOW_LPS_VS_VEHICLE_TREATED_MONOCYTE_UP	resint_LV Sphericity, ES	0.596622
5	0.45145	0.0075413	0.41827	0.14023	HP_CHRONIC_PAIN	resint_LV Sphericity, ES	0.596625
151	0.090519	0.0082758	0.08387	0.14024	GSE13547_CTRL_VS_ANTI_IGM_STIM_ZFX_KO_BCELL_12H_DN	resint_LV Sphericity, ES	0.596629
187	0.079568	0.0080871	0.073726	0.14025	GSE33292_DN3_THYMOCYTE_VS_TCELL_LYMPHOMA_FROM_TCF1_KO_DN	resint_LV Sphericity, ES	0.596632
100	0.10198	0.0075982	0.094504	0.14028	PATEL_SKIN_OF_BODY_ZOSTAVAX_AGE_70_93YO_VZV_CHALLENGE_3DY_UP	resint_LV Sphericity, ED	0.59672
24	0.21746	0.0079546	0.20154	0.1403	GOMF_PROTEIN_KINASE_A_REGULATORY_SUBUNIT_BINDING	resint_LV Sphericity, ED	0.596726
13	0.30688	0.0082642	0.28441	0.1403	GOBP_REGULATION_OF_ACUTE_INFLAMMATORY_RESPONSE_TO_ANTIGENIC_STIMULUS	resint_LV Sphericity, ES	0.596726
193	0.068898	0.0071129	0.063856	0.14031	GSE46606_UNSTIM_VS_CD40L_IL2_IL5_3DAY_STIMULATED_IRF4HIGH_SORTED_BCELL_UP	resint_LV Sphericity, ED	0.596729
38	0.16939	0.0077934	0.15699	0.14032	GU_PDEF_TARGETS_DN	resint_LV Sphericity, ES	0.596733
109	0.094228	0.007328	0.087345	0.14035	GOBP_NEGATIVE_REGULATION_OF_PROTEIN_CATABOLIC_PROCESS	resint_LV Sphericity, ES	0.596821
17	0.23981	0.007384	0.22234	0.1404	HP_HYPERTENSIVE_CRISIS	resint_LV Sphericity, ES	0.596922
14	0.24888	0.0069551	0.23076	0.14041	HOEK_NK_CELL_2011_2012_TIV_7D_VS_0DY_ADULT_7D_DN	resint_LV Sphericity, ED	0.596922
7	0.40854	0.0080744	0.3788	0.14041	GOBP_RESPONSE_TO_GLYCOPROTEIN	resint_LV Sphericity, ES	0.596922
37	0.17959	0.0081534	0.16652	0.14042	GOBP_NEGATIVE_REGULATION_OF_CATION_CHANNEL_ACTIVITY	resint_LV Sphericity, ED	0.596922
7	0.44555	0.0088059	0.41313	0.14042	GOCC_RIBBON_SYNAPSE	resint_LV Sphericity, ED	0.596922
189	0.080023	0.0081764	0.07421	0.14045	GSE40068_CXCR5POS_BCL6POS_TFH_VS_CXCR5NEG_BCL6NEG_CD4_TCELL_DN	resint_LV Sphericity, ES	0.59701
180	0.072551	0.0072361	0.067286	0.14047	GSE19401_PAM2CSK4_VS_RETINOIC_ACID_STIM_FOLLICULAR_DC_DN	resint_LV Sphericity, ED	0.597055
107	0.096048	0.0074011	0.08908	0.14048	HP_ARTHROGRYPOSIS_MULTIPLEX_CONGENITA	resint_LV Sphericity, ED	0.597059
54	0.13723	0.0075232	0.12729	0.1405	HP_RADIAL_DEVIATION_OF_THE_HAND_OR_OF_FINGERS_OF_THE_HAND	resint_LV Sphericity, ED	0.597065
32	0.19292	0.0081468	0.17894	0.1405	GOMF_PROTEIN_SERINE_THREONINE_KINASE_INHIBITOR_ACTIVITY	resint_LV Sphericity, ED	0.597065
6	0.37978	0.0069494	0.35228	0.14051	HP_INTESTINAL_CARCINOID	resint_LV Sphericity, ED	0.597068
74	0.13378	0.008581	0.1241	0.14052	REACTOME_TRANSCRIPTIONAL_REGULATION_OF_GRANULOPOIESIS	resint_LV Sphericity, ED	0.597071
45	0.16622	0.0083209	0.1542	0.14053	GOMF_CORECEPTOR_ACTIVITY	resint_LV Sphericity, ED	0.597074
22	0.25342	0.0088758	0.23512	0.14056	GOBP_FOREBRAIN_NEURON_DEVELOPMENT	resint_LV Sphericity, ES	0.597123
262	0.067432	0.0080953	0.062565	0.14057	MIR548O_3P	resint_LV Sphericity, ES	0.597123
37	0.17845	0.008102	0.16558	0.14058	REACTOME_FORMATION_OF_FIBRIN_CLOT_CLOTTING_CASCADE	resint_LV Sphericity, ED	0.597123
459	0.048169	0.0076112	0.044695	0.14059	ZNF140_TARGET_GENES	resint_LV Sphericity, ES	0.597123
336	0.056226	0.007628	0.052175	0.1406	CTAWWWATA_RSRFC4_Q2	resint_LV Sphericity, ED	0.597123
193	0.075704	0.0078156	0.070249	0.1406	GSE22886_DC_VS_MONOCYTE_UP	resint_LV Sphericity, ES	0.597123
113	0.096316	0.0076257	0.08939	0.14064	ATAAGCT_MIR21	resint_LV Sphericity, ED	0.597123
24	0.21203	0.0077558	0.1968	0.14066	HP_AXIAL_MUSCLE_WEAKNESS	resint_LV Sphericity, ES	0.597123
189	0.072571	0.0074149	0.067357	0.14066	GSE1460_CORD_VS_ADULT_BLOOD_NAIVE_CD4_TCELL_DN	resint_LV Sphericity, ES	0.597123
177	0.076033	0.0075206	0.070575	0.14067	GSE8515_CTRL_VS_IL1_4H_STIM_MAC_DN	resint_LV Sphericity, ED	0.597123
35	0.18608	0.0082174	0.17272	0.14067	GOBP_DOPAMINERGIC_NEURON_DIFFERENTIATION	resint_LV Sphericity, ED	0.597123
25	0.20339	0.0075931	0.1888	0.14068	HP_CEREBRAL_EDEMA	resint_LV Sphericity, ES	0.597123
46	0.24256	0.012276	0.22517	0.14069	chr17q22	resint_LV Sphericity, ED	0.597123
61	0.12106	0.0070523	0.11238	0.1407	HP_LUMBAR_HYPERLORDOSIS	resint_LV Sphericity, ED	0.597123
11	0.25651	0.0063544	0.23813	0.14071	GOCC_MLL3_4_COMPLEX	resint_LV Sphericity, ES	0.597123
254	0.06676	0.0078931	0.061981	0.14072	HP_ABNORMALITY_OF_THE_PITUITARY_GLAND	resint_LV Sphericity, ED	0.597123
3	0.623	0.0080617	0.57838	0.14072	HOEK_B_CELL_2011_2012_TIV_ADULT_3DY_DN	resint_LV Sphericity, ED	0.597123
29	0.19601	0.0078803	0.18198	0.14072	GOCC_TRANS_GOLGI_NETWORK_TRANSPORT_VESICLE	resint_LV Sphericity, ED	0.597123
9	0.4194	0.0093985	0.38937	0.14072	HOFFMAN_CLOCK_TARGETS_UP	resint_LV Sphericity, ES	0.597123
145	0.090905	0.0081456	0.084398	0.14073	GSE21063_CTRL_VS_ANTI_IGM_STIM_BCELL_8H_UP	resint_LV Sphericity, ES	0.597123
5	0.52687	0.0088013	0.48922	0.14075	GOBP_REGULATION_OF_ENDODERMAL_CELL_DIFFERENTIATION	resint_LV Sphericity, ED	0.597123
190	0.070083	0.0071795	0.065076	0.14076	GSE2770_UNTREATED_VS_IL4_TREATED_ACT_CD4_TCELL_2H_UP	resint_LV Sphericity, ED	0.597123
18	0.21724	0.006883	0.20172	0.14076	GOBP_MODIFICATION_OF_SYNAPTIC_STRUCTURE	resint_LV Sphericity, ED	0.597123
9	0.3851	0.0086299	0.35761	0.14077	KEGG_LIMONENE_AND_PINENE_DEGRADATION	resint_LV Sphericity, ED	0.597123
68	0.12512	0.0076945	0.11619	0.14078	PID_CDC42_PATHWAY	resint_LV Sphericity, ED	0.597123
58	0.12894	0.0073252	0.11975	0.1408	GOBP_NUCLEOSIDE_BISPHOSPHATE_BIOSYNTHETIC_PROCESS	resint_LV Sphericity, ED	0.597123
27	0.21964	0.0085208	0.20398	0.1408	GOBP_EPITHELIAL_TUBE_BRANCHING_INVOLVED_IN_LUNG_MORPHOGENESIS	resint_LV Sphericity, ES	0.597123
43	0.14605	0.0071469	0.13564	0.14081	MIR323A_5P	resint_LV Sphericity, ED	0.597123
190	0.073403	0.0075195	0.068172	0.14081	GSE40068_CXCR5NEG_BCL6NEG_CD4_TCELL_VS_CXCR5POS_BCL6NEG_TFH_UP	resint_LV Sphericity, ED	0.597123
87	0.098737	0.0068643	0.091714	0.14084	GOCC_SITE_OF_DNA_DAMAGE	resint_LV Sphericity, ED	0.597138
17	0.26269	0.0080887	0.24401	0.14084	HP_BROAD_HALLUX_PHALANX	resint_LV Sphericity, ES	0.597138
413	0.05188	0.0077863	0.048193	0.14086	MIR454_3P	resint_LV Sphericity, ED	0.597138
185	0.076144	0.0076981	0.070734	0.14086	GSE32423_CTRL_VS_IL7_MEMORY_CD8_TCELL_UP	resint_LV Sphericity, ES	0.597138
5	0.35395	0.0059127	0.32881	0.14086	GOMF_SMALL_PROTEIN_ACTIVATING_ENZYME_BINDING	resint_LV Sphericity, ES	0.597138
179	0.079633	0.0079206	0.073976	0.14087	REACTOME_CELLULAR_SENESCENCE	resint_LV Sphericity, ED	0.597141
113	0.097124	0.0076897	0.090232	0.14089	MIR4797_5P	resint_LV Sphericity, ED	0.597148
61	0.19083	0.011117	0.17729	0.14089	chr7p14	resint_LV Sphericity, ES	0.597148
5	0.49023	0.0081891	0.45551	0.14092	REACTOME_WAX_AND_PLASMALOGEN_BIOSYNTHESIS	resint_LV Sphericity, ED	0.597202
210	0.074168	0.0079833	0.068917	0.14093	SRF_Q5_01	resint_LV Sphericity, ES	0.597202
521	0.043124	0.0072467	0.040072	0.14094	BERENJENO_TRANSFORMED_BY_RHOA_UP	resint_LV Sphericity, ED	0.597202
8	0.31807	0.0067202	0.29556	0.14094	BIOCARTA_CDC42RAC_PATHWAY	resint_LV Sphericity, ES	0.597202
9	0.35956	0.0080575	0.33413	0.14095	GOBP_PRESYNAPTIC_MODULATION_OF_CHEMICAL_SYNAPTIC_TRANSMISSION	resint_LV Sphericity, ES	0.597206
6	0.36158	0.0066165	0.33607	0.14099	GOBP_REGULATION_OF_OOCYTE_MATURATION	resint_LV Sphericity, ED	0.597336
17	0.26317	0.0081035	0.24462	0.14101	GOBP_CELL_MIGRATION_INVOLVED_IN_HEART_DEVELOPMENT	resint_LV Sphericity, ED	0.597381
17	0.26573	0.0081823	0.24701	0.14102	NADERI_BREAST_CANCER_PROGNOSIS_DN	resint_LV Sphericity, ES	0.597384
192	0.076254	0.0078522	0.070889	0.14104	GSE24634_TREG_VS_TCONV_POST_DAY10_IL4_CONVERSION_DN	resint_LV Sphericity, ES	0.597385
52	0.12962	0.0069734	0.1205	0.14105	ZAMORA_NOS2_TARGETS_UP	resint_LV Sphericity, ED	0.597385
172	0.072863	0.0071054	0.067742	0.14106	GSE21678_WT_VS_FOXO1_FOXO3_KO_TREG_DN	resint_LV Sphericity, ES	0.597385
12	0.3483	0.0090118	0.32384	0.14107	GOBP_COMMISSURAL_NEURON_AXON_GUIDANCE	resint_LV Sphericity, ED	0.597385
19	0.21959	0.0071479	0.20417	0.14108	HP_ELEVATED_RED_CELL_ADENOSINE_DEAMINASE_LEVEL	resint_LV Sphericity, ED	0.597385
53	0.14227	0.007727	0.13228	0.14109	WP_COMPLEMENT_AND_COAGULATION_CASCADES	resint_LV Sphericity, ES	0.597385
16	0.28216	0.0084291	0.26237	0.1411	GOBP_REGULATION_OF_MEMBRANE_INVAGINATION	resint_LV Sphericity, ED	0.597385
14	0.2985	0.0083417	0.27757	0.1411	GOCC_INTRINSIC_COMPONENT_OF_PRESYNAPTIC_ACTIVE_ZONE_MEMBRANE	resint_LV Sphericity, ED	0.597385
4	0.4664	0.0069687	0.4337	0.14111	GOBP_PLATELET_DERIVED_GROWTH_FACTOR_RECEPTOR_ALPHA_SIGNALING_PATHWAY	resint_LV Sphericity, ES	0.597385
71	0.12272	0.0077105	0.11412	0.14113	MIR1267	resint_LV Sphericity, ES	0.597385
24	0.22674	0.0082939	0.21087	0.14114	MIR6846_3P	resint_LV Sphericity, ED	0.597385
183	0.073484	0.0073893	0.068342	0.14114	GSE37533_UNTREATED_VS_PIOGLIZATONE_TREATED_CD4_TCELL_PPARG1_AND_FOXP3_TRASDUCED_DN	resint_LV Sphericity, ES	0.597385
7	0.33999	0.0067197	0.31622	0.14115	HP_SHORTENING_OF_ALL_DISTAL_PHALANGES_OF_THE_FINGERS	resint_LV Sphericity, ES	0.597385
6	0.47455	0.0086836	0.44135	0.14115	GOBP_NEGATIVE_REGULATION_OF_T_CELL_MIGRATION	resint_LV Sphericity, ES	0.597385
38	0.17394	0.0080027	0.16179	0.14118	REACTOME_NGF_STIMULATED_TRANSCRIPTION	resint_LV Sphericity, ES	0.597401
13	0.2948	0.0079387	0.27422	0.14119	GOBP_NEGATIVE_REGULATION_OF_LIPOPOLYSACCHARIDE_MEDIATED_SIGNALING_PATHWAY	resint_LV Sphericity, ES	0.597401
499	0.046868	0.0077127	0.043599	0.1412	ZNF213_TARGET_GENES	resint_LV Sphericity, ES	0.597401
7	0.46438	0.0091781	0.43199	0.1412	HP_INFERIOR_VERMIS_HYPOPLASIA	resint_LV Sphericity, ES	0.597401
5	0.53042	0.0088605	0.49343	0.1412	GOBP_TOLERANCE_INDUCTION_TO_SELF_ANTIGEN	resint_LV Sphericity, ES	0.597401
138	0.0888	0.0077641	0.082612	0.14122	AACATTC_MIR4093P	resint_LV Sphericity, ES	0.597446
80	0.11267	0.0075124	0.10483	0.14126	HILLION_HMGA1B_TARGETS	resint_LV Sphericity, ES	0.597576
179	0.074911	0.0074509	0.069707	0.14127	GSE22611_UNSTIM_VS_2H_MDP_STIM_NOD2_TRANSDUCED_HEK293T_CELL_DN	resint_LV Sphericity, ES	0.59758
726	0.037526	0.0073999	0.03492	0.14128	ZNF134_TARGET_GENES	resint_LV Sphericity, ES	0.597583
8	0.38005	0.0080299	0.35373	0.14132	GOBP_POSITIVE_REGULATION_OF_CHOLESTEROL_METABOLIC_PROCESS	resint_LV Sphericity, ED	0.597676
103	0.10422	0.0078804	0.097008	0.14133	DOANE_BREAST_CANCER_ESR1_UP	resint_LV Sphericity, ED	0.597676
258	0.067621	0.0080567	0.062938	0.14133	MIR4762_3P	resint_LV Sphericity, ES	0.597676
20	0.24952	0.0083329	0.23227	0.14135	HP_POOR_WOUND_HEALING	resint_LV Sphericity, ES	0.597722
185	0.07671	0.0077553	0.071411	0.14137	MIR518C_5P	resint_LV Sphericity, ED	0.597734
95	0.10026	0.0072822	0.093343	0.14139	MIR541_3P	resint_LV Sphericity, ED	0.597734
136	0.093257	0.008095	0.08682	0.14139	ACTACCT_MIR196A_MIR196B	resint_LV Sphericity, ES	0.597734
7	0.39564	0.0078195	0.36834	0.14139	HP_RESPONSE_TO_DRUGS_ACTING_ON_NEUROMUSCULAR_TRANSMISSION	resint_LV Sphericity, ES	0.597734
7	0.40333	0.0079714	0.37553	0.14141	GOMF_MANNOSYL_OLIGOSACCHARIDE_1_2_ALPHA_MANNOSIDASE_ACTIVITY	resint_LV Sphericity, ED	0.59774
60	0.12701	0.0073386	0.11826	0.14141	HP_ABNORMALITY_OF_THE_CALF_MUSCULATURE	resint_LV Sphericity, ES	0.59774
115	0.085786	0.0068515	0.079896	0.14148	GCM_ACTG1	resint_LV Sphericity, ES	0.597997
27	0.22454	0.008711	0.20919	0.14155	GOBP_ADRENERGIC_RECEPTOR_SIGNALING_PATHWAY	resint_LV Sphericity, ES	0.598032
185	0.077571	0.0078424	0.072271	0.14157	GSE19825_NAIVE_VS_IL2RALOW_DAY3_EFF_CD8_TCELL_UP	resint_LV Sphericity, ES	0.598032
22	0.18862	0.0066061	0.17573	0.14157	FRANCO_BLOOD_SANOFI_PASTEUR_SA_INACTIVATED_INFLUENZA_VACCINE_CORRELATED_WITH_ANTIBODY_RESPONSE_AGE_18_40YO_14DY_POSITIVE	resint_LV Sphericity, ES	0.598032
7	0.36205	0.0071556	0.33732	0.14157	GOBP_REGULATION_OF_TUBULIN_DEACETYLATION	resint_LV Sphericity, ES	0.598032
5	0.54633	0.0091263	0.50905	0.14159	GOBP_APOPTOTIC_PROCESS_INVOLVED_IN_HEART_MORPHOGENESIS	resint_LV Sphericity, ED	0.598032
14	0.29721	0.0083057	0.27696	0.14162	GOBP_RESPONSE_TO_INACTIVITY	resint_LV Sphericity, ED	0.598032
5	0.4799	0.0080166	0.44722	0.14162	GOBP_POSITIVE_REGULATION_OF_DOPAMINE_RECEPTOR_SIGNALING_PATHWAY	resint_LV Sphericity, ED	0.598032
98	0.10031	0.0073988	0.093471	0.14162	PRDM12_TARGET_GENES	resint_LV Sphericity, ES	0.598032
6	0.43128	0.0078918	0.4019	0.14162	GOBP_MITOCHONDRIAL_DNA_REPAIR	resint_LV Sphericity, ES	0.598032
21	0.21024	0.0071943	0.19595	0.14165	BIOCARTA_MTOR_PATHWAY	resint_LV Sphericity, ED	0.598032
106	0.11116	0.0085258	0.10361	0.14166	LEE_NEURAL_CREST_STEM_CELL_DN	resint_LV Sphericity, ES	0.598032
23	0.218	0.0078066	0.20319	0.14166	HP_PUSTULE	resint_LV Sphericity, ES	0.598032
239	0.14274	0.016377	0.13304	0.14167	chr16p13	resint_LV Sphericity, ES	0.598032
16	0.23687	0.0070761	0.2208	0.14169	HP_DELAYED_EPIPHYSEAL_OSSIFICATION	resint_LV Sphericity, ED	0.598032
80	0.10966	0.0073117	0.10222	0.14169	HP_ABNORMAL_OVARIAN_PHYSIOLOGY	resint_LV Sphericity, ED	0.598032
10	0.29488	0.0069653	0.27487	0.14169	GOBP_POSITIVE_REGULATION_OF_TRANSCRIPTION_OF_NUCLEOLAR_LARGE_RRNA_BY_RNA_POLYMERASE_I	resint_LV Sphericity, ES	0.598032
77	0.11258	0.0073655	0.10495	0.14171	MIR6775_3P	resint_LV Sphericity, ES	0.598032
74	0.11126	0.0071363	0.10372	0.14171	MORF_CCNF	resint_LV Sphericity, ES	0.598032
309	0.061842	0.0080519	0.057654	0.14172	DAVICIONI_MOLECULAR_ARMS_VS_ERMS_UP	resint_LV Sphericity, ED	0.598032
108	0.10057	0.0077855	0.09376	0.14172	MIR4720_3P	resint_LV Sphericity, ES	0.598032
28	0.20792	0.0082141	0.19384	0.14172	SHIN_B_CELL_LYMPHOMA_CLUSTER_3	resint_LV Sphericity, ES	0.598032
51	0.1509	0.0080401	0.14068	0.14174	MCCLUNG_CREB1_TARGETS_DN	resint_LV Sphericity, ED	0.598032
84	0.10889	0.0074394	0.10153	0.14174	HP_PSYCHOSIS	resint_LV Sphericity, ES	0.598032
18	0.26739	0.008472	0.2493	0.14174	GOBP_POSITIVE_REGULATION_OF_TRANSFORMING_GROWTH_FACTOR_BETA_PRODUCTION	resint_LV Sphericity, ES	0.598032
154	0.081861	0.0075575	0.076327	0.14175	WP_INSULIN_SIGNALING	resint_LV Sphericity, ED	0.598032
59	0.13968	0.0080034	0.13024	0.14175	GOMF_HYDRO_LYASE_ACTIVITY	resint_LV Sphericity, ES	0.598032
6	0.37036	0.0067771	0.34534	0.14176	GOBP_CELLULAR_RESPONSE_TO_BACTERIAL_LIPOPROTEIN	resint_LV Sphericity, ES	0.598032
186	0.071322	0.0072299	0.066517	0.14181	GSE27786_LSK_VS_NKTCELL_DN	resint_LV Sphericity, ED	0.598032
32	0.17095	0.007219	0.15944	0.14182	KEGG_BASE_EXCISION_REPAIR	resint_LV Sphericity, ES	0.598032
57	0.1362	0.0076707	0.12703	0.14183	WATANABE_COLON_CANCER_MSI_VS_MSS_DN	resint_LV Sphericity, ED	0.598032
9	0.30401	0.0068127	0.28355	0.14183	GOBP_REGULATION_OF_LYMPHOID_PROGENITOR_CELL_DIFFERENTIATION	resint_LV Sphericity, ED	0.598032
12	0.32613	0.0084382	0.30418	0.14183	GOCC_CLATHRIN_SCULPTED_VESICLE	resint_LV Sphericity, ES	0.598032
190	0.072419	0.0074188	0.067547	0.14184	GSE3039_CD4_TCELL_VS_B1_BCELL_UP	resint_LV Sphericity, ES	0.598032
54	0.15724	0.00862	0.14667	0.14186	GOBP_EXCRETION	resint_LV Sphericity, ES	0.598032
188	0.066609	0.0067879	0.062133	0.14186	MORF_SKP1A	resint_LV Sphericity, ES	0.598032
26	0.20888	0.007952	0.19485	0.14187	ABRAHAM_ALPC_VS_MULTIPLE_MYELOMA_UP	resint_LV Sphericity, ES	0.598032
10	0.32117	0.0075863	0.29961	0.14188	HP_ANGIOID_STREAKS_OF_THE_FUNDUS	resint_LV Sphericity, ED	0.598032
65	0.12927	0.0077731	0.1206	0.14189	HP_LIMB_ATAXIA	resint_LV Sphericity, ES	0.598032
192	0.076036	0.0078297	0.070935	0.14189	GSE22589_HEALTHY_VS_SIV_INFECTED_DC_DN	resint_LV Sphericity, ES	0.598032
58	0.12594	0.0071549	0.1175	0.14189	GOMF_RRNA_BINDING	resint_LV Sphericity, ES	0.598032
18	0.24579	0.0077874	0.2293	0.14189	DORMOY_ELAVL1_TARGETS	resint_LV Sphericity, ES	0.598032
38	0.16951	0.007799	0.15815	0.1419	XU_CREBBP_TARGETS_DN	resint_LV Sphericity, ES	0.598032
30	0.18393	0.0075208	0.17164	0.14195	GOBP_TRICARBOXYLIC_ACID_CYCLE	resint_LV Sphericity, ES	0.598032
16	0.2364	0.007062	0.2206	0.14196	KYNG_ENVIRONMENTAL_STRESS_RESPONSE_DN	resint_LV Sphericity, ED	0.598032
6	0.36238	0.0066311	0.33817	0.14196	GOBP_PYRIMIDINE_NUCLEOSIDE_MONOPHOSPHATE_CATABOLIC_PROCESS	resint_LV Sphericity, ED	0.598032
193	0.070923	0.007322	0.066184	0.14196	GSE34006_A2AR_KO_VS_A2AR_AGONIST_TREATED_TREG_DN	resint_LV Sphericity, ES	0.598032
42	0.17062	0.0082522	0.15922	0.14196	GOBP_LEUKOCYTE_ADHESION_TO_VASCULAR_ENDOTHELIAL_CELL	resint_LV Sphericity, ES	0.598032
42	0.16458	0.0079599	0.15359	0.14197	MIR4741	resint_LV Sphericity, ED	0.598032
9	0.29927	0.0067065	0.2793	0.14198	TSUTSUMI_FBXW8_TARGETS	resint_LV Sphericity, ED	0.598032
138	0.088526	0.0077401	0.082618	0.14198	MIR7156_5P	resint_LV Sphericity, ED	0.598032
5	0.54665	0.0091316	0.51016	0.14198	GOMF_VASCULAR_ENDOTHELIAL_GROWTH_FACTOR_BINDING	resint_LV Sphericity, ED	0.598032
129	0.098406	0.0083207	0.091838	0.14198	SABATES_COLORECTAL_ADENOMA_UP	resint_LV Sphericity, ES	0.598032
24	0.22165	0.0081077	0.20686	0.14198	GNF2_AF1Q	resint_LV Sphericity, ES	0.598032
171	0.08313	0.0080833	0.077593	0.14201	GSE9988_ANTI_TREM1_AND_LPS_VS_CTRL_TREATED_MONOCYTES_UP	resint_LV Sphericity, ES	0.598119
39	0.17952	0.0083675	0.16759	0.14205	KEGG_ALDOSTERONE_REGULATED_SODIUM_REABSORPTION	resint_LV Sphericity, ES	0.598249
16	0.24515	0.0073235	0.22887	0.14206	HP_CUTANEOUS_MELANOMA	resint_LV Sphericity, ES	0.598252
135	0.089667	0.0077548	0.083717	0.14208	MIR4316	resint_LV Sphericity, ES	0.598261
44	0.15196	0.0075223	0.14189	0.14209	GOBP_REGULATION_OF_NITRIC_OXIDE_SYNTHASE_ACTIVITY	resint_LV Sphericity, ED	0.598261
12	0.28117	0.007275	0.26252	0.14209	GOBP_UV_DAMAGE_EXCISION_REPAIR	resint_LV Sphericity, ED	0.598261
189	0.073294	0.0074888	0.068441	0.14211	GSE1460_NAIVE_CD4_TCELL_ADULT_BLOOD_VS_THYMIC_STROMAL_CELL_DN	resint_LV Sphericity, ED	0.59827
17	0.23893	0.007357	0.22311	0.14212	HP_WOOLLY_HAIR	resint_LV Sphericity, ED	0.59827
7	0.34992	0.006916	0.32676	0.14212	GOBP_REGULATION_OF_RAB_PROTEIN_SIGNAL_TRANSDUCTION	resint_LV Sphericity, ES	0.59827
18	0.26632	0.0084378	0.24873	0.14216	VOIGT_PBMC_FLUARIX_AGE_50_74YO_FEMALES_VS_MALES_0DY_TO_28D_UP	resint_LV Sphericity, ES	0.598399
41	0.14519	0.0069383	0.13561	0.14217	GOCC_PCG_PROTEIN_COMPLEX	resint_LV Sphericity, ED	0.598402
281	0.060077	0.0074652	0.056115	0.14218	HP_MENTAL_DETERIORATION	resint_LV Sphericity, ES	0.598405
45	0.13879	0.0069478	0.12965	0.1422	HP_AMYOTROPHIC_LATERAL_SCLEROSIS	resint_LV Sphericity, ES	0.598451
13	0.29007	0.0078114	0.27099	0.14223	GOBP_CELL_MIGRATION_INVOLVED_IN_GASTRULATION	resint_LV Sphericity, ED	0.598538
79	0.12365	0.0081931	0.11552	0.14225	MIR655_5P	resint_LV Sphericity, ES	0.598583
19	0.26774	0.0087153	0.2502	0.14229	HP_CENTRAL_DIABETES_INSIPIDUS	resint_LV Sphericity, ED	0.598673
188	0.075769	0.0077214	0.070814	0.14232	GSE3039_NKT_CELL_VS_ALPHAALPHA_CD8_TCELL_DN	resint_LV Sphericity, ES	0.598673
183	0.073248	0.0073656	0.068457	0.14232	GSE19888_NO_PRETREAT_VS_ADENOSINE_A3R_INHIBITOR_PRETREATED_MAST_CELL_TCELL_MEMBRANES_ACT_UP	resint_LV Sphericity, ES	0.598673
18	0.22897	0.0072545	0.214	0.14232	GOBP_DNA_STRAND_ELONGATION_INVOLVED_IN_DNA_REPLICATION	resint_LV Sphericity, ES	0.598673
14	0.29719	0.0083052	0.27776	0.14233	GOBP_POSITIVE_REGULATION_OF_KERATINOCYTE_PROLIFERATION	resint_LV Sphericity, ED	0.598673
34	0.16914	0.0073617	0.15808	0.14233	PID_ERBB1_RECEPTOR_PROXIMAL_PATHWAY	resint_LV Sphericity, ES	0.598673
186	0.075695	0.0076732	0.07075	0.14234	GSE43955_1H_VS_10H_ACT_CD4_TCELL_WITH_TGFB_IL6_DN	resint_LV Sphericity, ES	0.598673
9	0.27004	0.0060515	0.25243	0.14237	HP_EXERCISE_INDUCED_MUSCLE_CRAMPS	resint_LV Sphericity, ED	0.598673
7	0.38447	0.0075988	0.35945	0.1424	REACTOME_MECP2_REGULATES_TRANSCRIPTION_OF_NEURONAL_LIGANDS	resint_LV Sphericity, ES	0.598673
13	0.24498	0.0065972	0.22905	0.14241	GOBP_NEGATIVE_REGULATION_OF_TYPE_I_INTERFERON_MEDIATED_SIGNALING_PATHWAY	resint_LV Sphericity, ED	0.598673
323	0.054519	0.0072546	0.050974	0.14242	MODULE_104	resint_LV Sphericity, ED	0.598673
69	0.1303	0.0080715	0.12183	0.14242	NAKAYAMA_SOFT_TISSUE_TUMORS_PCA1_UP	resint_LV Sphericity, ES	0.598673
8	0.32178	0.0067986	0.30086	0.14243	REACTOME_TRANSPORT_OF_FATTY_ACIDS	resint_LV Sphericity, ED	0.598673
26	0.20387	0.0077614	0.19062	0.14243	HP_FALLS	resint_LV Sphericity, ES	0.598673
27	0.18518	0.0071839	0.17315	0.14244	BERENJENO_ROCK_SIGNALING_NOT_VIA_RHOA_UP	resint_LV Sphericity, ED	0.598673
8	0.32649	0.0068982	0.3053	0.14245	HP_PERSISTENT_BLEEDING_AFTER_TRAUMA	resint_LV Sphericity, ES	0.598673
4	0.3786	0.0056569	0.35403	0.14246	GOBP_DNA_PROTECTION	resint_LV Sphericity, ED	0.598673
21	0.23084	0.0078993	0.21587	0.14246	GAO_LARGE_INTESTINE_ADULT_CF_GOBLET_CELL_SUBTYPE_1	resint_LV Sphericity, ES	0.598673
38	0.14796	0.0068074	0.13836	0.14247	PID_AURORA_B_PATHWAY	resint_LV Sphericity, ED	0.598673
40	0.16648	0.0078583	0.15569	0.14247	GOBP_NEGATIVE_REGULATION_OF_AXON_EXTENSION	resint_LV Sphericity, ES	0.598673
187	0.079139	0.0080436	0.074014	0.14249	GSE5542_UNTREATED_VS_IFNG_TREATED_EPITHELIAL_CELLS_6H_DN	resint_LV Sphericity, ES	0.598673
32	0.20363	0.0085989	0.19044	0.14249	GOBP_PROXIMAL_DISTAL_PATTERN_FORMATION	resint_LV Sphericity, ES	0.598673
24	0.21677	0.0079293	0.20274	0.1425	HP_MYOTONIA	resint_LV Sphericity, ES	0.598673
297	0.058754	0.0075025	0.054955	0.14251	MORF_SUPT3H	resint_LV Sphericity, ED	0.598673
657	0.040424	0.0075985	0.037811	0.14252	HP_ABNORMAL_LOCATION_OF_EARS	resint_LV Sphericity, ES	0.598673
193	0.076873	0.0079363	0.071906	0.14253	GSE25123_IL4_VS_IL4_AND_ROSIGLITAZONE_STIM_MACROPHAGE_DAY10_UP	resint_LV Sphericity, ED	0.598673
252	0.066827	0.0078703	0.062514	0.14254	FORTSCHEGGER_PHF8_TARGETS_UP	resint_LV Sphericity, ED	0.598673
11	0.29322	0.0072638	0.27429	0.14254	GOBP_UREA_METABOLIC_PROCESS	resint_LV Sphericity, ED	0.598673
30	0.1837	0.0075116	0.17185	0.14255	OUELLET_CULTURED_OVARIAN_CANCER_INVASIVE_VS_LMP_DN	resint_LV Sphericity, ED	0.598673
159	0.07852	0.0073648	0.073455	0.14255	ESC_V6.5_UP_EARLY.V1_UP	resint_LV Sphericity, ED	0.598673
87	0.109	0.007578	0.10197	0.14256	HP_CHEST_PAIN	resint_LV Sphericity, ES	0.598676
189	0.072483	0.007406	0.067816	0.14258	GSE26669_CTRL_VS_COSTIM_BLOCK_MLR_CD4_TCELL_DN	resint_LV Sphericity, ES	0.598721
45	0.15345	0.0076812	0.14357	0.1426	GOBP_REGULATION_OF_TELOMERASE_ACTIVITY	resint_LV Sphericity, ED	0.598727
27	0.22459	0.0087127	0.21014	0.1426	MODULE_200	resint_LV Sphericity, ES	0.598727
6	0.43502	0.0079603	0.40705	0.14261	GOBP_POSITIVE_REGULATION_OF_RAC_PROTEIN_SIGNAL_TRANSDUCTION	resint_LV Sphericity, ED	0.59873
183	0.07239	0.0072793	0.067746	0.14264	GOBP_REGULATION_OF_PROTEIN_BINDING	resint_LV Sphericity, ES	0.598748
12	0.27122	0.0070174	0.25382	0.14265	HP_LEG_MUSCLE_STIFFNESS	resint_LV Sphericity, ED	0.598748
6	0.42774	0.0078271	0.40033	0.14266	SMID_BREAST_CANCER_RELAPSE_IN_PLEURA_UP	resint_LV Sphericity, ED	0.598748
184	0.070189	0.007077	0.065691	0.14266	GSE24574_BCL6_HIGH_TFH_VS_NAIVE_CD4_TCELL_DN	resint_LV Sphericity, ED	0.598748
15	0.26545	0.0076784	0.24845	0.14267	REACTOME_SUMOYLATION_OF_DNA_METHYLATION_PROTEINS	resint_LV Sphericity, ED	0.598748
31	0.18924	0.0078655	0.17711	0.14267	JIANG_AGING_CEREBRAL_CORTEX_UP	resint_LV Sphericity, ES	0.598748
168	0.08471	0.008165	0.07929	0.14269	MIR522_3P	resint_LV Sphericity, ES	0.598793
11	0.30746	0.0076168	0.28783	0.14272	GOBP_NEGATIVE_REGULATION_OF_TELOMERASE_ACTIVITY	resint_LV Sphericity, ED	0.59888
5	0.43833	0.0073223	0.41037	0.14274	HP_SEESAW_NYSTAGMUS	resint_LV Sphericity, ES	0.598886
187	0.072859	0.0074052	0.068213	0.14274	GSE15330_LYMPHOID_MULTIPOTENT_VS_PRO_BCELL_UP	resint_LV Sphericity, ES	0.598886
121	0.10247	0.0083932	0.095946	0.14277	HOELZEL_NF1_TARGETS_UP	resint_LV Sphericity, ED	0.598972
182	0.071276	0.0071479	0.06675	0.14281	GSE17721_0.5H_VS_24H_GARDIQUIMOD_BMDC_UP	resint_LV Sphericity, ED	0.599101
13	0.30052	0.0080929	0.28148	0.14285	GOBP_ERYTHROCYTE_MATURATION	resint_LV Sphericity, ED	0.59923
6	0.33961	0.0062144	0.31812	0.14287	HP_JUVENILE_MYELOMONOCYTIC_LEUKEMIA	resint_LV Sphericity, ES	0.599275
635	0.041727	0.0077158	0.03909	0.14289	PAX6_TARGET_GENES	resint_LV Sphericity, ES	0.59932
28	0.17413	0.0068792	0.16313	0.1429	WEBER_METHYLATED_HCP_IN_SPERM_DN	resint_LV Sphericity, ED	0.599323
16	0.24908	0.0074408	0.23336	0.14291	GOBP_NUCLEOTIDE_BINDING_OLIGOMERIZATION_DOMAIN_CONTAINING_2_SIGNALING_PATHWAY	resint_LV Sphericity, ED	0.599326
98	0.10074	0.0074305	0.094382	0.14292	MIR3927_3P	resint_LV Sphericity, ED	0.599329
53	0.14845	0.0080627	0.13909	0.14293	DELASERNA_MYOD_TARGETS_DN	resint_LV Sphericity, ES	0.599332
13	0.27773	0.0074793	0.26024	0.14294	GOBP_NEGATIVE_REGULATION_OF_MACROPHAGE_DERIVED_FOAM_CELL_DIFFERENTIATION	resint_LV Sphericity, ED	0.599335
6	0.33295	0.0060925	0.312	0.14296	REACTOME_PRE_NOTCH_PROCESSING_IN_THE_ENDOPLASMIC_RETICULUM	resint_LV Sphericity, ES	0.599358
87	0.10262	0.0071343	0.096169	0.14297	GOBP_REGULATION_OF_NIK_NF_KAPPAB_SIGNALING	resint_LV Sphericity, ES	0.599358
20	0.25191	0.0084127	0.23609	0.14299	MIR1295B_3P	resint_LV Sphericity, ES	0.599358
40	0.16205	0.0076492	0.15187	0.14299	HP_ANIRIDIA	resint_LV Sphericity, ES	0.599358
12	0.32649	0.0084474	0.306	0.143	HP_HYPERSPLENISM	resint_LV Sphericity, ES	0.599358
12	0.26581	0.0068776	0.24914	0.14301	HSF4_TARGET_GENES	resint_LV Sphericity, ED	0.599358
70	0.12103	0.007551	0.11344	0.14302	MIR4639_3P	resint_LV Sphericity, ED	0.599358
14	0.24833	0.0069396	0.23276	0.14302	RAMPON_ENRICHED_LEARNING_ENVIRONMENT_EARLY_UP	resint_LV Sphericity, ES	0.599358
189	0.069728	0.0071245	0.065369	0.14306	GSE36078_UNTREATED_VS_AD5_INF_IL1R_KO_MOUSE_LUNG_DC_DN	resint_LV Sphericity, ED	0.599412
192	0.077347	0.0079647	0.072509	0.14306	GSE29618_MONOCYTE_VS_MDC_DAY7_FLU_VACCINE_UP	resint_LV Sphericity, ES	0.599412
239	0.064898	0.0074461	0.060843	0.14307	HP_PES_CAVUS	resint_LV Sphericity, ED	0.599412
55	0.11842	0.0065516	0.11102	0.14307	REACTOME_DEGRADATION_OF_DVL	resint_LV Sphericity, ED	0.599412
12	0.28162	0.0072867	0.26405	0.14309	GOBP_CELLULAR_RESPONSE_TO_ELECTRICAL_STIMULUS	resint_LV Sphericity, ED	0.599418
7	0.42233	0.008347	0.39597	0.14309	HP_2_3_FINGER_SYNDACTYLY	resint_LV Sphericity, ES	0.599418
607	0.044017	0.0079643	0.041273	0.14311	MIR19B_3P	resint_LV Sphericity, ES	0.599463
17	0.23511	0.0072395	0.2205	0.14316	GOBP_REGULATION_OF_KETONE_BIOSYNTHETIC_PROCESS	resint_LV Sphericity, ED	0.59954
62	0.1378	0.0080928	0.12923	0.14316	HP_ECTOPIC_KIDNEY	resint_LV Sphericity, ES	0.59954
316	0.058217	0.0076638	0.054598	0.14316	HP_INTELLECTUAL_DISABILITY_SEVERE	resint_LV Sphericity, ES	0.59954
11	0.29774	0.007376	0.27925	0.14317	SCHAEFFER_PROSTATE_DEVELOPMENT_AND_CANCER_BOX4_UP	resint_LV Sphericity, ED	0.59954
84	0.12701	0.008677	0.11912	0.14318	GOCC_COLLAGEN_TRIMER	resint_LV Sphericity, ES	0.59954
182	0.076279	0.0076496	0.071548	0.14319	GSE5099_CLASSICAL_M1_VS_ALTERNATIVE_M2_MACROPHAGE_UP	resint_LV Sphericity, ES	0.59954
177	0.079262	0.0078399	0.074355	0.14322	GSE25088_CTRL_VS_IL4_STIM_MACROPHAGE_UP	resint_LV Sphericity, ES	0.59954
104	0.089488	0.0067988	0.083949	0.14322	MORF_ERH	resint_LV Sphericity, ES	0.59954
38	0.16048	0.0073835	0.15055	0.14323	HP_EXPRESSIVE_LANGUAGE_DELAY	resint_LV Sphericity, ED	0.59954
6	0.45139	0.0082599	0.42347	0.14323	MIR339_3P	resint_LV Sphericity, ES	0.59954
562	0.044571	0.0077699	0.041815	0.14324	GCACTTT_MIR175P_MIR20A_MIR106A_MIR106B_MIR20B_MIR519D	resint_LV Sphericity, ED	0.59954
59	0.13058	0.0074818	0.12251	0.14324	MIR1243	resint_LV Sphericity, ES	0.59954
13	0.24793	0.0066767	0.23261	0.14325	GOBP_INNER_CELL_MASS_CELL_PROLIFERATION	resint_LV Sphericity, ED	0.599543
861	0.034672	0.0074164	0.03253	0.14326	GOCC_NUCLEOLUS	resint_LV Sphericity, ES	0.599546
22	0.21	0.007355	0.19709	0.14332	YAN_ESCAPE_FROM_ANOIKIS	resint_LV Sphericity, ES	0.59962
381	0.053132	0.007666	0.049867	0.14333	LET_7G_5P	resint_LV Sphericity, ED	0.59962
138	0.086767	0.0075863	0.081431	0.14333	GOBP_POSITIVE_REGULATION_OF_LEUKOCYTE_PROLIFERATION	resint_LV Sphericity, ED	0.59962
19	0.22924	0.0074621	0.21515	0.14333	GOBP_NUCLEOTIDE_EXCISION_REPAIR_PREINCISION_COMPLEX_STABILIZATION	resint_LV Sphericity, ES	0.59962
102	0.093028	0.0069999	0.087316	0.14335	HALLMARK_PI3K_AKT_MTOR_SIGNALING	resint_LV Sphericity, ES	0.59962
187	0.073044	0.007424	0.068564	0.14337	GSE25123_CTRL_VS_IL4_AND_ROSIGLITAZONE_STIM_MACROPHAGE_DN	resint_LV Sphericity, ED	0.59962
59	0.13871	0.0079477	0.1302	0.14337	REACTOME_NUCLEAR_EVENTS_KINASE_AND_TRANSCRIPTION_FACTOR_ACTIVATION	resint_LV Sphericity, ES	0.59962
24	0.20997	0.0076805	0.19709	0.14337	REACTOME_DOWNSTREAM_SIGNALING_OF_ACTIVATED_FGFR3	resint_LV Sphericity, ES	0.59962
178	0.077141	0.0076514	0.072413	0.14338	GSE29618_PRE_VS_DAY7_POST_LAIV_FLU_VACCINE_MDC_UP	resint_LV Sphericity, ED	0.59962
9	0.40785	0.0091397	0.38286	0.14338	HP_PROTRUSIO_ACETABULI	resint_LV Sphericity, ES	0.59962
191	0.075138	0.0077173	0.070534	0.14338	GSE29164_DAY3_VS_DAY7_CD8_TCELL_AND_IL12_TREATED_MELANOMA_DN	resint_LV Sphericity, ES	0.59962
184	0.076187	0.0076818	0.071522	0.14339	GSE3982_EFF_MEMORY_CD4_TCELL_VS_NKCELL_UP	resint_LV Sphericity, ED	0.599622
178	0.077269	0.0076641	0.072539	0.1434	GSE23321_EFFECTOR_MEMORY_VS_NAIVE_CD8_TCELL_UP	resint_LV Sphericity, ED	0.599625
16	0.26654	0.0079623	0.25026	0.14343	HP_DESCENDING_THORACIC_AORTA_ANEURYSM	resint_LV Sphericity, ED	0.599673
194	0.069892	0.007234	0.065621	0.14343	GSE40666_WT_VS_STAT4_KO_CD8_TCELL_WITH_IFNA_STIM_90MIN_DN	resint_LV Sphericity, ED	0.599673
188	0.070286	0.0071627	0.065999	0.14345	GSE17186_NAIVE_VS_CD21HIGH_TRANSITIONAL_BCELL_CORD_BLOOD_UP	resint_LV Sphericity, ES	0.599718
221	0.069868	0.0077125	0.065611	0.14347	TCCATTKW_UNKNOWN	resint_LV Sphericity, ED	0.599724
26	0.22139	0.0084285	0.2079	0.14347	GOCC_HIGH_DENSITY_LIPOPROTEIN_PARTICLE	resint_LV Sphericity, ES	0.599724
95	0.10221	0.0074234	0.095989	0.1435	HP_ACUTE_LEUKEMIA	resint_LV Sphericity, ED	0.59981
204	0.074068	0.0078591	0.069573	0.14353	MIR12122	resint_LV Sphericity, ES	0.59983
143	0.073638	0.0065531	0.06917	0.14354	GSE36891_UNSTIM_VS_PAM_TLR2_STIM_PERITONEAL_MACROPHAGE_DN	resint_LV Sphericity, ED	0.59983
179	0.078349	0.0077928	0.073601	0.14356	GSE11057_CD4_CENT_MEM_VS_PBMC_DN	resint_LV Sphericity, ED	0.59983
99	0.1046	0.007755	0.098268	0.14356	GOBP_ACTIN_CYTOSKELETON_REORGANIZATION	resint_LV Sphericity, ED	0.59983
5	0.50412	0.0084212	0.47359	0.14357	CALVET_IRINOTECAN_SENSITIVE_VS_REVERTED_DN	resint_LV Sphericity, ED	0.59983
4	0.505	0.0075454	0.47441	0.14357	HP_CONGENITAL_PSEUDOARTHROSIS_OF_THE_CLAVICLE	resint_LV Sphericity, ES	0.59983
39	0.16389	0.007639	0.15397	0.14357	GOBP_DEOXYRIBONUCLEOTIDE_METABOLIC_PROCESS	resint_LV Sphericity, ES	0.59983
17	0.26969	0.0083043	0.25338	0.14359	GOBP_REGULATION_OF_DELAYED_RECTIFIER_POTASSIUM_CHANNEL_ACTIVITY	resint_LV Sphericity, ES	0.599875
24	0.21488	0.00786	0.2019	0.14361	WEINMANN_ADAPTATION_TO_HYPOXIA_UP	resint_LV Sphericity, ED	0.599884
5	0.41477	0.0069286	0.38974	0.14362	GOMF_IGE_BINDING	resint_LV Sphericity, ES	0.599884
353	0.077241	0.010736	0.072578	0.14362	REACTOME_OLFACTORY_SIGNALING_PATHWAY	resint_LV Sphericity, ES	0.599884
14	0.30168	0.0084305	0.28349	0.14363	HP_CUTANEOUS_SYNDACTYLY_OF_TOES	resint_LV Sphericity, ES	0.599887
188	0.071073	0.0072428	0.066796	0.14367	GSE15930_STIM_VS_STIM_AND_IFNAB_48H_CD8_T_CELL_UP	resint_LV Sphericity, ES	0.599904
12	0.30335	0.0078489	0.28512	0.14368	GOMF_MAP_KINASE_PHOSPHATASE_ACTIVITY	resint_LV Sphericity, ED	0.599904
7	0.4479	0.0088524	0.42097	0.14368	HP_IRON_ACCUMULATION_IN_BRAIN	resint_LV Sphericity, ES	0.599904
10	0.33168	0.0078346	0.31175	0.14368	GOBP_REGULATION_OF_HEART_MORPHOGENESIS	resint_LV Sphericity, ES	0.599904
186	0.071727	0.007271	0.067418	0.14369	GSE37533_PPARG2_FOXP3_VS_FOXP3_TRANSDUCED_CD4_TCELL_PIOGLITAZONE_TREATED_UP	resint_LV Sphericity, ED	0.599904
9	0.38056	0.0085281	0.3577	0.14369	HP_ABNORMAL_RESPONSE_TO_ENDOCRINE_STIMULATION_TEST	resint_LV Sphericity, ES	0.599904
183	0.075545	0.0075966	0.071015	0.14372	GSE22025_TGFB1_VS_TGFB1_AND_PROGESTERONE_TREATED_CD4_TCELL_UP	resint_LV Sphericity, ES	0.599952
17	0.24814	0.0076407	0.23326	0.14372	GOBP_NEUROTRANSMITTER_BIOSYNTHETIC_PROCESS	resint_LV Sphericity, ES	0.599952
10	0.31309	0.0073956	0.29434	0.14374	GOBP_NEGATIVE_REGULATION_OF_CELL_SIZE	resint_LV Sphericity, ED	0.599996
6	0.46372	0.0084855	0.43597	0.14375	MOOTHA_PYR	resint_LV Sphericity, ED	0.599999
153	0.081046	0.0074581	0.076198	0.14376	GSE6259_FLT3L_INDUCED_DEC205_POS_DC_VS_BCELL_DN	resint_LV Sphericity, ED	0.600002
32	0.17961	0.0075844	0.16887	0.14377	GOBP_NEURAL_TUBE_PATTERNING	resint_LV Sphericity, ED	0.600005
21	0.22005	0.0075301	0.20695	0.14383	WOTTON_RUNX_TARGETS_UP	resint_LV Sphericity, ED	0.600139
7	0.34957	0.006909	0.32876	0.14383	GOBP_REGULATION_OF_TUBULIN_DEACETYLATION	resint_LV Sphericity, ED	0.600139
31	0.18809	0.007818	0.17689	0.14383	GOBP_GRANULOCYTE_DIFFERENTIATION	resint_LV Sphericity, ES	0.600139
181	0.075914	0.0075923	0.071404	0.14386	TGFB_UP.V1_DN	resint_LV Sphericity, ED	0.600186
192	0.071358	0.007348	0.067119	0.14386	GSE5589_WT_VS_IL10_KO_LPS_AND_IL10_STIM_MACROPHAGE_45MIN_DN	resint_LV Sphericity, ES	0.600186
62	0.12878	0.0075634	0.12114	0.14387	MOLENAAR_TARGETS_OF_CCND1_AND_CDK4_UP	resint_LV Sphericity, ES	0.600189
12	0.25148	0.0065067	0.23656	0.14388	GOCC_HOPS_COMPLEX	resint_LV Sphericity, ED	0.600192
8	0.37512	0.0079257	0.35289	0.1439	GROSS_HYPOXIA_VIA_HIF1A_ONLY	resint_LV Sphericity, ED	0.600237
28	0.19391	0.0076603	0.18242	0.14391	AIZARANI_LIVER_C22_RESIDENT_B_CELLS_2	resint_LV Sphericity, ES	0.60024
8	0.41387	0.0087443	0.38937	0.14392	GOBP_REGULATION_OF_EXTRACELLULAR_MATRIX_CONSTITUENT_SECRETION	resint_LV Sphericity, ED	0.600242
163	0.085376	0.008107	0.080329	0.14394	MSX1_01	resint_LV Sphericity, ED	0.600248
49	0.15546	0.0081198	0.14627	0.14394	GOMF_CHOLESTEROL_BINDING	resint_LV Sphericity, ES	0.600248
30	0.17899	0.0073189	0.16843	0.14397	HP_REDUCED_VITAL_CAPACITY	resint_LV Sphericity, ES	0.600334
5	0.52321	0.00874	0.49236	0.14398	GOMF_M7G_5_PPPN_DIPHOSPHATASE_ACTIVITY	resint_LV Sphericity, ED	0.600337
202	0.069191	0.007306	0.065116	0.14399	REACTOME_SIGNALING_BY_ROBO_RECEPTORS	resint_LV Sphericity, ES	0.60034
44	0.15805	0.0078237	0.14877	0.14403	ZHAN_MULTIPLE_MYELOMA_CD2_UP	resint_LV Sphericity, ED	0.600429
185	0.076538	0.0077379	0.072042	0.14403	GSE3691_IFN_PRODUCING_KILLER_DC_VS_PLASMACYTOID_DC_SPLEEN_UP	resint_LV Sphericity, ES	0.600429
231	0.065034	0.0073374	0.061216	0.14404	NERF_Q2	resint_LV Sphericity, ED	0.600432
17	0.22041	0.0067867	0.20749	0.14407	REACTOME_DISEASES_ASSOCIATED_WITH_GLYCOSYLATION_PRECURSOR_BIOSYNTHESIS	resint_LV Sphericity, ES	0.600518
144	0.082262	0.0073459	0.07745	0.14409	CTCTGGA_MIR520A_MIR525	resint_LV Sphericity, ED	0.600524
181	0.069845	0.0069853	0.065759	0.14409	GSE34205_HEALTHY_VS_FLU_INF_INFANT_PBMC_UP	resint_LV Sphericity, ED	0.600524
25	0.20239	0.0075556	0.19058	0.14413	GOMF_RECEPTOR_SERINE_THREONINE_KINASE_BINDING	resint_LV Sphericity, ED	0.600589
141	0.091668	0.0081008	0.086318	0.14413	BMI1_DN_MEL18_DN.V1_UP	resint_LV Sphericity, ED	0.600589
37	0.16897	0.0076715	0.15912	0.14414	HP_INSULIN_RESISTANT_DIABETES_MELLITUS	resint_LV Sphericity, ED	0.600589
22	0.22989	0.0080515	0.21651	0.14417	REACTOME_CYTOSOLIC_SULFONATION_OF_SMALL_MOLECULES	resint_LV Sphericity, ED	0.600589
189	0.073057	0.0074646	0.068807	0.14418	GSE19941_LPS_VS_LPS_AND_IL10_STIM_IL10_KO_NFKBP50_KO_MACROPHAGE_UP	resint_LV Sphericity, ED	0.600589
45	0.14648	0.0073325	0.13796	0.14418	GOBP_INTERMEMBRANE_LIPID_TRANSFER	resint_LV Sphericity, ED	0.600589
45	0.14648	0.0073325	0.13796	0.14418	GOMF_LIPID_TRANSFER_ACTIVITY	resint_LV Sphericity, ED	0.600589
8	0.38304	0.0080929	0.36076	0.14418	FIGUEROA_AML_METHYLATION_CLUSTER_2_DN	resint_LV Sphericity, ES	0.600589
191	0.071697	0.0073639	0.067528	0.14419	GSE17721_LPS_VS_POLYIC_0.5H_BMDC_UP	resint_LV Sphericity, ED	0.600591
1001	0.032718	0.007515	0.03082	0.14422	NFKBIA_TARGET_GENES	resint_LV Sphericity, ES	0.600678
45	0.16661	0.0083403	0.15699	0.14428	DELACROIX_RAR_TARGETS_UP	resint_LV Sphericity, ES	0.600889
182	0.07955	0.0079777	0.074959	0.14429	LTE2_UP.V1_DN	resint_LV Sphericity, ED	0.600891
68	0.12416	0.0076352	0.11699	0.1443	MIR649	resint_LV Sphericity, ES	0.600894
194	0.071046	0.0073534	0.066952	0.14432	GSE17812_WT_VS_THPOK_KO_MEMORY_CD8_TCELL_DN	resint_LV Sphericity, ED	0.6009
11	0.33901	0.0083982	0.31948	0.14432	GOBP_NEGATIVE_REGULATION_OF_HUMORAL_IMMUNE_RESPONSE	resint_LV Sphericity, ED	0.6009
187	0.068504	0.0069626	0.064563	0.14435	GSE2770_IL4_ACT_VS_ACT_CD4_TCELL_2H_UP	resint_LV Sphericity, ED	0.600908
18	0.23796	0.0075394	0.22427	0.14435	GOBP_GLUCOCORTICOID_BIOSYNTHETIC_PROCESS	resint_LV Sphericity, ED	0.600908
15	0.29469	0.0085239	0.27774	0.14435	BOYAULT_LIVER_CANCER_SUBCLASS_G12_DN	resint_LV Sphericity, ES	0.600908
52	0.12305	0.0066201	0.11599	0.14437	MIR4758_3P	resint_LV Sphericity, ED	0.600922
66	0.11731	0.0071077	0.11059	0.1444	HP_RENAL_CELL_CARCINOMA	resint_LV Sphericity, ED	0.600922
889	0.036869	0.008007	0.034755	0.1444	MIR520D_5P	resint_LV Sphericity, ES	0.600922
88	0.10422	0.0072866	0.098243	0.1444	HP_LONG_EYELASHES	resint_LV Sphericity, ES	0.600922
194	0.071423	0.0073925	0.067329	0.1444	GSE40666_WT_VS_STAT4_KO_CD8_TCELL_WITH_IFNA_STIM_90MIN_DN	resint_LV Sphericity, ES	0.600922
44	0.15237	0.0075425	0.14365	0.14441	HP_MUSCLE_HYPERTROPHY_OF_THE_LOWER_EXTREMITIES	resint_LV Sphericity, ES	0.600925
690	0.03917	0.0075382	0.036929	0.14442	GLI4_TARGET_GENES	resint_LV Sphericity, ES	0.600928
376	0.053994	0.0077401	0.050912	0.14446	MIR301B_3P	resint_LV Sphericity, ED	0.600984
55	0.147	0.0081332	0.13861	0.14446	CCAATNNSNNNGCG_UNKNOWN	resint_LV Sphericity, ES	0.600984
57	0.141	0.0079412	0.13296	0.14447	GOBP_POSITIVE_REGULATION_OF_OSTEOBLAST_DIFFERENTIATION	resint_LV Sphericity, ED	0.600984
65	0.11804	0.0070977	0.11131	0.14448	ANDERSON_BLOOD_CN54GP140_ADJUVANTED_WITH_GLA_AF_AGE_18_45YO_1DY_UP	resint_LV Sphericity, ED	0.600984
89	0.10505	0.0073866	0.099066	0.14448	HAY_BONE_MARROW_PLASMA_CELL	resint_LV Sphericity, ED	0.600984
5	0.50386	0.0084168	0.47518	0.1445	GOMF_CORTICOTROPIN_RELEASING_HORMONE_RECEPTOR_BINDING	resint_LV Sphericity, ES	0.600992
180	0.073864	0.007367	0.069664	0.14451	CYCLIN_D1_KE_.V1_DN	resint_LV Sphericity, ED	0.600992
95	0.11013	0.0079985	0.10386	0.14451	BASSO_CD40_SIGNALING_UP	resint_LV Sphericity, ES	0.600992
78	0.12793	0.0084235	0.12067	0.14454	GOBP_COLUMNAR_CUBOIDAL_EPITHELIAL_CELL_DIFFERENTIATION	resint_LV Sphericity, ES	0.601078
18	0.24385	0.007726	0.23005	0.14458	GOCC_POLE_PLASM	resint_LV Sphericity, ED	0.601167
261	0.062117	0.0074433	0.058601	0.14458	GOBP_PROTEIN_LOCALIZATION_TO_NUCLEUS	resint_LV Sphericity, ES	0.601167
9	0.35025	0.0078488	0.33047	0.14461	GOCC_RISC_LOADING_COMPLEX	resint_LV Sphericity, ES	0.601217
33	0.17934	0.0076904	0.16922	0.14462	GOBP_VASODILATION	resint_LV Sphericity, ED	0.601217
104	0.10531	0.0080007	0.099365	0.14462	COULOUARN_TEMPORAL_TGFB1_SIGNATURE_UP	resint_LV Sphericity, ES	0.601217
69	0.117	0.0072473	0.11041	0.14465	GOBP_CELL_ADHESION_MEDIATED_BY_INTEGRIN	resint_LV Sphericity, ED	0.601303
7	0.43214	0.008541	0.40785	0.14468	GOCC_G_PROTEIN_COUPLED_RECEPTOR_DIMERIC_COMPLEX	resint_LV Sphericity, ES	0.601389
180	0.076159	0.0075959	0.071886	0.14471	SHEPARD_CRASH_AND_BURN_MUTANT_DN	resint_LV Sphericity, ED	0.601406
38	0.15928	0.0073286	0.15037	0.14474	HP_VOCAL_CORD_PARALYSIS	resint_LV Sphericity, ES	0.601406
147	0.081038	0.0073109	0.076504	0.14475	HP_PARAPLEGIA	resint_LV Sphericity, ES	0.601406
1032	0.036586	0.0085249	0.034541	0.14476	BENPORATH_ES_WITH_H3K27ME3	resint_LV Sphericity, ES	0.601406
3	0.60007	0.007765	0.56652	0.14476	GOMF_NODAL_BINDING	resint_LV Sphericity, ES	0.601406
11	0.30008	0.007434	0.28331	0.14476	GOMF_CARDIOLIPIN_BINDING	resint_LV Sphericity, ES	0.601406
9	0.32921	0.0073773	0.31085	0.14479	GOBP_INTERLEUKIN_23_MEDIATED_SIGNALING_PATHWAY	resint_LV Sphericity, ED	0.601406
9	0.32921	0.0073773	0.31085	0.14479	REACTOME_INTERLEUKIN_23_SIGNALING	resint_LV Sphericity, ED	0.601406
5	0.42955	0.0071754	0.40562	0.14481	GOBP_POSITIVE_REGULATION_OF_NUCLEAR_CELL_CYCLE_DNA_REPLICATION	resint_LV Sphericity, ED	0.601406
190	0.072328	0.0074094	0.0683	0.14481	GSE14350_TREG_VS_TEFF_IN_IL2RB_KO_UP	resint_LV Sphericity, ES	0.601406
190	0.075239	0.0077077	0.071052	0.14482	GSE7568_CTRL_VS_24H_TGFB_TREATED_MACROPHAGES_WITH_IL4_AND_DEXAMETHASONE_DN	resint_LV Sphericity, ED	0.601406
30	0.20727	0.008475	0.19573	0.14482	GOBP_EPIDERMIS_MORPHOGENESIS	resint_LV Sphericity, ED	0.601406
17	0.26812	0.0082558	0.2532	0.14483	REACTOME_MECP2_REGULATES_NEURONAL_RECEPTORS_AND_CHANNELS	resint_LV Sphericity, ES	0.601406
63	0.12402	0.007342	0.11712	0.14484	GOBP_MITOTIC_G1_S_TRANSITION_CHECKPOINT	resint_LV Sphericity, ED	0.601406
189	0.07703	0.0078705	0.072748	0.14484	GSE32034_LY6C_HIGH_VS_LOW_ROSIGLIZATONE_TREATED_MONOCYTE_DN	resint_LV Sphericity, ES	0.601406
61	0.12908	0.0075199	0.12191	0.14485	MIR514A_5P	resint_LV Sphericity, ED	0.601406
67	0.12822	0.007827	0.1211	0.14485	GOCC_ACTIN_FILAMENT_BUNDLE	resint_LV Sphericity, ES	0.601406
56	0.14089	0.0078655	0.13308	0.14487	HP_INFLAMMATION_OF_THE_LARGE_INTESTINE	resint_LV Sphericity, ES	0.601406
39	0.15687	0.0073118	0.14818	0.14488	MODULE_453	resint_LV Sphericity, ED	0.601406
10	0.35612	0.0084119	0.33638	0.14488	HP_HEMOLYTIC_UREMIC_SYNDROME	resint_LV Sphericity, ED	0.601406
33	0.20727	0.0088881	0.19579	0.14488	ROZANOV_MMP14_TARGETS_SUBSET	resint_LV Sphericity, ES	0.601406
45	0.13714	0.006865	0.12955	0.1449	GOBP_MITOCHONDRIAL_RNA_METABOLIC_PROCESS	resint_LV Sphericity, ES	0.60145
104	0.10241	0.0077804	0.096748	0.14492	FXR_Q3	resint_LV Sphericity, ED	0.601456
25	0.19825	0.0074009	0.18729	0.14492	REACTOME_SIGNALING_BY_NTRK2_TRKB	resint_LV Sphericity, ES	0.601456
187	0.07177	0.0072946	0.067809	0.14494	GSE17721_LPS_VS_GARDIQUIMOD_6H_BMDC_UP	resint_LV Sphericity, ED	0.601475
196	0.0771	0.0080206	0.072848	0.14495	MODULE_63	resint_LV Sphericity, ED	0.601475
5	0.38964	0.0065088	0.36819	0.14498	GOCC_LIPOPOLYSACCHARIDE_RECEPTOR_COMPLEX	resint_LV Sphericity, ED	0.601475
165	0.079722	0.007616	0.075332	0.14498	HP_ABNORMAL_NEURAL_TUBE_MORPHOLOGY	resint_LV Sphericity, ES	0.601475
8	0.34745	0.0073409	0.32832	0.14498	GOBP_REGULATION_OF_TYPE_B_PANCREATIC_CELL_DEVELOPMENT	resint_LV Sphericity, ES	0.601475
46	0.16467	0.0083339	0.15561	0.14499	SESTO_RESPONSE_TO_UV_C5	resint_LV Sphericity, ES	0.601475
5	0.40846	0.0068232	0.38599	0.14499	GOBP_REGULATION_OF_T_CELL_MEDIATED_IMMUNE_RESPONSE_TO_TUMOR_CELL	resint_LV Sphericity, ES	0.601475
105	0.10239	0.0078163	0.096767	0.14501	MYAATNNNNNNNGGC_UNKNOWN	resint_LV Sphericity, ES	0.601481
140	0.081234	0.0071534	0.076774	0.14501	GSE40274_EOS_VS_FOXP3_AND_EOS_TRANSDUCED_ACTIVATED_CD4_TCELL_UP	resint_LV Sphericity, ES	0.601481
20	0.25239	0.0084287	0.2386	0.14508	GOBP_CELLULAR_RESPONSE_TO_ZINC_ION	resint_LV Sphericity, ED	0.601619
39	0.15434	0.0071937	0.14591	0.14509	EHLERS_ANEUPLOIDY_UP	resint_LV Sphericity, ED	0.601619
187	0.072891	0.0074085	0.06891	0.14509	GSE1448_CTRL_VS_ANTI_VBETA5_DP_THYMOCYTE_DN	resint_LV Sphericity, ED	0.601619
121	0.2469	0.020223	0.23341	0.14509	chr16q22	resint_LV Sphericity, ES	0.601619
237	0.067936	0.0077625	0.064225	0.14509	MIR646	resint_LV Sphericity, ES	0.601619
14	0.27569	0.0077044	0.2607	0.14514	GOBP_POST_ANAL_TAIL_MORPHOGENESIS	resint_LV Sphericity, ED	0.601749
231	0.06478	0.0073088	0.061255	0.14514	DOANE_RESPONSE_TO_ANDROGEN_DN	resint_LV Sphericity, ED	0.601749
5	0.48312	0.0080704	0.45687	0.14516	GOBP_POSITIVE_REGULATION_OF_FERTILIZATION	resint_LV Sphericity, ED	0.601793
8	0.41136	0.0086913	0.38903	0.14517	CARM1_TARGET_GENES	resint_LV Sphericity, ES	0.601796
10	0.2722	0.0064295	0.25745	0.1452	HP_BROAD_METATARSAL	resint_LV Sphericity, ES	0.601801
37	0.15934	0.0072341	0.15071	0.14521	HP_ABNORMALITY_OF_THE_RADIAL_HEAD	resint_LV Sphericity, ES	0.601801
61	0.12636	0.0073609	0.11953	0.14524	GOBP_CELLULAR_ALDEHYDE_METABOLIC_PROCESS	resint_LV Sphericity, ES	0.601801
32	0.16416	0.0069322	0.1553	0.14525	DURANTE_ADULT_OLFACTORY_NEUROEPITHELIUM_RESPIRATORY_HORIZONTAL_BASAL_CELLS	resint_LV Sphericity, ED	0.601801
194	0.072602	0.0075146	0.068689	0.14527	GSE15930_STIM_VS_STIM_AND_TRICHOSTATINA_48H_CD8_T_CELL_DN	resint_LV Sphericity, ES	0.601801
170	0.07511	0.0072823	0.071066	0.14528	GOBP_REGULATION_OF_STRESS_ACTIVATED_PROTEIN_KINASE_SIGNALING_CASCADE	resint_LV Sphericity, ED	0.601801
12	0.30583	0.0079129	0.28935	0.14528	REACTOME_CYTOCHROME_C_MEDIATED_APOPTOTIC_RESPONSE	resint_LV Sphericity, ED	0.601801
8	0.35373	0.0074736	0.33467	0.14528	GOCC_AUTOLYSOSOME	resint_LV Sphericity, ES	0.601801
20	0.22232	0.0074245	0.21035	0.14529	MIR191_5P	resint_LV Sphericity, ES	0.601801
18	0.20185	0.0063954	0.19099	0.1453	GOCC_RNA_POLYMERASE_III_COMPLEX	resint_LV Sphericity, ED	0.601801
9	0.34117	0.0076454	0.32282	0.1453	GOMF_MANNOSYL_OLIGOSACCHARIDE_MANNOSIDASE_ACTIVITY	resint_LV Sphericity, ED	0.601801
18	0.20185	0.0063954	0.19099	0.1453	REACTOME_RNA_POLYMERASE_III_CHAIN_ELONGATION	resint_LV Sphericity, ED	0.601801
190	0.068511	0.0070184	0.064831	0.14532	GSE43955_TH0_VS_TGFB_IL6_TH17_ACT_CD4_TCELL_30H_DN	resint_LV Sphericity, ED	0.601801
127	0.091424	0.0076706	0.086516	0.14532	ALK_DN.V1_UP	resint_LV Sphericity, ED	0.601801
5	0.52243	0.008727	0.4944	0.14533	HP_MATERNAL_HYPERTENSION	resint_LV Sphericity, ED	0.601801
96	0.11343	0.0082813	0.10734	0.14533	GOBP_NEUROPEPTIDE_SIGNALING_PATHWAY	resint_LV Sphericity, ED	0.601801
13	0.27097	0.0072971	0.25643	0.14533	GOMF_3_5_CYCLIC_AMP_PHOSPHODIESTERASE_ACTIVITY	resint_LV Sphericity, ED	0.601801
207	0.071901	0.0076845	0.06805	0.14535	MIR4742_3P	resint_LV Sphericity, ED	0.601807
210	0.076446	0.0082285	0.072351	0.14535	RIGGINS_TAMOXIFEN_RESISTANCE_DN	resint_LV Sphericity, ES	0.601807
103	0.10267	0.0077628	0.097176	0.14537	GOBP_MYOTUBE_DIFFERENTIATION	resint_LV Sphericity, ED	0.601807
239	0.064008	0.007344	0.060584	0.14538	GOBP_NEGATIVE_REGULATION_OF_CELL_CYCLE_PHASE_TRANSITION	resint_LV Sphericity, ES	0.601807
183	0.069019	0.0069403	0.065335	0.1454	GSE40225_WT_VS_RIP_B7X_DIABETIC_MOUSE_PANCREATIC_CD8_TCELL_DN	resint_LV Sphericity, ED	0.601807
127	0.091313	0.0076613	0.086442	0.14541	GOBP_HINDBRAIN_DEVELOPMENT	resint_LV Sphericity, ED	0.601807
19	0.21448	0.0069814	0.20305	0.14543	GOBP_BLASTOCYST_GROWTH	resint_LV Sphericity, ED	0.601807
28	0.1503	0.0059375	0.1423	0.14544	HP_ABNORMAL_PROTEIN_GLYCOSYLATION	resint_LV Sphericity, ES	0.601807
18	0.24705	0.0078273	0.2339	0.14544	HP_ANKYLOSIS	resint_LV Sphericity, ES	0.601807
5	0.52691	0.0088018	0.49887	0.14545	HP_LIMBAL_STEM_CELL_DEFICIENCY	resint_LV Sphericity, ED	0.601807
186	0.072979	0.0073978	0.069096	0.14545	GSE11961_MARGINAL_ZONE_BCELL_VS_GERMINAL_CENTER_BCELL_DAY40_UP	resint_LV Sphericity, ED	0.601807
53	0.13593	0.0073826	0.1287	0.14546	HP_TINNITUS	resint_LV Sphericity, ES	0.601807
10	0.3029	0.0071547	0.28681	0.14547	GOBP_REGULATION_OF_MIRNA_METABOLIC_PROCESS	resint_LV Sphericity, ES	0.601807
167	0.075912	0.0072955	0.071879	0.14547	JISON_SICKLE_CELL_DISEASE_DN	resint_LV Sphericity, ES	0.601807
27	0.17931	0.0069563	0.1698	0.14549	GOBP_PROTEIN_K11_LINKED_UBIQUITINATION	resint_LV Sphericity, ED	0.601807
61	0.13334	0.0077681	0.12627	0.14549	REACTOME_COSTIMULATION_BY_THE_CD28_FAMILY	resint_LV Sphericity, ED	0.601807
654	0.043496	0.0081578	0.041189	0.14549	REACTOME_SIGNALING_BY_GPCR	resint_LV Sphericity, ES	0.601807
184	0.070664	0.007125	0.066924	0.14552	GSE7460_CTRL_VS_FOXP3_OVEREXPR_TCONV_DN	resint_LV Sphericity, ED	0.601823
187	0.071077	0.0072241	0.067318	0.14553	GSE32986_CURDLAN_LOWDOSE_VS_CURDLAN_HIGHDOSE_STIM_DC_UP	resint_LV Sphericity, ED	0.601823
13	0.27086	0.0072943	0.25654	0.14553	GOBP_NEGATIVE_REGULATION_OF_PROGRAMMED_NECROTIC_CELL_DEATH	resint_LV Sphericity, ES	0.601823
9	0.40097	0.0089854	0.37978	0.14554	GOBP_PROSTATE_GLAND_GROWTH	resint_LV Sphericity, ES	0.601823
19	0.24886	0.0081005	0.23572	0.14555	PYEON_CANCER_HEAD_AND_NECK_VS_CERVICAL_DN	resint_LV Sphericity, ED	0.601823
8	0.3616	0.0076399	0.3425	0.14555	MODULE_39	resint_LV Sphericity, ES	0.601823
172	0.082284	0.0080241	0.077944	0.14556	MIR5197_5P	resint_LV Sphericity, ES	0.601826
7	0.4727	0.0093426	0.44781	0.14559	GOCC_PI_BODY	resint_LV Sphericity, ES	0.60184
179	0.071375	0.0070991	0.067619	0.1456	GSE14000_UNSTIM_VS_16H_LPS_DC_UP	resint_LV Sphericity, ED	0.60184
12	0.33689	0.0087166	0.31917	0.14561	HP_GROWTH_HORMONE_EXCESS	resint_LV Sphericity, ED	0.60184
5	0.48325	0.0080726	0.45785	0.14561	GOMF_NERVE_GROWTH_FACTOR_BINDING	resint_LV Sphericity, ED	0.60184
527	0.042935	0.0072551	0.040678	0.14561	GOBP_DNA_REPAIR	resint_LV Sphericity, ES	0.60184
181	0.074569	0.0074577	0.070667	0.14567	GSE6875_WT_VS_FOXP3_KO_TREG_UP	resint_LV Sphericity, ED	0.602049
234	0.066508	0.0075517	0.063031	0.14568	ZNF558_TARGET_GENES	resint_LV Sphericity, ES	0.602052
47	0.14376	0.0073539	0.13626	0.14571	MIR411_5P	resint_LV Sphericity, ED	0.60206
250	0.060689	0.0071194	0.057524	0.14571	FOXO4_TARGET_GENES	resint_LV Sphericity, ES	0.60206
139	0.094443	0.008287	0.089515	0.14571	GOBP_RETINA_DEVELOPMENT_IN_CAMERA_TYPE_EYE	resint_LV Sphericity, ES	0.60206
293	0.058023	0.0073598	0.055002	0.14574	MIR4516	resint_LV Sphericity, ED	0.602107
319	0.059415	0.0078579	0.056321	0.14574	GOCC_TRANSPORTER_COMPLEX	resint_LV Sphericity, ED	0.602107
11	0.27057	0.0067029	0.25653	0.14578	HP_OCCIPITAL_MENINGOCELE	resint_LV Sphericity, ES	0.602233
181	0.074803	0.0074811	0.070926	0.1458	GSE17721_ALL_VS_24H_PAM3CSK4_BMDC_DN	resint_LV Sphericity, ED	0.602278
14	0.2704	0.0075563	0.25643	0.14584	REACTOME_EICOSANOID_LIGAND_BINDING_RECEPTORS	resint_LV Sphericity, ED	0.602294
106	0.1005	0.0077082	0.095309	0.14584	TERF2_TARGET_GENES	resint_LV Sphericity, ES	0.602294
149	0.090475	0.0082172	0.085801	0.14584	GOBP_BIOMINERALIZATION	resint_LV Sphericity, ES	0.602294
18	0.27222	0.0086249	0.25818	0.14586	GRANDVAUX_IRF3_TARGETS_DN	resint_LV Sphericity, ED	0.602294
140	0.082821	0.0072932	0.078548	0.14586	SENGUPTA_EBNA1_ANTICORRELATED	resint_LV Sphericity, ED	0.602294
228	0.064307	0.0072088	0.060989	0.14586	MAML1_TARGET_GENES	resint_LV Sphericity, ED	0.602294
48	0.13651	0.0070572	0.12949	0.1459	HP_ABNORMAL_CRY	resint_LV Sphericity, ED	0.60239
63	0.13673	0.0080945	0.1297	0.14591	GOBP_G_PROTEIN_COUPLED_RECEPTOR_SIGNALING_PATHWAY_COUPLED_TO_CYCLIC_NUCLEOTIDE_SECOND_MESSENGER	resint_LV Sphericity, ED	0.60239
99	0.10153	0.0075267	0.096311	0.14592	GINESTIER_BREAST_CANCER_20Q13_AMPLIFICATION_UP	resint_LV Sphericity, ES	0.60239
225	0.066373	0.0073919	0.062967	0.14593	SP3_Q3	resint_LV Sphericity, ED	0.60239
19	0.2337	0.0076072	0.22172	0.14593	HP_CORNEAL_NEOVASCULARIZATION	resint_LV Sphericity, ED	0.60239
181	0.076168	0.0076176	0.072263	0.14594	GSE19941_UNSTIM_VS_LPS_STIM_IL10_KO_MACROPHAGE_UP	resint_LV Sphericity, ES	0.602393
252	0.068436	0.0080599	0.064939	0.14598	GATA6_01	resint_LV Sphericity, ES	0.60242
699	0.04002	0.0077498	0.037977	0.14599	LET_7F_1_3P	resint_LV Sphericity, ED	0.60242
48	0.14301	0.0073928	0.13571	0.146	HP_HYPEROSTOSIS	resint_LV Sphericity, ES	0.60242
6	0.39753	0.0072743	0.37725	0.14601	REACTOME_ACTIVATED_NTRK2_SIGNALS_THROUGH_CDK5	resint_LV Sphericity, ES	0.60242
180	0.075092	0.0074895	0.071266	0.14602	GSE2770_TGFB_AND_IL4_VS_TGFB_AND_IL12_TREATED_ACT_CD4_TCELL_6H_DN	resint_LV Sphericity, ED	0.60242
123	0.16237	0.013408	0.15409	0.14602	chr5q35	resint_LV Sphericity, ES	0.60242
147	0.077594	0.0070002	0.073639	0.14602	WP_NONALCOHOLIC_FATTY_LIVER_DISEASE	resint_LV Sphericity, ES	0.60242
48	0.16273	0.0084123	0.15444	0.14603	LINDGREN_BLADDER_CANCER_HIGH_RECURRENCE	resint_LV Sphericity, ES	0.60242
10	0.32339	0.0076387	0.30694	0.14604	HP_GENERALIZED_HYPERREFLEXIA	resint_LV Sphericity, ED	0.60242
7	0.42437	0.0083873	0.40278	0.14604	GOBP_HARD_PALATE_DEVELOPMENT	resint_LV Sphericity, ED	0.60242
214	0.077014	0.0083673	0.073101	0.14606	DELYS_THYROID_CANCER_DN	resint_LV Sphericity, ES	0.602464
358	0.051252	0.0071728	0.04865	0.14607	STEIN_ESRRA_TARGETS_UP	resint_LV Sphericity, ES	0.602466
5	0.42923	0.0071702	0.40749	0.1461	GOBP_WATER_SOLUBLE_VITAMIN_BIOSYNTHETIC_PROCESS	resint_LV Sphericity, ES	0.602513
44	0.14157	0.0070077	0.1344	0.1461	GOBP_NEGATIVE_REGULATION_OF_UBIQUITIN_DEPENDENT_PROTEIN_CATABOLIC_PROCESS	resint_LV Sphericity, ES	0.602513
188	0.068846	0.0070158	0.065362	0.14611	GSE22886_NAIVE_CD8_TCELL_VS_NEUTROPHIL_UP	resint_LV Sphericity, ED	0.602516
72	0.12131	0.0076757	0.11518	0.14612	BOYLAN_MULTIPLE_MYELOMA_D_DN	resint_LV Sphericity, ED	0.602518
69	0.1199	0.007427	0.11384	0.14613	BURTON_ADIPOGENESIS_2	resint_LV Sphericity, ED	0.602521
60	0.2221	0.012833	0.21091	0.14616	chr3q27	resint_LV Sphericity, ED	0.602568
13	0.31685	0.0085326	0.30087	0.14616	HP_RENAL_FIBROSIS	resint_LV Sphericity, ES	0.602568
38	0.17416	0.0080129	0.1654	0.14619	REACTOME_INTERLEUKIN_2_FAMILY_SIGNALING	resint_LV Sphericity, ED	0.602614
11	0.3406	0.0084377	0.32348	0.14619	ZHENG_FOXP3_TARGETS_IN_T_LYMPHOCYTE_UP	resint_LV Sphericity, ES	0.602614
17	0.2494	0.0076793	0.23686	0.1462	MATTHEWS_AP1_TARGETS	resint_LV Sphericity, ED	0.602617
43	0.16321	0.0079867	0.15501	0.14621	GOBP_HIPPO_SIGNALING	resint_LV Sphericity, ES	0.60262
41	0.16469	0.0078699	0.15643	0.14623	WP_NEURAL_CREST_CELL_MIGRATION_IN_CANCER	resint_LV Sphericity, ES	0.602664
67	0.12851	0.007845	0.12208	0.14625	MIR20B_3P	resint_LV Sphericity, ES	0.602672
86	0.1112	0.0076863	0.10564	0.14626	MIR3074_3P	resint_LV Sphericity, ES	0.602672
48	0.15002	0.0077556	0.14252	0.14626	VILIMAS_NOTCH1_TARGETS_UP	resint_LV Sphericity, ES	0.602672
262	0.060599	0.007275	0.057573	0.14628	ETS2_B	resint_LV Sphericity, ED	0.602677
96	0.11119	0.0081179	0.10564	0.14628	GOBP_SPINAL_CORD_DEVELOPMENT	resint_LV Sphericity, ED	0.602677
31	0.18097	0.0075219	0.17194	0.14629	GOBP_POSITIVE_REGULATION_OF_MICROTUBULE_POLYMERIZATION_OR_DEPOLYMERIZATION	resint_LV Sphericity, ED	0.60268
173	0.068684	0.0067172	0.065261	0.1463	YAO_TEMPORAL_RESPONSE_TO_PROGESTERONE_CLUSTER_17	resint_LV Sphericity, ED	0.602682
11	0.34096	0.0084466	0.32397	0.14631	GOBP_REGULATION_OF_POSTSYNAPTIC_CYTOSOLIC_CALCIUM_ION_CONCENTRATION	resint_LV Sphericity, ES	0.602685
29	0.18012	0.0072414	0.17118	0.14635	GOBP_POSITIVE_REGULATION_OF_CELL_CYCLE_G2_M_PHASE_TRANSITION	resint_LV Sphericity, ED	0.602698
28	0.21731	0.0085849	0.20652	0.14635	HP_VASCULAR_CALCIFICATION	resint_LV Sphericity, ES	0.602698
83	0.10667	0.0072442	0.10137	0.14635	GOBP_ATP_DEPENDENT_CHROMATIN_REMODELING	resint_LV Sphericity, ES	0.602698
32	0.16197	0.0068397	0.15394	0.14636	MIR1287_3P	resint_LV Sphericity, ES	0.602698
15	0.27111	0.007842	0.25767	0.14636	AHRARNT_02	resint_LV Sphericity, ES	0.602698
188	0.069346	0.0070669	0.065914	0.14639	GSE27859_CD11C_INT_F480_HI_MACROPHAGE_VS_CD11C_ING_F480_INT_DC_DN	resint_LV Sphericity, ED	0.602706
21	0.19607	0.0067094	0.18637	0.14639	GOBP_NUCLEOTIDE_EXCISION_REPAIR_DNA_DAMAGE_RECOGNITION	resint_LV Sphericity, ED	0.602706
424	0.048018	0.0072996	0.04564	0.14639	GOBP_REGULATION_OF_CELL_CYCLE_PHASE_TRANSITION	resint_LV Sphericity, ES	0.602706
5	0.51158	0.0085459	0.48629	0.1464	HP_IMPAIRED_OXIDATIVE_BURST	resint_LV Sphericity, ES	0.602709
544	0.045979	0.0078901	0.043709	0.14642	FULCHER_INFLAMMATORY_RESPONSE_LECTIN_VS_LPS_UP	resint_LV Sphericity, ES	0.602753
187	0.079807	0.0081114	0.075871	0.14644	ATACTGT_MIR144	resint_LV Sphericity, ES	0.602761
93	0.10769	0.0077392	0.10238	0.14645	PAX6_01	resint_LV Sphericity, ED	0.602761
191	0.06625	0.0068044	0.062986	0.14645	GSE3982_NEUTROPHIL_VS_TH2_DN	resint_LV Sphericity, ED	0.602761
21	0.208	0.0071175	0.19776	0.14646	HP_ABNORMAL_LUMBAR_SPINE_MORPHOLOGY	resint_LV Sphericity, ED	0.602764
18	0.22721	0.007199	0.21606	0.14649	BIOCARTA_MCM_PATHWAY	resint_LV Sphericity, ES	0.602849
13	0.2599	0.0069989	0.24714	0.1465	GOBP_OLIGOPEPTIDE_TRANSPORT	resint_LV Sphericity, ES	0.602851
4	0.53338	0.0079696	0.50724	0.14651	FAN_EMBRYONIC_CTX_IN_6_INTERNEURON	resint_LV Sphericity, ES	0.602854
27	0.19653	0.0076242	0.18694	0.14656	HP_FRAGILE_SKIN	resint_LV Sphericity, ED	0.602999
293	0.060527	0.0076774	0.057581	0.1466	MIR519E_5P	resint_LV Sphericity, ED	0.602999
9	0.37123	0.008319	0.35318	0.14661	GOBP_VAGINA_DEVELOPMENT	resint_LV Sphericity, ED	0.602999
153	0.080821	0.0074374	0.076891	0.14661	GSE4590_PRE_BCELL_VS_VPREB_POS_LARGE_PRE_BCELL_DN	resint_LV Sphericity, ES	0.602999
188	0.076241	0.0077695	0.072533	0.14661	GSE16385_MONOCYTE_VS_12H_ROSIGLITAZONE_IFNG_TNF_TREATED_MACROPHAGE_DN	resint_LV Sphericity, ES	0.602999
76	0.11542	0.0075017	0.1098	0.14661	GOCC_CORTICAL_ACTIN_CYTOSKELETON	resint_LV Sphericity, ES	0.602999
9	0.3709	0.0083117	0.35288	0.14662	GOBP_DITERPENOID_BIOSYNTHETIC_PROCESS	resint_LV Sphericity, ED	0.602999
242	0.063033	0.0072768	0.059969	0.14662	GOBP_GENE_SILENCING	resint_LV Sphericity, ED	0.602999
9	0.37199	0.008336	0.35401	0.14669	REACTOME_E2F_ENABLED_INHIBITION_OF_PRE_REPLICATION_COMPLEX_FORMATION	resint_LV Sphericity, ES	0.603215
194	0.06745	0.0069812	0.064194	0.1467	GSE18791_CTRL_VS_NEWCASTLE_VIRUS_DC_16H_UP	resint_LV Sphericity, ED	0.603215
8	0.37754	0.0079769	0.35933	0.14671	HP_APLASIA_HYPOPLASIA_OF_THE_5TH_METACARPAL	resint_LV Sphericity, ED	0.603215
351	0.057725	0.0080009	0.05494	0.14671	MIR6504_3P	resint_LV Sphericity, ES	0.603215
91	0.099436	0.0070693	0.094642	0.14672	GOMF_N_METHYLTRANSFERASE_ACTIVITY	resint_LV Sphericity, ED	0.603218
7	0.45142	0.008922	0.42967	0.14673	GOMF_HYDROPEROXY_ICOSATETRAENOATE_DEHYDRATASE_ACTIVITY	resint_LV Sphericity, ES	0.60322
15	0.23352	0.0067548	0.22229	0.14675	GOBP_MITOTIC_CHROMOSOME_CONDENSATION	resint_LV Sphericity, ES	0.603264
288	0.059042	0.007426	0.056208	0.14677	GOBP_REGULATION_OF_CELL_MORPHOGENESIS	resint_LV Sphericity, ED	0.603308
236	0.065	0.0074115	0.061886	0.14679	AR_Q6	resint_LV Sphericity, ED	0.603351
193	0.070888	0.0073184	0.067495	0.1468	HP_ABNORMALITY_OF_THE_ZYGOMATIC_BONE	resint_LV Sphericity, ES	0.603354
433	0.050724	0.0077904	0.0483	0.14682	MIR126_5P	resint_LV Sphericity, ES	0.603398
4	0.51575	0.0077061	0.49122	0.14688	GOBP_REGULATION_OF_OVARIAN_FOLLICLE_DEVELOPMENT	resint_LV Sphericity, ED	0.603545
30	0.18715	0.0076524	0.17825	0.14688	PID_ALPHA_SYNUCLEIN_PATHWAY	resint_LV Sphericity, ES	0.603545
19	0.24244	0.0078918	0.23093	0.1469	STREICHER_LSM1_TARGETS_DN	resint_LV Sphericity, ED	0.603545
356	0.056743	0.0079194	0.054047	0.1469	MIR204_5P	resint_LV Sphericity, ES	0.603545
1052	0.034558	0.0081251	0.032919	0.14692	REACTOME_DEVELOPMENTAL_BIOLOGY	resint_LV Sphericity, ES	0.603545
75	0.12458	0.008044	0.11868	0.14693	MIR488_5P	resint_LV Sphericity, ES	0.603545
14	0.26503	0.0074063	0.25249	0.14694	KYNG_NORMAL_AGING_UP	resint_LV Sphericity, ED	0.603545
8	0.3705	0.007828	0.35297	0.14694	HP_FLAT_NASAL_ALAE	resint_LV Sphericity, ED	0.603545
102	0.099625	0.0074962	0.094909	0.14694	HP_HYPOPIGMENTED_SKIN_PATCHES	resint_LV Sphericity, ES	0.603545
47	0.14761	0.0075513	0.14064	0.14696	MIR1306_5P	resint_LV Sphericity, ES	0.603588
12	0.26125	0.0067596	0.24898	0.14702	GOCC_SEPTIN_COMPLEX	resint_LV Sphericity, ED	0.603796
186	0.076102	0.0077144	0.072535	0.14706	GSE39916_B_CELL_SPLEEN_VS_PLASMA_CELL_BONE_MARROW_DN	resint_LV Sphericity, ED	0.603884
104	0.10416	0.0079137	0.099284	0.14706	GOCC_BLOOD_MICROPARTICLE	resint_LV Sphericity, ES	0.603884
55	0.21529	0.011911	0.20521	0.14707	chr12p12	resint_LV Sphericity, ES	0.603886
119	0.08813	0.0071592	0.084015	0.1471	HP_DILATED_CARDIOMYOPATHY	resint_LV Sphericity, ED	0.603945
10	0.31735	0.0074961	0.30254	0.14711	GOBP_RESPONSE_TO_PARATHYROID_HORMONE	resint_LV Sphericity, ED	0.603945
176	0.078209	0.0077141	0.074562	0.14712	E2F1_UP.V1_DN	resint_LV Sphericity, ES	0.603945
236	0.06217	0.0070888	0.059277	0.14714	E2F1_Q3	resint_LV Sphericity, ED	0.603945
304	0.056669	0.0073195	0.054031	0.14714	HP_ABNORMAL_PYRAMIDAL_SIGN	resint_LV Sphericity, ES	0.603945
188	0.068556	0.0069863	0.065368	0.14715	GSE17721_CTRL_VS_POLYIC_4H_BMDC_UP	resint_LV Sphericity, ED	0.603945
62	0.1237	0.0072647	0.11795	0.14715	JI_RESPONSE_TO_FSH_UP	resint_LV Sphericity, ES	0.603945
51	0.13331	0.0071029	0.12712	0.14716	FLOTHO_PEDIATRIC_ALL_THERAPY_RESPONSE_UP	resint_LV Sphericity, ED	0.603948
73	0.12565	0.0080047	0.11982	0.14718	FAN_EMBRYONIC_CTX_ASTROCYTE_1	resint_LV Sphericity, ED	0.603953
12	0.30584	0.0079133	0.29166	0.14718	GOMF_G_PROTEIN_COUPLED_GLUTAMATE_RECEPTOR_BINDING	resint_LV Sphericity, ES	0.603953
143	0.089598	0.0079733	0.085448	0.1472	LANDIS_ERBB2_BREAST_TUMORS_324_DN	resint_LV Sphericity, ES	0.603997
527	0.044052	0.0074439	0.042019	0.14724	CHICAS_RB1_TARGETS_SENESCENT	resint_LV Sphericity, ED	0.604016
8	0.281	0.0059371	0.26806	0.14726	GOBP_ESTABLISHMENT_OF_PROTEIN_LOCALIZATION_TO_CHROMATIN	resint_LV Sphericity, ED	0.604016
31	0.18032	0.0074949	0.17201	0.14726	HP_APLASIA_HYPOPLASIA_OF_THE_THYMUS	resint_LV Sphericity, ES	0.604016
139	0.083772	0.0073507	0.079924	0.14729	MORF_LTK	resint_LV Sphericity, ES	0.604016
192	0.065669	0.0067622	0.062654	0.1473	GSE17721_LPS_VS_CPG_16H_BMDC_DN	resint_LV Sphericity, ED	0.604016
39	0.13933	0.006494	0.13293	0.1473	GOBP_NADH_METABOLIC_PROCESS	resint_LV Sphericity, ED	0.604016
7	0.33961	0.0067122	0.32402	0.1473	GOMF_7S_RNA_BINDING	resint_LV Sphericity, ED	0.604016
190	0.070327	0.0072044	0.067101	0.14731	GSE27786_ERYTHROBLAST_VS_MONO_MAC_DN	resint_LV Sphericity, ES	0.604016
12	0.28106	0.007272	0.26821	0.14735	GOMF_MYOSIN_II_BINDING	resint_LV Sphericity, ED	0.604016
7	0.37781	0.0074672	0.36055	0.14735	GOBP_REGULATION_OF_MITOCHONDRIAL_MRNA_STABILITY	resint_LV Sphericity, ES	0.604016
67	0.12096	0.007384	0.11544	0.14737	TURASHVILI_BREAST_LOBULAR_CARCINOMA_VS_LOBULAR_NORMAL_DN	resint_LV Sphericity, ED	0.604016
26	0.21001	0.0079953	0.20044	0.14738	GOBP_REGULATION_OF_SMAD_PROTEIN_SIGNAL_TRANSDUCTION	resint_LV Sphericity, ES	0.604016
58	0.12865	0.0073087	0.12279	0.1474	DESCARTES_FETAL_SPLEEN_ERYTHROBLASTS	resint_LV Sphericity, ED	0.604016
201	0.074565	0.0078542	0.071173	0.1474	RODWELL_AGING_KIDNEY_NO_BLOOD_UP	resint_LV Sphericity, ED	0.604016
6	0.38388	0.0070244	0.3664	0.1474	YANG_BCL3_TARGETS_DN	resint_LV Sphericity, ES	0.604016
26	0.20364	0.0077526	0.19437	0.1474	GOBP_VASCULAR_ASSOCIATED_SMOOTH_MUSCLE_CELL_DIFFERENTIATION	resint_LV Sphericity, ES	0.604016
576	0.043756	0.0077192	0.041766	0.14741	HBZ_TARGET_GENES	resint_LV Sphericity, ES	0.604016
970	0.033067	0.0074836	0.031564	0.14741	HP_NEUROLOGICAL_SPEECH_IMPAIRMENT	resint_LV Sphericity, ES	0.604016
58	0.21766	0.012365	0.20777	0.14742	chr5p13	resint_LV Sphericity, ED	0.604016
22	0.21674	0.0075912	0.2069	0.14742	GOMF_NUCLEOTIDE_TRANSMEMBRANE_TRANSPORTER_ACTIVITY	resint_LV Sphericity, ES	0.604016
38	0.18702	0.0086045	0.17853	0.14743	ERWIN_COHEN_PBMC_TC_83_AGE_18_45YO_NAIVE_NOT_PREVIOUSLY_IMMUNIZED_24HR_DEG_CANONICAL_PATHWAY_MEMBERS_UP	resint_LV Sphericity, ES	0.604016
189	0.069962	0.0071483	0.066788	0.14744	GSE17721_LPS_VS_CPG_24H_BMDC_UP	resint_LV Sphericity, ED	0.604016
9	0.34546	0.0077414	0.32982	0.14746	REACTOME_CD163_MEDIATING_AN_ANTI_INFLAMMATORY_RESPONSE	resint_LV Sphericity, ES	0.604016
14	0.27956	0.0078124	0.26692	0.14747	MIR564	resint_LV Sphericity, ES	0.604016
204	0.067296	0.0071406	0.064255	0.14748	WP_CILIARY_LANDSCAPE	resint_LV Sphericity, ED	0.604016
13	0.32423	0.0087313	0.30959	0.14749	RODRIGUES_NTN1_TARGETS_UP	resint_LV Sphericity, ED	0.604016
7	0.4253	0.0084058	0.40613	0.14751	HP_CONGENITAL_POSTERIOR_URETHRAL_VALVE	resint_LV Sphericity, ED	0.604016
51	0.12754	0.0067956	0.12179	0.14751	MORF_BUB1	resint_LV Sphericity, ED	0.604016
6	0.37176	0.0068027	0.355	0.14751	HP_LIMBAL_DERMOID	resint_LV Sphericity, ES	0.604016
15	0.27977	0.0080924	0.26717	0.14752	HP_CONGENITAL_NONBULLOUS_ICHTHYOSIFORM_ERYTHRODERMA	resint_LV Sphericity, ED	0.604016
344	0.078989	0.01084	0.075432	0.14752	GOMF_OLFACTORY_RECEPTOR_ACTIVITY	resint_LV Sphericity, ES	0.604016
10	0.31554	0.0074532	0.30133	0.14753	GOBP_REGULATION_OF_DOPAMINERGIC_NEURON_DIFFERENTIATION	resint_LV Sphericity, ED	0.604016
49	0.12758	0.0066634	0.12184	0.14753	PELLICCIOTTA_HDAC_IN_ANTIGEN_PRESENTATION_DN	resint_LV Sphericity, ES	0.604016
18	0.20088	0.0063645	0.19185	0.14755	JIANG_HYPOXIA_VIA_VHL	resint_LV Sphericity, ED	0.604016
38	0.1657	0.0076235	0.15825	0.14755	GOBP_REGULATION_OF_CALCIUM_ION_DEPENDENT_EXOCYTOSIS	resint_LV Sphericity, ES	0.604016
12	0.32329	0.0083647	0.30877	0.14755	GOBP_THROMBIN_ACTIVATED_RECEPTOR_SIGNALING_PATHWAY	resint_LV Sphericity, ES	0.604016
160	0.078748	0.0074092	0.075214	0.14756	GSE22045_TREG_VS_TCONV_DN	resint_LV Sphericity, ED	0.604016
191	0.068625	0.0070484	0.065548	0.14757	GSE23568_CTRL_TRANSDUCED_VS_WT_CD8_TCELL_DN	resint_LV Sphericity, ED	0.604016
22	0.19356	0.0067791	0.18488	0.14757	GOBP_POSITIVE_REGULATION_OF_PROTEIN_DEACETYLATION	resint_LV Sphericity, ES	0.604016
5	0.422	0.0070494	0.40309	0.14758	HP_HYPOCALCEMIC_TETANY	resint_LV Sphericity, ES	0.604018
27	0.20178	0.007828	0.19277	0.14762	HP_ANTERIOR_PITUITARY_DYSGENESIS	resint_LV Sphericity, ED	0.604042
246	0.060304	0.0070182	0.057615	0.14763	NAKAYA_MYELOID_DENDRITIC_CELL_FLUARIX_FLUVIRIN_AGE_18_50YO_7DY_DN	resint_LV Sphericity, ED	0.604042
146	0.085888	0.0077223	0.082067	0.14766	MIR5689	resint_LV Sphericity, ED	0.604042
69	0.11958	0.0074075	0.11426	0.14766	GCM_CHUK	resint_LV Sphericity, ES	0.604042
190	0.074455	0.0076273	0.071142	0.14766	GSE17721_0.5H_VS_8H_CPG_BMDC_DN	resint_LV Sphericity, ES	0.604042
15	0.21211	0.0061354	0.20269	0.14767	MODULE_160	resint_LV Sphericity, ED	0.604042
179	0.07299	0.0072598	0.069745	0.14767	GSE46242_TH1_VS_ANERGIC_TH1_CD4_TCELL_WITH_EGR2_DELETED_UP	resint_LV Sphericity, ED	0.604042
22	0.19498	0.0068289	0.18632	0.14767	GOBP_NEGATIVE_REGULATION_OF_CELL_CYCLE_ARREST	resint_LV Sphericity, ED	0.604042
61	0.11561	0.006735	0.11047	0.14767	GCM_ING1	resint_LV Sphericity, ES	0.604042
73	0.10922	0.0069582	0.10437	0.14768	GOBP_REGULATION_OF_MEGAKARYOCYTE_DIFFERENTIATION	resint_LV Sphericity, ES	0.604044
6	0.37972	0.0069483	0.3629	0.14771	REACTOME_PP2A_MEDIATED_DEPHOSPHORYLATION_OF_KEY_METABOLIC_FACTORS	resint_LV Sphericity, ED	0.60409
131	0.095768	0.0081598	0.091528	0.14771	GOMF_GROWTH_FACTOR_BINDING	resint_LV Sphericity, ES	0.60409
241	0.0654	0.0075346	0.062506	0.14772	MYCMAX_03	resint_LV Sphericity, ES	0.604093
193	0.073691	0.0076078	0.070433	0.14773	GSE17721_LPS_VS_CPG_1H_BMDC_DN	resint_LV Sphericity, ES	0.604095
138	0.091138	0.0079684	0.087116	0.14775	MEL18_DN.V1_DN	resint_LV Sphericity, ES	0.604113
8	0.34051	0.0071943	0.32551	0.14777	HP_PHIMOSIS	resint_LV Sphericity, ED	0.604113
188	0.06747	0.0068757	0.064497	0.14777	GSE41867_LCMV_ARMSTRONG_VS_CLONE13_DAY6_EFFECTOR_CD8_TCELL_UP	resint_LV Sphericity, ED	0.604113
151	0.085824	0.0078465	0.082051	0.14779	SMIRNOV_CIRCULATING_ENDOTHELIOCYTES_IN_CANCER_UP	resint_LV Sphericity, ES	0.604113
5	0.52587	0.0087846	0.50277	0.1478	COLE_BLOOD_FLUMIST_QUADRIVALENT_AGE_03_17YO_7DY_UP	resint_LV Sphericity, ED	0.604113
9	0.38128	0.0085443	0.36453	0.1478	GOBP_NEGATIVE_REGULATION_OF_RETINOIC_ACID_RECEPTOR_SIGNALING_PATHWAY	resint_LV Sphericity, ED	0.604113
6	0.44513	0.0081453	0.42558	0.1478	MIR1973	resint_LV Sphericity, ES	0.604113
194	0.067591	0.0069959	0.064627	0.14782	GSE17721_LPS_VS_PAM3CSK4_16H_BMDC_UP	resint_LV Sphericity, ES	0.604157
94	0.10726	0.0077498	0.10256	0.14783	HP_EEG_WITH_FOCAL_EPILEPTIFORM_DISCHARGES	resint_LV Sphericity, ED	0.604159
191	0.071387	0.007332	0.068264	0.14785	GSE4748_CTRL_VS_LPS_STIM_DC_3H_DN	resint_LV Sphericity, ES	0.604164
65	0.11736	0.0070565	0.11222	0.14785	GOBP_RIBOSOMAL_LARGE_SUBUNIT_BIOGENESIS	resint_LV Sphericity, ES	0.604164
135	0.077431	0.0066966	0.074047	0.14786	KIM_ALL_DISORDERS_DURATION_CORR_DN	resint_LV Sphericity, ES	0.604167
187	0.073119	0.0074317	0.069936	0.1479	GSE3982_NEUTROPHIL_VS_TH1_UP	resint_LV Sphericity, ES	0.604292
13	0.28425	0.0076547	0.27188	0.14791	HP_ABNORMALITY_OF_VITAMIN_A_METABOLISM	resint_LV Sphericity, ED	0.604295
21	0.20461	0.0070017	0.19573	0.14793	PAX3_01	resint_LV Sphericity, ES	0.604323
41	0.1537	0.007345	0.14704	0.14795	ZHAN_MULTIPLE_MYELOMA_CD1_DN	resint_LV Sphericity, ED	0.604323
158	0.080814	0.0075563	0.077315	0.14796	GSE2706_R848_VS_LPS_2H_STIM_DC_DN	resint_LV Sphericity, ED	0.604323
38	0.1502	0.0069106	0.14371	0.14798	GOBP_CORTICAL_ACTIN_CYTOSKELETON_ORGANIZATION	resint_LV Sphericity, ED	0.604323
267	0.06397	0.0077516	0.061205	0.14798	HELLER_HDAC_TARGETS_SILENCED_BY_METHYLATION_DN	resint_LV Sphericity, ES	0.604323
171	0.078898	0.0076718	0.075491	0.14799	GSE26928_CENTR_MEMORY_VS_CXCR5_POS_CD4_TCELL_DN	resint_LV Sphericity, ES	0.604323
156	0.083553	0.0077632	0.079952	0.14801	GSE46606_DAY1_VS_DAY3_CD40L_IL2_IL5_STIMULATED_BCELL_UP	resint_LV Sphericity, ED	0.604323
158	0.083528	0.00781	0.079932	0.14802	GSE26488_WT_VS_VP16_TRANSGENIC_HDAC7_KO_DOUBLE_POSITIVE_THYMOCYTE_DN	resint_LV Sphericity, ED	0.604323
63	0.12593	0.0074549	0.12051	0.14802	AMIT_SERUM_RESPONSE_120_MCF10A	resint_LV Sphericity, ED	0.604323
8	0.36363	0.007683	0.34798	0.14802	REACTOME_DEFECTIVE_ST3GAL3_CAUSES_MCT12_AND_EIEE15	resint_LV Sphericity, ED	0.604323
25	0.19167	0.0071554	0.18342	0.14802	REACTOME_VEGFR2_MEDIATED_VASCULAR_PERMEABILITY	resint_LV Sphericity, ED	0.604323
280	0.059274	0.0073526	0.056725	0.14803	MORF_ARL3	resint_LV Sphericity, ED	0.604325
114	0.088293	0.0070212	0.084497	0.14804	KIM_RESPONSE_TO_TSA_AND_DECITABINE_UP	resint_LV Sphericity, ED	0.604328
173	0.077682	0.0075972	0.07436	0.14809	MIR330_5P	resint_LV Sphericity, ES	0.604346
189	0.068832	0.0070329	0.065892	0.1481	GSE3039_NKT_CELL_VS_B1_BCELL_UP	resint_LV Sphericity, ED	0.604346
56	0.12785	0.0071373	0.12239	0.1481	HOEK_NEUTROPHIL_2011_2012_TIV_ADULT_1DY_DN	resint_LV Sphericity, ED	0.604346
14	0.23771	0.0066428	0.22756	0.14811	GOBP_NUCLEOSIDE_SALVAGE	resint_LV Sphericity, ED	0.604346
33	0.1659	0.007114	0.15881	0.14811	FONTAINE_THYROID_TUMOR_UNCERTAIN_MALIGNANCY_UP	resint_LV Sphericity, ES	0.604346
192	0.069616	0.0071686	0.066643	0.14811	GSE13229_IMM_VS_INTMATURE_NKCELL_DN	resint_LV Sphericity, ES	0.604346
14	0.23086	0.0064515	0.221	0.14811	BIOCARTA_EIF_PATHWAY	resint_LV Sphericity, ES	0.604346
11	0.30386	0.0075274	0.29092	0.14815	FUJIWARA_PARK2_HEPATOCYTE_PROLIFERATION_UP	resint_LV Sphericity, ED	0.604471
12	0.25564	0.0066143	0.24481	0.14819	MOROSETTI_FACIOSCAPULOHUMERAL_MUSCULAR_DISTROPHY_DN	resint_LV Sphericity, ED	0.604519
92	0.11259	0.008048	0.10782	0.14819	RICKMAN_HEAD_AND_NECK_CANCER_A	resint_LV Sphericity, ED	0.604519
71	0.12046	0.007569	0.11536	0.14819	AGTCTTA_MIR499	resint_LV Sphericity, ES	0.604519
182	0.072921	0.0073129	0.069843	0.14823	GSE15930_STIM_VS_STIM_AND_TRICHOSTATINA_72H_CD8_T_CELL_DN	resint_LV Sphericity, ES	0.604644
85	0.1116	0.0076693	0.1069	0.14825	HP_ABNORMAL_PANCREAS_MORPHOLOGY	resint_LV Sphericity, ES	0.604687
254	0.060845	0.0071938	0.058288	0.14828	HNF4_01	resint_LV Sphericity, ES	0.604741
6	0.44338	0.0081132	0.42475	0.14829	GOBP_NEGATIVE_REGULATION_OF_INSULIN_LIKE_GROWTH_FACTOR_RECEPTOR_SIGNALING_PATHWAY	resint_LV Sphericity, ED	0.604741
86	0.10931	0.0075557	0.10472	0.1483	MIR1197	resint_LV Sphericity, ES	0.604741
186	0.071637	0.0072618	0.068634	0.14831	GSE41867_NAIVE_VS_DAY8_LCMV_ARMSTRONG_EFFECTOR_CD8_TCELL_DN	resint_LV Sphericity, ES	0.604741
38	0.17382	0.0079971	0.16653	0.14831	GOBP_ASTROCYTE_DEVELOPMENT	resint_LV Sphericity, ES	0.604741
28	0.1849	0.0073047	0.17718	0.14834	GOBP_REGULATION_OF_SMOOTH_MUSCLE_CELL_DIFFERENTIATION	resint_LV Sphericity, ED	0.604789
31	0.18157	0.0075468	0.17399	0.14835	HP_ECTOPIA_LENTIS	resint_LV Sphericity, ED	0.604789
4	0.42059	0.0062844	0.40303	0.14835	GOBP_RESPONSE_TO_PHORBOL_13_ACETATE_12_MYRISTATE	resint_LV Sphericity, ES	0.604789
5	0.48236	0.0080577	0.46227	0.14838	GOBP_RENAL_WATER_TRANSPORT	resint_LV Sphericity, ED	0.604802
3	0.68278	0.0088354	0.65439	0.14839	GOBP_DOPAMINE_CATABOLIC_PROCESS	resint_LV Sphericity, ED	0.604802
644	0.042366	0.0078872	0.040603	0.14839	MIR5696	resint_LV Sphericity, ES	0.604802
74	0.11369	0.0072923	0.10897	0.1484	MIR628_3P	resint_LV Sphericity, ED	0.604802
152	0.086486	0.0079329	0.082893	0.1484	MIR4802_3P	resint_LV Sphericity, ES	0.604802
86	0.10795	0.0074621	0.10348	0.14843	GOBP_REGULATION_OF_PROTEIN_TYROSINE_KINASE_ACTIVITY	resint_LV Sphericity, ES	0.604848
29	0.18678	0.0075093	0.17904	0.14843	REACTOME_DISEASES_OF_IMMUNE_SYSTEM	resint_LV Sphericity, ES	0.604848
10	0.36003	0.0085041	0.34513	0.14845	HP_HEMOLYTIC_UREMIC_SYNDROME	resint_LV Sphericity, ES	0.604891
192	0.067818	0.0069835	0.065023	0.14848	GSE15330_LYMPHOID_MULTIPOTENT_VS_MEGAKARYOCYTE_ERYTHROID_PROGENITOR_DN	resint_LV Sphericity, ED	0.604937
26	0.22214	0.008457	0.21298	0.14848	GOBP_NITRIC_OXIDE_MEDIATED_SIGNAL_TRANSDUCTION	resint_LV Sphericity, ED	0.604937
37	0.16259	0.0073819	0.15594	0.14855	WP_FACTORS_AND_PATHWAYS_AFFECTING_INSULINLIKE_GROWTH_FACTOR_IGF1AKT_SIGNALING	resint_LV Sphericity, ES	0.605184
9	0.3196	0.0071621	0.30653	0.14856	HP_LEFT_BUNDLE_BRANCH_BLOCK	resint_LV Sphericity, ES	0.605186
6	0.35141	0.0064303	0.33708	0.14859	GOCC_SPERM_FIBROUS_SHEATH	resint_LV Sphericity, ES	0.60527
222	0.068887	0.0076212	0.066081	0.1486	MIR888_5P	resint_LV Sphericity, ES	0.605272
1485	0.026041	0.0071805	0.024983	0.14862	ZFHX3_TARGET_GENES	resint_LV Sphericity, ED	0.60528
113	0.095452	0.0075573	0.091574	0.14863	MIR7850_5P	resint_LV Sphericity, ED	0.60528
50	0.15388	0.0081187	0.14763	0.14863	FAN_EMBRYONIC_CTX_OPC	resint_LV Sphericity, ED	0.60528
47	0.15531	0.007945	0.14901	0.14864	HP_ABNORMALITY_OF_THE_POSTERIOR_PITUITARY	resint_LV Sphericity, ED	0.605282
4	0.47602	0.0071125	0.45676	0.14867	GOMF_SULFATIDE_BINDING	resint_LV Sphericity, ES	0.605343
13	0.31851	0.0085773	0.30562	0.14868	GOBP_POSITIVE_REGULATION_OF_PHAGOCYTOSIS_ENGULFMENT	resint_LV Sphericity, ES	0.605343
42	0.17717	0.0085686	0.17002	0.1487	GOBP_NEGATIVE_REGULATION_OF_OSTEOBLAST_DIFFERENTIATION	resint_LV Sphericity, ES	0.605343
5	0.53713	0.0089727	0.51548	0.14871	GOCC_FEMALE_GERM_CELL_NUCLEUS	resint_LV Sphericity, ES	0.605343
30	0.17553	0.0071775	0.16847	0.14873	PID_RETINOIC_ACID_PATHWAY	resint_LV Sphericity, ED	0.605343
210	0.072551	0.0078093	0.069633	0.14873	OCT1_04	resint_LV Sphericity, ED	0.605343
188	0.067558	0.0068846	0.06484	0.14873	GSE20198_UNTREATED_VS_IL12_TREATED_ACT_CD4_TCELL_UP	resint_LV Sphericity, ED	0.605343
91	0.11026	0.0078389	0.10582	0.14873	DESCARTES_FETAL_HEART_LYMPHOID_CELLS	resint_LV Sphericity, ES	0.605343
7	0.3661	0.0072356	0.3514	0.14876	GOBP_REGULATION_OF_MITOCHONDRIAL_MRNA_STABILITY	resint_LV Sphericity, ED	0.605427
626	0.040435	0.0074256	0.038818	0.1488	GTGACGY_E4F1_Q6	resint_LV Sphericity, ES	0.605516
15	0.25369	0.007338	0.24356	0.14881	REACTOME_P130CAS_LINKAGE_TO_MAPK_SIGNALING_FOR_INTEGRINS	resint_LV Sphericity, ED	0.605516
11	0.3204	0.0079373	0.30761	0.14881	GOCC_MICROFIBRIL	resint_LV Sphericity, ES	0.605516
129	0.092198	0.0077959	0.088527	0.14884	GOBP_REGULATION_OF_NERVOUS_SYSTEM_PROCESS	resint_LV Sphericity, ED	0.605561
918	0.033605	0.0074099	0.032266	0.14884	HP_VISUAL_IMPAIRMENT	resint_LV Sphericity, ES	0.605561
16	0.23153	0.0069165	0.22235	0.14887	GOBP_NEGATIVE_REGULATION_OF_ENDOPLASMIC_RETICULUM_STRESS_INDUCED_INTRINSIC_APOPTOTIC_SIGNALING_PATHWAY	resint_LV Sphericity, ES	0.605645
10	0.37596	0.0088805	0.36106	0.14888	GRAHAM_CML_QUIESCENT_VS_NORMAL_DIVIDING_DN	resint_LV Sphericity, ES	0.605648
187	0.074051	0.0075265	0.071125	0.14891	GSE1460_INTRATHYMIC_T_PROGENITOR_VS_NAIVE_CD4_TCELL_CORD_BLOOD_DN	resint_LV Sphericity, ED	0.605731
82	0.12817	0.0086519	0.12311	0.14892	GOBP_RESPONSE_TO_CHEMOKINE	resint_LV Sphericity, ES	0.605734
63	0.11966	0.0070838	0.11494	0.14893	GOBP_PROTEIN_LOCALIZATION_TO_CELL_SURFACE	resint_LV Sphericity, ED	0.605736
5	0.40821	0.006819	0.39214	0.14895	GOBP_CHIASMA_ASSEMBLY	resint_LV Sphericity, ED	0.605751
28	0.19487	0.0076984	0.18721	0.14896	REACTOME_TAK1_ACTIVATES_NFKB_BY_PHOSPHORYLATION_AND_ACTIVATION_OF_IKKS_COMPLEX	resint_LV Sphericity, ES	0.605751
381	0.053473	0.0077151	0.051371	0.14897	LET_7F_2_3P	resint_LV Sphericity, ES	0.605751
152	0.076053	0.0069759	0.073069	0.14898	REACTOME_PROTEIN_LOCALIZATION	resint_LV Sphericity, ES	0.605751
5	0.39012	0.0065168	0.37482	0.14899	REACTOME_TFAP2A_ACTS_AS_A_TRANSCRIPTIONAL_REPRESSOR_DURING_RETINOIC_ACID_INDUCED_CELL_DIFFERENTIATION	resint_LV Sphericity, ED	0.605751
10	0.35585	0.0084054	0.3419	0.14899	MATSUMIYA_PBMC_MODIFIED_VACCINIA_ANKARA_VACCINE_AGE_18_55YO_LOW_VS_HIGH_RESPONDERS_2DY_GO_T_CELL_ACTIV_AND_CO_STIM_UP	resint_LV Sphericity, ES	0.605751
9	0.3175	0.007115	0.30509	0.14901	REACTOME_PTK6_REGULATES_RTKS_AND_THEIR_EFFECTORS_AKT1_AND_DOK1	resint_LV Sphericity, ED	0.605794
184	0.074996	0.0075617	0.072075	0.14906	GSE2128_CTRL_VS_MIMETOPE_NEGATIVE_SELECTION_DP_THYMOCYTE_NOD_UP	resint_LV Sphericity, ED	0.605959
634	0.038961	0.007199	0.037446	0.14907	HP_ABNORMAL_BONE_STRUCTURE	resint_LV Sphericity, ED	0.605962
55	0.13663	0.0075592	0.13133	0.14909	MIR3117_5P	resint_LV Sphericity, ES	0.605971
16	0.24668	0.0073692	0.23712	0.1491	GOBP_POSITIVE_REGULATION_BY_HOST_OF_VIRAL_TRANSCRIPTION	resint_LV Sphericity, ES	0.605971
9	0.38552	0.0086392	0.37058	0.14911	GOBP_REGULATION_OF_CARDIAC_EPITHELIAL_TO_MESENCHYMAL_TRANSITION	resint_LV Sphericity, ED	0.605971
14	0.27181	0.0075959	0.26128	0.14911	HP_TRISMUS	resint_LV Sphericity, ES	0.605971
8	0.3308	0.0069893	0.31801	0.14912	GOBP_OTIC_VESICLE_FORMATION	resint_LV Sphericity, ED	0.605974
96	0.09567	0.0069849	0.091972	0.14913	MIR12118	resint_LV Sphericity, ED	0.605976
12	0.28426	0.0073549	0.27333	0.14918	GOBP_RESPONSE_TO_PEPTIDOGLYCAN	resint_LV Sphericity, ED	0.606032
7	0.36348	0.0071839	0.34951	0.14918	HP_TRICUSPID_VALVE_PROLAPSE	resint_LV Sphericity, ES	0.606032
8	0.35132	0.0074228	0.33783	0.1492	GOBP_SKELETAL_MUSCLE_SATELLITE_CELL_DIFFERENTIATION	resint_LV Sphericity, ED	0.606032
247	0.062509	0.0072894	0.06011	0.1492	AP1_Q6	resint_LV Sphericity, ES	0.606032
5	0.45705	0.0076349	0.43951	0.1492	GOBP_HISTAMINE_PRODUCTION_INVOLVED_IN_INFLAMMATORY_RESPONSE	resint_LV Sphericity, ES	0.606032
22	0.21273	0.0074506	0.20457	0.1492	HORTON_SREBF_TARGETS	resint_LV Sphericity, ES	0.606032
7	0.44696	0.0088338	0.42992	0.14926	HP_SCLEROSIS_OF_HAND_BONE	resint_LV Sphericity, ED	0.606199
73	0.12293	0.0078318	0.11825	0.14926	GOBP_PERIPHERAL_NERVOUS_SYSTEM_DEVELOPMENT	resint_LV Sphericity, ES	0.606199
11	0.2488	0.0061636	0.23937	0.14932	GOMF_PRE_MRNA_INTRONIC_BINDING	resint_LV Sphericity, ES	0.606404
33	0.15722	0.006742	0.15128	0.14934	GOBP_REGULATION_OF_ISOTYPE_SWITCHING	resint_LV Sphericity, ED	0.606409
41	0.14413	0.0068877	0.13868	0.14934	REACTOME_TNF_SIGNALING	resint_LV Sphericity, ES	0.606409
75	0.10997	0.0071006	0.10582	0.14936	HP_COXA_VALGA	resint_LV Sphericity, ED	0.606452
5	0.46564	0.0077785	0.44817	0.14941	GOBP_RESPONSE_TO_SYMBIONT	resint_LV Sphericity, ED	0.606617
875	0.032373	0.0069779	0.031161	0.14943	GOBP_DNA_METABOLIC_PROCESS	resint_LV Sphericity, ED	0.606622
11	0.31932	0.0079106	0.30736	0.14943	GOBP_NEGATIVE_REGULATION_OF_HIPPO_SIGNALING	resint_LV Sphericity, ES	0.606622
185	0.074019	0.0074833	0.071259	0.14947	GSE13522_CTRL_VS_T_CRUZI_Y_STRAIN_INF_SKIN_129_MOUSE_DN	resint_LV Sphericity, ED	0.606639
196	0.072167	0.0075074	0.069478	0.14948	MIR1303	resint_LV Sphericity, ED	0.606639
127	0.089605	0.007518	0.086268	0.14948	MIR378A_5P	resint_LV Sphericity, ES	0.606639
191	0.067004	0.0068818	0.064511	0.14949	PAL_PRMT5_TARGETS_UP	resint_LV Sphericity, ED	0.606639
196	0.071277	0.0074149	0.068624	0.14949	GSE37301_MULTIPOTENT_PROGENITOR_VS_GRAN_MONO_PROGENITOR_DN	resint_LV Sphericity, ES	0.606639
8	0.36959	0.0078089	0.35585	0.1495	GOBP_PEPTIDYL_DIPHTHAMIDE_BIOSYNTHETIC_PROCESS_FROM_PEPTIDYL_HISTIDINE	resint_LV Sphericity, ED	0.606639
15	0.28753	0.0083168	0.27683	0.1495	GOBP_VIRAL_TRANSLATION	resint_LV Sphericity, ES	0.606639
34	0.18657	0.0081206	0.17967	0.14954	MODULE_286	resint_LV Sphericity, ES	0.606763
145	0.082922	0.0074303	0.079862	0.14957	MIR4670_3P	resint_LV Sphericity, ED	0.606846
17	0.29155	0.0089772	0.28084	0.14961	GOBP_DENDRITE_SELF_AVOIDANCE	resint_LV Sphericity, ED	0.606911
7	0.4486	0.0088661	0.43213	0.14962	HP_HYPOPLASTIC_IRIS_STROMA	resint_LV Sphericity, ED	0.606911
12	0.31766	0.008219	0.306	0.14962	REACTOME_TP53_REGULATES_TRANSCRIPTION_OF_CASPASE_ACTIVATORS_AND_CASPASES	resint_LV Sphericity, ED	0.606911
348	0.051989	0.0071755	0.050087	0.14965	LAKE_ADULT_KIDNEY_C12_THICK_ASCENDING_LIMB	resint_LV Sphericity, ED	0.606911
39	0.14576	0.0067937	0.14043	0.14965	WP_DNA_REPLICATION	resint_LV Sphericity, ES	0.606911
15	0.2682	0.0077579	0.2584	0.14966	HP_MILD_MICROCEPHALY	resint_LV Sphericity, ED	0.606911
26	0.19809	0.0075415	0.19086	0.14967	OHM_METHYLATED_IN_ADULT_CANCERS	resint_LV Sphericity, ED	0.606911
193	0.072262	0.0074602	0.069625	0.14967	GSE17721_0.5H_VS_4H_CPG_BMDC_DN	resint_LV Sphericity, ED	0.606911
183	0.069888	0.0070277	0.06734	0.14968	GSE17301_CTRL_VS_48H_ACD3_ACD28_STIM_CD8_TCELL_UP	resint_LV Sphericity, ED	0.606911
61	0.13791	0.008034	0.13288	0.14968	TRAVAGLINI_LUNG_MYOFIBROBLAST_CELL	resint_LV Sphericity, ED	0.606911
184	0.071887	0.0072483	0.069271	0.1497	GSE2770_TGFB_AND_IL4_VS_TGFB_AND_IL12_TREATED_ACT_CD4_TCELL_6H_UP	resint_LV Sphericity, ED	0.606915
47	0.14491	0.0074127	0.13963	0.1497	GOBP_NEGATIVE_REGULATION_OF_CARBOHYDRATE_METABOLIC_PROCESS	resint_LV Sphericity, ES	0.606915
185	0.071478	0.0072263	0.068884	0.14972	GSE8685_IL2_STARVED_VS_IL2_ACT_IL2_STARVED_CD4_TCELL_DN	resint_LV Sphericity, ED	0.60692
14	0.29385	0.0082117	0.28318	0.14972	GOBP_POSITIVE_REGULATION_OF_VOLTAGE_GATED_POTASSIUM_CHANNEL_ACTIVITY	resint_LV Sphericity, ES	0.60692
8	0.3676	0.0077668	0.35428	0.14973	GOBP_PONS_DEVELOPMENT	resint_LV Sphericity, ES	0.606922
15	0.24875	0.0071952	0.23975	0.14975	HARALAMBIEVA_PBMC_TIV_AGE_50_74YO_CORRELATED_WITH_MEMORY_B_CELL_RESPONSE_3DY_POSITIVE	resint_LV Sphericity, ES	0.606965
59	0.13706	0.007853	0.13211	0.14977	GOMF_STEROL_BINDING	resint_LV Sphericity, ED	0.60697
8	0.36168	0.0076417	0.34862	0.14977	GOBP_CELLULAR_RESPONSE_TO_IRON_ION	resint_LV Sphericity, ES	0.60697
10	0.29824	0.0070446	0.2875	0.1498	GOBP_N_ACETYLNEURAMINATE_METABOLIC_PROCESS	resint_LV Sphericity, ES	0.607015
1839	0.023921	0.0072604	0.023061	0.1498	GOBP_ESTABLISHMENT_OF_PROTEIN_LOCALIZATION	resint_LV Sphericity, ES	0.607015
193	0.069731	0.0071989	0.067236	0.14985	GSE411_UNSTIM_VS_400MIN_IL6_STIM_SOCS3_KO_MACROPHAGE_UP	resint_LV Sphericity, ES	0.607158
7	0.32016	0.0063277	0.30873	0.14987	GOMF_MUTSALPHA_COMPLEX_BINDING	resint_LV Sphericity, ES	0.607158
18	0.22052	0.006987	0.21266	0.14988	WEBER_METHYLATED_HCP_IN_SPERM_UP	resint_LV Sphericity, ES	0.607158
232	0.063256	0.007152	0.061006	0.1499	SP1_Q4_01	resint_LV Sphericity, ES	0.607158
30	0.17641	0.0072135	0.17015	0.14991	HP_SUBCAPSULAR_CATARACT	resint_LV Sphericity, ES	0.607158
190	0.070104	0.0071816	0.067616	0.14992	GSE10239_MEMORY_VS_DAY4.5_EFF_CD8_TCELL_DN	resint_LV Sphericity, ES	0.607158
18	0.21893	0.0069366	0.21117	0.14993	SARTIPY_NORMAL_AT_INSULIN_RESISTANCE_DN	resint_LV Sphericity, ED	0.607158
98	0.10237	0.0075513	0.098751	0.14995	TCCAGAT_MIR5165P	resint_LV Sphericity, ES	0.607158
12	0.33208	0.0085922	0.32033	0.14995	REACTOME_FGFR3_LIGAND_BINDING_AND_ACTIVATION	resint_LV Sphericity, ES	0.607158
8	0.36269	0.0076631	0.34987	0.14996	GOBP_PYRAMIDAL_NEURON_DIFFERENTIATION	resint_LV Sphericity, ED	0.607158
32	0.15968	0.0067432	0.15405	0.14997	HP_ABNORMAL_LABIA_MINORA_MORPHOLOGY	resint_LV Sphericity, ED	0.607158
237	0.067048	0.007661	0.064682	0.14997	GOBP_ADAPTIVE_IMMUNE_RESPONSE_BASED_ON_SOMATIC_RECOMBINATION_OF_IMMUNE_RECEPTORS_BUILT_FROM_IMMUNOGLOBULIN_SUPERFAMILY_DOMAINS	resint_LV Sphericity, ES	0.607158
2	0.73813	0.007799	0.71215	0.14999	ZFP37_TARGET_GENES	resint_LV Sphericity, ES	0.607158
167	0.076354	0.0073379	0.073666	0.14999	GSE46025_WT_VS_FOXO1_KO_KLRG1_LOW_CD8_EFFECTOR_TCELL_DN	resint_LV Sphericity, ES	0.607158
49	0.13799	0.007207	0.13314	0.15001	GOBP_NEGATIVE_REGULATION_OF_LIPID_LOCALIZATION	resint_LV Sphericity, ED	0.607158
86	0.11532	0.0079714	0.11127	0.15001	REACTOME_COLLAGEN_FORMATION	resint_LV Sphericity, ES	0.607158
6	0.46824	0.0085682	0.45181	0.15002	ZHONG_PFC_HES1_POS_C1_NPC	resint_LV Sphericity, ED	0.607158
194	0.069161	0.0071584	0.066734	0.15002	GSE2585_AIRE_KO_VS_WT_CD80_HIGH_MTEC_DN	resint_LV Sphericity, ES	0.607158
190	0.068955	0.0070639	0.066542	0.15005	GSE17721_CPG_VS_GARDIQUIMOD_8H_BMDC_DN	resint_LV Sphericity, ED	0.607158
6	0.42473	0.0077721	0.40988	0.15005	GOBP_COPI_COATED_VESICLE_BUDDING	resint_LV Sphericity, ES	0.607158
346	0.053544	0.0073694	0.051673	0.15006	CATTGTYY_SOX9_B1	resint_LV Sphericity, ED	0.607158
944	0.034065	0.0076113	0.032875	0.15006	MARSON_BOUND_BY_FOXP3_STIMULATED	resint_LV Sphericity, ES	0.607158
22	0.20357	0.0071296	0.19647	0.15007	HP_ABNORMAL_COCHLEA_MORPHOLOGY	resint_LV Sphericity, ED	0.607158
194	0.074341	0.0076945	0.071748	0.15008	FAC1_01	resint_LV Sphericity, ED	0.607158
118	0.082401	0.0066658	0.079527	0.15008	QI_PBMC_ZOSTAVAX_AGE_50_75YO_CORRELATED_WITH_EXPANSION_OF_VZV_SPECIFIC_T_CELLS_TO_PEAK_AT_1DY_NEGATIVE	resint_LV Sphericity, ED	0.607158
31	0.17798	0.0073978	0.17178	0.15008	KEGG_BASAL_TRANSCRIPTION_FACTORS	resint_LV Sphericity, ES	0.607158
185	0.073953	0.0074766	0.071379	0.15009	GSE20727_H2O2_VS_ROS_INHIBITOR_TREATED_DC_UP	resint_LV Sphericity, ED	0.60716
579	0.041889	0.0074083	0.040432	0.1501	GOBP_REGULATION_OF_CELL_PROJECTION_ORGANIZATION	resint_LV Sphericity, ED	0.607162
149	0.082231	0.0074684	0.079374	0.15011	GSE40274_CTRL_VS_FOXP3_AND_SATB1_TRANSDUCED_ACTIVATED_CD4_TCELL_DN	resint_LV Sphericity, ES	0.607165
217	0.067326	0.0073652	0.064993	0.15013	HP_ABNORMALITY_OF_THE_CALF	resint_LV Sphericity, ED	0.607169
12	0.32988	0.0085353	0.31844	0.15013	GOBP_MEMBRANE_REPOLARIZATION_DURING_VENTRICULAR_CARDIAC_MUSCLE_CELL_ACTION_POTENTIAL	resint_LV Sphericity, ES	0.607169
158	0.084252	0.0078777	0.081336	0.15014	GSE15330_HSC_VS_MEGAKARYOCYTE_ERYTHROID_PROGENITOR_UP	resint_LV Sphericity, ES	0.607172
32	0.15787	0.0066667	0.15241	0.15015	HP_HYPOPLASTIC_LABIA_MAJORA	resint_LV Sphericity, ES	0.607174
20	0.22712	0.0075847	0.21929	0.15018	BIOCARTA_IL2_PATHWAY	resint_LV Sphericity, ED	0.607257
5	0.39558	0.006608	0.38196	0.15019	GOBP_DEOXYRIBONUCLEOSIDE_DIPHOSPHATE_METABOLIC_PROCESS	resint_LV Sphericity, ES	0.60726
32	0.17649	0.0074528	0.17044	0.15023	WP_ALPHA_6_BETA_4_SIGNALING_PATHWAY	resint_LV Sphericity, ED	0.607271
380	0.051669	0.0074452	0.049899	0.15023	LET_7A_5P_LET_7C_5P_LET_7E_5P	resint_LV Sphericity, ED	0.607271
499	0.043999	0.0072405	0.042494	0.15024	ZNF213_TARGET_GENES	resint_LV Sphericity, ED	0.607271
36	0.16642	0.0074532	0.16073	0.15024	WP_PARKINSONS_DISEASE_PATHWAY	resint_LV Sphericity, ES	0.607271
375	0.052208	0.0074744	0.050421	0.15024	HP_HYPOPLASIA_OF_PENIS	resint_LV Sphericity, ES	0.607271
71	0.12218	0.0076767	0.11801	0.15028	GOBP_POSITIVE_REGULATION_OF_SMALL_GTPASE_MEDIATED_SIGNAL_TRANSDUCTION	resint_LV Sphericity, ED	0.607293
214	0.067567	0.0073409	0.065267	0.15029	PHONG_TNF_RESPONSE_VIA_P38_COMPLETE	resint_LV Sphericity, ED	0.607293
5	0.50288	0.0084005	0.48579	0.1503	GOMF_3_CHLOROALLYL_ALDEHYDE_DEHYDROGENASE_ACTIVITY	resint_LV Sphericity, ED	0.607293
183	0.075945	0.0076368	0.073367	0.15031	GSE28783_ANTI_MIR33_VS_UNTREATED_ATHEROSCLEROSIS_MACROPHAGE_DN	resint_LV Sphericity, ES	0.607293
396	0.050872	0.0074797	0.049145	0.15031	GOMF_PROTEIN_SERINE_THREONINE_KINASE_ACTIVITY	resint_LV Sphericity, ES	0.607293
7	0.3801	0.0075123	0.36722	0.15033	HP_DECREASED_PROPORTION_OF_CD8_POSITIVE_T_CELLS	resint_LV Sphericity, ED	0.607293
190	0.071998	0.0073757	0.06956	0.15033	GSE32423_MEMORY_VS_NAIVE_CD8_TCELL_UP	resint_LV Sphericity, ED	0.607293
57	0.13853	0.007802	0.13384	0.15033	GOBP_HETEROTYPIC_CELL_CELL_ADHESION	resint_LV Sphericity, ED	0.607293
241	0.066248	0.0076323	0.064005	0.15033	GOBP_REGULATION_OF_PEPTIDYL_TYROSINE_PHOSPHORYLATION	resint_LV Sphericity, ES	0.607293
218	0.06691	0.0073363	0.064653	0.15036	SP1_01	resint_LV Sphericity, ED	0.607338
186	0.066985	0.0067903	0.064726	0.15036	FUJII_YBX1_TARGETS_DN	resint_LV Sphericity, ED	0.607338
58	0.13102	0.0074432	0.12662	0.15039	HP_APLASIA_HYPOPLASIA_OF_THE_UTERUS	resint_LV Sphericity, ES	0.607383
12	0.24139	0.0062457	0.23328	0.15039	GOBP_MITOCHONDRIAL_TRNA_PROCESSING	resint_LV Sphericity, ES	0.607383
184	0.072297	0.0072896	0.069872	0.15041	GSE3039_ALPHABETA_CD8_TCELL_VS_B2_BCELL_DN	resint_LV Sphericity, ES	0.607425
191	0.067889	0.0069727	0.065616	0.15043	GSE9316_IL6_KO_VS_IFNG_KO_INVIVO_EXPANDED_CD4_TCELL_UP	resint_LV Sphericity, ED	0.607468
191	0.069288	0.0071164	0.066977	0.15046	GSE17721_CTRL_VS_POLYIC_4H_BMDC_DN	resint_LV Sphericity, ED	0.607551
29	0.19322	0.0077681	0.1868	0.15049	MODULE_497	resint_LV Sphericity, ED	0.607596
16	0.27141	0.008108	0.2624	0.15049	BIOCARTA_P53_PATHWAY	resint_LV Sphericity, ES	0.607596
242	0.063513	0.0073321	0.061406	0.1505	SHETH_LIVER_CANCER_VS_TXNIP_LOSS_PAM1	resint_LV Sphericity, ED	0.607599
234	0.064905	0.0073697	0.06276	0.15053	TATA_01	resint_LV Sphericity, ED	0.607602
271	0.060587	0.0073956	0.058593	0.15057	HP_ABNORMALITY_OF_THE_SYNOVIA	resint_LV Sphericity, ES	0.607602
652	0.039983	0.0074881	0.038669	0.15058	SMID_BREAST_CANCER_BASAL_DN	resint_LV Sphericity, ED	0.607602
203	0.067797	0.0071763	0.065568	0.15058	HP_ABNORMAL_EYELASH_MORPHOLOGY	resint_LV Sphericity, ES	0.607602
184	0.064604	0.0065139	0.062487	0.1506	GSE2770_TGFB_AND_IL4_VS_TGFB_AND_IL12_TREATED_ACT_CD4_TCELL_48H_UP	resint_LV Sphericity, ED	0.607602
191	0.069449	0.007133	0.067173	0.1506	GSE8685_IL2_STARVED_VS_IL21_ACT_IL2_STARVED_CD4_TCELL_UP	resint_LV Sphericity, ED	0.607602
107	0.099385	0.0076582	0.096128	0.1506	MIR708_3P	resint_LV Sphericity, ES	0.607602
10	0.35122	0.0082961	0.33972	0.15061	GOBP_GOLGI_VESICLE_BUDDING	resint_LV Sphericity, ES	0.607602
226	0.064262	0.0071725	0.06216	0.15062	E2F_Q4	resint_LV Sphericity, ES	0.607602
188	0.067737	0.0069029	0.065524	0.15063	HP_COLOBOMA	resint_LV Sphericity, ED	0.607602
6	0.43448	0.0079505	0.4203	0.15063	DESCARTES_MAIN_FETAL_LIMBIC_SYSTEM_NEURONS	resint_LV Sphericity, ES	0.607602
11	0.30457	0.0075451	0.29461	0.15063	GOBP_HISTONE_H3_K9_DEMETHYLATION	resint_LV Sphericity, ES	0.607602
470	0.045352	0.0072492	0.043873	0.15064	GOMF_NUCLEOSIDE_TRIPHOSPHATASE_REGULATOR_ACTIVITY	resint_LV Sphericity, ED	0.607602
15	0.28532	0.0082529	0.27601	0.15064	HP_CHRONIC_ORAL_CANDIDIASIS	resint_LV Sphericity, ES	0.607602
15	0.20432	0.00591	0.19767	0.15066	WP_MITOCHONDRIAL_CIII_ASSEMBLY	resint_LV Sphericity, ED	0.607602
913	0.033035	0.0072655	0.03196	0.15066	ATF6_TARGET_GENES	resint_LV Sphericity, ES	0.607602
28	0.18944	0.0074839	0.18328	0.15067	MODULE_229	resint_LV Sphericity, ES	0.607602
188	0.068125	0.0069424	0.065914	0.15068	GSE21063_WT_VS_NFATC1_KO_3H_ANTI_IGM_STIM_BCELL_UP	resint_LV Sphericity, ED	0.607602
210	0.072908	0.0078476	0.070542	0.15068	LOCKWOOD_AMPLIFIED_IN_LUNG_CANCER	resint_LV Sphericity, ES	0.607602
60	0.13059	0.007545	0.12637	0.15072	CTAGGAA_MIR384	resint_LV Sphericity, ED	0.607726
22	0.21054	0.007374	0.20377	0.15075	NAKAJIMA_EOSINOPHIL	resint_LV Sphericity, ED	0.607808
45	0.14806	0.0074118	0.14331	0.15076	HP_ABNORMALITY_OF_THE_COLUMELLA	resint_LV Sphericity, ES	0.607811
101	0.098403	0.0073681	0.095245	0.15077	HP_SHORT_FOOT	resint_LV Sphericity, ED	0.607813
489	0.04733	0.0077126	0.045813	0.15078	GOMF_RECEPTOR_REGULATOR_ACTIVITY	resint_LV Sphericity, ED	0.607815
5	0.49933	0.0083412	0.48334	0.15079	GOBP_SOMATOSTATIN_SECRETION	resint_LV Sphericity, ES	0.607818
34	0.19032	0.0082837	0.18425	0.15082	GOBP_DENDRITE_EXTENSION	resint_LV Sphericity, ES	0.607901
316	0.056995	0.007503	0.055181	0.15084	GOBP_POSITIVE_REGULATION_OF_CELL_PROJECTION_ORGANIZATION	resint_LV Sphericity, ES	0.607943
36	0.15588	0.0069811	0.15093	0.15086	GOBP_ANDROGEN_RECEPTOR_SIGNALING_PATHWAY	resint_LV Sphericity, ED	0.607986
73	0.10569	0.0067334	0.10234	0.15088	GOBP_ANTIGEN_PROCESSING_AND_PRESENTATION_OF_EXOGENOUS_PEPTIDE_ANTIGEN_VIA_MHC_CLASS_I	resint_LV Sphericity, ES	0.60799
10	0.32345	0.0076401	0.3132	0.15088	GOBP_REGULATION_OF_NEUTROPHIL_ACTIVATION	resint_LV Sphericity, ES	0.60799
13	0.28172	0.0075867	0.27284	0.15091	BIOCARTA_IL3_PATHWAY	resint_LV Sphericity, ED	0.608042
172	0.07061	0.0068857	0.068389	0.15093	GSE40685_NAIVE_CD4_TCELL_VS_TREG_UP	resint_LV Sphericity, ED	0.608042
19	0.23057	0.0075052	0.22332	0.15093	GOBP_RESPONSE_TO_HYPEROXIA	resint_LV Sphericity, ED	0.608042
153	0.080457	0.007404	0.07793	0.15094	LIU_CMYB_TARGETS_UP	resint_LV Sphericity, ED	0.608042
38	0.14805	0.0068118	0.1434	0.15094	REACTOME_GLYCOSPHINGOLIPID_METABOLISM	resint_LV Sphericity, ED	0.608042
7	0.36961	0.0073051	0.35802	0.15095	REACTOME_SOS_MEDIATED_SIGNALLING	resint_LV Sphericity, ES	0.608044
169	0.076789	0.0074233	0.074403	0.15103	GSE26495_PD1HIGH_VS_PD1LOW_CD8_TCELL_UP	resint_LV Sphericity, ES	0.608302
43	0.15734	0.0076996	0.15247	0.15105	MIR555	resint_LV Sphericity, ES	0.608302
3	0.47773	0.0061819	0.46294	0.15105	HP_SPARSE_BONE_TRABECULAE	resint_LV Sphericity, ES	0.608302
18	0.22809	0.0072267	0.22104	0.15106	BUSSLINGER_DUODENAL_K_CELLS	resint_LV Sphericity, ES	0.608302
12	0.33803	0.008746	0.32758	0.15107	GOBP_CELLULAR_POTASSIUM_ION_HOMEOSTASIS	resint_LV Sphericity, ES	0.608302
188	0.066249	0.0067513	0.064204	0.15108	GSE14308_TH2_VS_TH17_DN	resint_LV Sphericity, ED	0.608302
319	0.057745	0.007637	0.055963	0.15108	HP_SHORT_ATTENTION_SPAN	resint_LV Sphericity, ES	0.608302
27	0.17266	0.0066983	0.16736	0.15111	WP_TOLLLIKE_RECEPTOR_SIGNALING_RELATED_TO_MYD88	resint_LV Sphericity, ES	0.608349
207	0.06545	0.006995	0.063441	0.15112	GOMF_TRANSFERASE_ACTIVITY_TRANSFERRING_ONE_CARBON_GROUPS	resint_LV Sphericity, ES	0.608349
125	0.092419	0.0076933	0.089583	0.15112	MODULE_436	resint_LV Sphericity, ES	0.608349
189	0.069625	0.007114	0.067496	0.15115	GSE9037_CTRL_VS_LPS_4H_STIM_IRAK4_KO_BMDM_UP	resint_LV Sphericity, ED	0.608432
190	0.070388	0.0072106	0.068241	0.15117	GSE17580_UNINFECTED_VS_S_MANSONI_INF_TEFF_UP	resint_LV Sphericity, ED	0.608439
12	0.25737	0.0066592	0.24954	0.15118	GOBP_REGULATION_OF_PROTEIN_FOLDING	resint_LV Sphericity, ED	0.608439
13	0.28317	0.0076257	0.27454	0.15118	REACTOME_REGULATION_OF_IFNG_SIGNALING	resint_LV Sphericity, ES	0.608439
189	0.069408	0.0070917	0.067295	0.15119	GSE8835_HEALTHY_VS_CLL_CD8_TCELL_UP	resint_LV Sphericity, ES	0.608441
8	0.35305	0.0074593	0.34233	0.15121	HP_UPPER_LIMB_HYPERTONIA	resint_LV Sphericity, ES	0.608445
191	0.069068	0.0070939	0.066974	0.15121	GSE15139_GMCSF_TREATED_VS_UNTREATED_NEUTROPHILS_UP	resint_LV Sphericity, ES	0.608445
740	0.036311	0.0072262	0.035217	0.15126	PRKDC_TARGET_GENES	resint_LV Sphericity, ES	0.608573
10	0.31674	0.0074817	0.30721	0.15127	HP_ABSENT_PALMAR_CREASE	resint_LV Sphericity, ED	0.608573
58	0.13128	0.0074583	0.12733	0.15127	DESCARTES_FETAL_EYE_SMOOTH_MUSCLE_CELLS	resint_LV Sphericity, ES	0.608573
181	0.070697	0.0070706	0.068581	0.15131	MIR6887_3P	resint_LV Sphericity, ED	0.608662
7	0.34754	0.0068688	0.33715	0.15132	GOBP_OXALOACETATE_METABOLIC_PROCESS	resint_LV Sphericity, ES	0.608662
66	0.1272	0.0077068	0.1234	0.15133	WP_P53_TRANSCRIPTIONAL_GENE_NETWORK	resint_LV Sphericity, ED	0.608662
6	0.36615	0.0067	0.35521	0.15133	GOBP_REGULATION_OF_T_CELL_ACTIVATION_VIA_T_CELL_RECEPTOR_CONTACT_WITH_ANTIGEN_BOUND_TO_MHC_MOLECULE_ON_ANTIGEN_PRESENTING_CELL	resint_LV Sphericity, ED	0.608662
510	0.043024	0.0071555	0.041741	0.15134	ZNF410_TARGET_GENES	resint_LV Sphericity, ED	0.608665
191	0.070037	0.0071934	0.06796	0.15138	GSE17301_CTRL_VS_48H_IFNA2_STIM_CD8_TCELL_UP	resint_LV Sphericity, ES	0.608787
13	0.27645	0.0074447	0.26828	0.1514	TSAI_DNAJB4_TARGETS_UP	resint_LV Sphericity, ES	0.60883
186	0.069789	0.0070745	0.067727	0.15141	GSE5589_WT_VS_IL10_KO_LPS_AND_IL10_STIM_MACROPHAGE_45MIN_UP	resint_LV Sphericity, ED	0.608832
11	0.26704	0.0066154	0.2592	0.15145	GOBP_POLYAMINE_BIOSYNTHETIC_PROCESS	resint_LV Sphericity, ED	0.608955
10	0.25431	0.0060069	0.24685	0.15146	GOMF_PHOSPHATIDYLINOSITOL_PHOSPHATE_5_PHOSPHATASE_ACTIVITY	resint_LV Sphericity, ES	0.608957
125	0.079054	0.0065807	0.076742	0.15148	MORF_IKBKG	resint_LV Sphericity, ES	0.608964
12	0.24821	0.0064222	0.24096	0.15149	GOBP_MICROTUBULE_SEVERING	resint_LV Sphericity, ED	0.608964
40	0.15506	0.007319	0.15053	0.15149	GOBP_EXTRACELLULAR_MATRIX_ASSEMBLY	resint_LV Sphericity, ED	0.608964
122	0.09599	0.0078947	0.09319	0.1515	MIR6833_5P	resint_LV Sphericity, ES	0.608966
52	0.13002	0.0069953	0.12624	0.15152	GOMF_PROMOTER_SPECIFIC_CHROMATIN_BINDING	resint_LV Sphericity, ED	0.608971
188	0.072916	0.0074307	0.070795	0.15152	GSE5589_IL6_KO_VS_IL10_KO_LPS_STIM_MACROPHAGE_45MIN_DN	resint_LV Sphericity, ES	0.608971
191	0.069987	0.0071882	0.067957	0.15154	GSE26669_CTRL_VS_COSTIM_BLOCK_MLR_CD4_TCELL_UP	resint_LV Sphericity, ES	0.609013
25	0.21642	0.0080795	0.21015	0.15155	BOYAULT_LIVER_CANCER_SUBCLASS_G2	resint_LV Sphericity, ED	0.609015
273	0.060164	0.0073705	0.058426	0.15157	GOBP_NEGATIVE_REGULATION_OF_TRANSFERASE_ACTIVITY	resint_LV Sphericity, ES	0.609058
161	0.078339	0.0073934	0.076089	0.15161	SMIRNOV_RESPONSE_TO_IR_6HR_UP	resint_LV Sphericity, ED	0.60918
178	0.073392	0.0072795	0.071286	0.15162	GSE3982_BCELL_VS_EFF_MEMORY_CD4_TCELL_UP	resint_LV Sphericity, ES	0.609183
40	0.14458	0.0068243	0.14043	0.15163	HP_OLIGODONTIA	resint_LV Sphericity, ED	0.609185
187	0.073935	0.0075146	0.07183	0.15168	GOMF_GUANYL_NUCLEOTIDE_EXCHANGE_FACTOR_ACTIVITY	resint_LV Sphericity, ES	0.609205
153	0.07656	0.0070453	0.074385	0.15169	GSE37605_C57BL6_VS_NOD_FOXP3_IRES_GFP_TCONV_DN	resint_LV Sphericity, ED	0.609205
12	0.2593	0.0067092	0.25194	0.15169	HP_APLASIA_HYPOPLASIA_OF_THE_4TH_METACARPAL	resint_LV Sphericity, ES	0.609205
180	0.072394	0.0072204	0.070336	0.15169	GSE1432_CTRL_VS_IFNG_1H_MICROGLIA_UP	resint_LV Sphericity, ES	0.609205
163	0.082123	0.0077981	0.079788	0.15169	GOBP_CYTOSOLIC_CALCIUM_ION_TRANSPORT	resint_LV Sphericity, ES	0.609205
14	0.23921	0.0066848	0.23242	0.1517	GOBP_POSITIVE_REGULATION_OF_MEMBRANE_POTENTIAL	resint_LV Sphericity, ES	0.609205
326	0.053222	0.0071142	0.051716	0.15172	MIR6721_5P	resint_LV Sphericity, ED	0.609205
19	0.24016	0.0078173	0.23336	0.15172	HP_ESOPHAGEAL_NEOPLASM	resint_LV Sphericity, ED	0.609205
182	0.072465	0.0072671	0.070415	0.15172	GSE15659_NAIVE_CD4_TCELL_VS_NONSUPPRESSIVE_TCELL_DN	resint_LV Sphericity, ES	0.609205
233	0.061395	0.0069564	0.059662	0.15174	MIR4763_3P	resint_LV Sphericity, ED	0.609247
60	0.14052	0.0081187	0.13656	0.15176	MODULE_433	resint_LV Sphericity, ED	0.609289
5	0.36883	0.0061611	0.35852	0.1518	HP_BICORONAL_SYNOSTOSIS	resint_LV Sphericity, ES	0.609412
73	0.11342	0.0072256	0.11026	0.15182	MIR148B_5P	resint_LV Sphericity, ED	0.609454
4	0.57661	0.0086154	0.56057	0.15184	GOBP_POSITIVE_REGULATION_OF_APOPTOTIC_PROCESS_INVOLVED_IN_DEVELOPMENT	resint_LV Sphericity, ES	0.609481
10	0.25991	0.0061394	0.25269	0.15185	GOBP_PROTEIN_LOCALIZATION_TO_PRESYNAPSE	resint_LV Sphericity, ES	0.609481
8	0.37433	0.0079089	0.36397	0.15187	GOBP_REGULATION_OF_GLUCOCORTICOID_RECEPTOR_SIGNALING_PATHWAY	resint_LV Sphericity, ES	0.609481
23	0.19514	0.006988	0.18975	0.15188	MODULE_306	resint_LV Sphericity, ES	0.609481
9	0.3129	0.0070118	0.30426	0.15189	GOBP_POSITIVE_REGULATION_OF_ANTIGEN_PROCESSING_AND_PRESENTATION	resint_LV Sphericity, ED	0.609481
8	0.36167	0.0076414	0.35172	0.15191	HP_FACIAL_PARALYSIS	resint_LV Sphericity, ED	0.609481
180	0.077721	0.0077517	0.075582	0.15191	GSE360_L_DONOVANI_VS_B_MALAYI_LOW_DOSE_DC_UP	resint_LV Sphericity, ED	0.609481
25	0.18118	0.0067638	0.17619	0.15191	GOBP_RIBOSOMAL_LARGE_SUBUNIT_ASSEMBLY	resint_LV Sphericity, ES	0.609481
368	0.048347	0.0068581	0.047019	0.15192	GOCC_INTRINSIC_COMPONENT_OF_ORGANELLE_MEMBRANE	resint_LV Sphericity, ED	0.609481
218	0.066967	0.0073425	0.065128	0.15193	BRN2_01	resint_LV Sphericity, ED	0.609481
54	0.14808	0.0081179	0.14402	0.15194	BEGUM_TARGETS_OF_PAX3_FOXO1_FUSION_UP	resint_LV Sphericity, ED	0.609481
8	0.39048	0.0082501	0.37977	0.15194	REACTOME_OAS_ANTIVIRAL_RESPONSE	resint_LV Sphericity, ES	0.609481
179	0.075078	0.0074675	0.073022	0.15195	GSE22033_UNTREATED_VS_MRL24_TREATED_MEF_DN	resint_LV Sphericity, ED	0.609483
114	0.096973	0.0077114	0.094321	0.15196	HP_ABNORMALITY_OF_THE_SCROTUM	resint_LV Sphericity, ED	0.609485
8	0.37682	0.0079615	0.36654	0.15197	GOBP_SUBSTRATE_DEPENDENT_CELL_MIGRATION_CELL_EXTENSION	resint_LV Sphericity, ED	0.609487
188	0.070273	0.0071613	0.068364	0.152	GSE18893_CTRL_VS_TNF_TREATED_TREG_2H_UP	resint_LV Sphericity, ED	0.609494
51	0.13191	0.0070282	0.12832	0.152	REACTOME_TRANSCRIPTIONAL_ACTIVATION_OF_MITOCHONDRIAL_BIOGENESIS	resint_LV Sphericity, ED	0.609494
627	0.03956	0.0072706	0.038485	0.152	HP_ABNORMAL_ABDOMEN_MORPHOLOGY	resint_LV Sphericity, ES	0.609494
11	0.27171	0.006731	0.26434	0.15201	HP_ALZHEIMER_DISEASE	resint_LV Sphericity, ED	0.609496
5	0.32731	0.0054677	0.31852	0.15207	GOCC_CYTOPLASMIC_SIDE_OF_ROUGH_ENDOPLASMIC_RETICULUM_MEMBRANE	resint_LV Sphericity, ED	0.609625
188	0.067843	0.0069137	0.06602	0.15207	GSE17721_POLYIC_VS_PAM3CSK4_4H_BMDC_UP	resint_LV Sphericity, ES	0.609625
9	0.26992	0.0060487	0.26267	0.15208	GOBP_ATF6_MEDIATED_UNFOLDED_PROTEIN_RESPONSE	resint_LV Sphericity, ED	0.609625
28	0.19071	0.0075339	0.18558	0.15208	ZHAN_LATE_DIFFERENTIATION_GENES_UP	resint_LV Sphericity, ES	0.609625
104	0.099836	0.007585	0.097167	0.15211	FXR_IR1_Q6	resint_LV Sphericity, ES	0.609707
43	0.14955	0.0073186	0.14557	0.15213	SHIPP_DLBCL_VS_FOLLICULAR_LYMPHOMA_UP	resint_LV Sphericity, ES	0.609714
47	0.13923	0.0071223	0.13552	0.15214	MODULE_61	resint_LV Sphericity, ED	0.609714
5	0.45969	0.0076789	0.44745	0.15214	GOBP_REGULATION_OF_LYMPHANGIOGENESIS	resint_LV Sphericity, ED	0.609714
660	0.038648	0.0072806	0.037623	0.15216	MEF2C_TARGET_GENES	resint_LV Sphericity, ES	0.609718
6	0.46293	0.008471	0.45065	0.15216	GOBP_LYMPHOCYTE_ANERGY	resint_LV Sphericity, ES	0.609718
184	0.071567	0.007216	0.069684	0.15221	GSE6875_TCONV_VS_TREG_UP	resint_LV Sphericity, ED	0.609843
41	0.16868	0.0080608	0.16424	0.15221	GOBP_VENTRAL_SPINAL_CORD_DEVELOPMENT	resint_LV Sphericity, ED	0.609843
27	0.1921	0.0074526	0.18707	0.15224	BIOCARTA_PYK2_PATHWAY	resint_LV Sphericity, ES	0.609925
54	0.1269	0.0069569	0.12358	0.15225	HP_MORPHOLOGICAL_ABNORMALITY_OF_THE_PYRAMIDAL_TRACT	resint_LV Sphericity, ES	0.609927
9	0.36819	0.008251	0.35859	0.15227	GOBP_PROGESTERONE_RECEPTOR_SIGNALING_PATHWAY	resint_LV Sphericity, ED	0.609934
8	0.34237	0.0072337	0.33346	0.15228	GOBP_EXCITATORY_CHEMICAL_SYNAPTIC_TRANSMISSION	resint_LV Sphericity, ED	0.609934
249	0.062648	0.0073347	0.061016	0.15228	CACCCBINDINGFACTOR_Q6	resint_LV Sphericity, ES	0.609934
179	0.070546	0.0070167	0.068718	0.15231	GSE17974_1.5H_VS_72H_IL4_AND_ANTI_IL12_ACT_CD4_TCELL_DN	resint_LV Sphericity, ES	0.610016
40	0.16219	0.0076558	0.15801	0.15234	REACTOME_SIGNALING_BY_RETINOIC_ACID	resint_LV Sphericity, ES	0.610098
5	0.44968	0.0075118	0.43809	0.15235	GOBP_TYPE_I_PNEUMOCYTE_DIFFERENTIATION	resint_LV Sphericity, ED	0.6101
5	0.40038	0.0066882	0.3901	0.15237	GOMF_SINGLE_STRANDED_DNA_3_5_EXODEOXYRIBONUCLEASE_ACTIVITY	resint_LV Sphericity, ED	0.610101
11	0.33802	0.0083737	0.32935	0.15238	GOBP_MITRAL_VALVE_DEVELOPMENT	resint_LV Sphericity, ES	0.610101
26	0.20663	0.0078664	0.20134	0.15239	GOBP_POSITIVE_REGULATION_OF_SMOOTH_MUSCLE_CONTRACTION	resint_LV Sphericity, ED	0.610101
8	0.3522	0.0074413	0.34318	0.15239	GOBP_REGULATION_OF_SMOOTHENED_SIGNALING_PATHWAY_INVOLVED_IN_DORSAL_VENTRAL_NEURAL_TUBE_PATTERNING	resint_LV Sphericity, ES	0.610101
5	0.51439	0.0085928	0.50125	0.1524	GOCC_CYTOPLASMIC_SIDE_OF_LYSOSOMAL_MEMBRANE	resint_LV Sphericity, ES	0.610101
50	0.14219	0.0075015	0.13856	0.15241	HP_ABNORMALITY_OF_RENAL_EXCRETION	resint_LV Sphericity, ED	0.610101
4	0.50578	0.0075571	0.4929	0.15242	HP_NONPROGRESSIVE_ENCEPHALOPATHY	resint_LV Sphericity, ED	0.610101
191	0.073471	0.0075461	0.071609	0.15245	GSE45365_NK_CELL_VS_CD11B_DC_MCMV_INFECTION_UP	resint_LV Sphericity, ES	0.610101
100	0.099017	0.0073775	0.096516	0.15247	REACTOME_SIGNALING_BY_VEGF	resint_LV Sphericity, ES	0.610101
257	0.062533	0.0074363	0.060955	0.15248	HP_ABNORMALITY_OF_THE_URETER	resint_LV Sphericity, ES	0.610101
171	0.077414	0.0075275	0.075461	0.15248	PGF_UP.V1_DN	resint_LV Sphericity, ES	0.610101
129	0.088679	0.0074983	0.086444	0.15249	MIR3692_5P	resint_LV Sphericity, ED	0.610101
180	0.075273	0.0075076	0.073377	0.15249	GSE28449_WT_VS_LRF_KO_GERMINAL_CENTER_BCELL_UP	resint_LV Sphericity, ED	0.610101
137	0.080967	0.0070537	0.078931	0.1525	HP_ABNORMALITY_OF_HAIR_TEXTURE	resint_LV Sphericity, ED	0.610101
51	0.14022	0.0074711	0.13669	0.1525	GOBP_REGULATION_OF_NITRIC_OXIDE_METABOLIC_PROCESS	resint_LV Sphericity, ED	0.610101
198	0.068759	0.0071889	0.067031	0.15251	GOCC_EXOCYTIC_VESICLE	resint_LV Sphericity, ES	0.610101
5	0.47151	0.0078765	0.45969	0.15252	GOBP_NEGATIVE_REGULATION_OF_ENDOPLASMIC_RETICULUM_STRESS_INDUCED_EIF2_ALPHA_PHOSPHORYLATION	resint_LV Sphericity, ED	0.610101
180	0.071739	0.0071551	0.069944	0.15253	GSE23114_PERITONEAL_CAVITY_B1A_BCELL_VS_SPLEEN_BCELL_IN_SLE2C1_MOUSE_DN	resint_LV Sphericity, ED	0.610101
187	0.069788	0.0070931	0.06804	0.15253	GSE27786_CD8_TCELL_VS_NEUTROPHIL_DN	resint_LV Sphericity, ES	0.610101
7	0.32505	0.0064244	0.31694	0.15255	HP_OSTEOCHONDROSIS	resint_LV Sphericity, ES	0.610108
8	0.33895	0.0071615	0.33052	0.15256	HP_ABNORMAL_LIGHT_ADAPTED_ELECTRORETINOGRAM	resint_LV Sphericity, ED	0.610108
54	0.13671	0.007495	0.13331	0.15256	GOMF_L_AMINO_ACID_TRANSMEMBRANE_TRANSPORTER_ACTIVITY	resint_LV Sphericity, ED	0.610108
182	0.071315	0.0071518	0.069544	0.15258	GSE3982_EOSINOPHIL_VS_TH1_UP	resint_LV Sphericity, ED	0.61015
36	0.16387	0.007339	0.15981	0.15259	HP_ATHETOSIS	resint_LV Sphericity, ES	0.610152
21	0.21903	0.007495	0.21362	0.15261	WP_FGF23_SIGNALLING_IN_HYPOPHOSPHATEMIC_RICKETS_AND_RELATED_DISORDERS	resint_LV Sphericity, ED	0.610194
5	0.48737	0.0081414	0.47535	0.15262	GOMF_CALCIUM_POTASSIUM_SODIUM_ANTIPORTER_ACTIVITY	resint_LV Sphericity, ED	0.610196
192	0.070756	0.007286	0.069033	0.1527	GSE28726_ACT_CD4_TCELL_VS_ACT_VA24NEG_NKTCELL_DN	resint_LV Sphericity, ES	0.610478
124	0.086825	0.0071989	0.084725	0.15274	GOBP_REGULATION_OF_JNK_CASCADE	resint_LV Sphericity, ES	0.6106
72	0.11265	0.0071277	0.10995	0.15278	FONTAINE_FOLLICULAR_THYROID_ADENOMA_UP	resint_LV Sphericity, ED	0.610646
5	0.49175	0.0082146	0.47994	0.15278	GOCC_INNER_ACROSOMAL_MEMBRANE	resint_LV Sphericity, ED	0.610646
5	0.46201	0.0077178	0.45091	0.15278	MYLLYKANGAS_AMPLIFICATION_HOT_SPOT_2	resint_LV Sphericity, ES	0.610646
13	0.26566	0.0071541	0.25932	0.15282	HP_HYPOPLASTIC_FIFTH_TOENAIL	resint_LV Sphericity, ED	0.610663
20	0.23807	0.0079505	0.23239	0.15282	HERNANDEZ_ABERRANT_MITOSIS_BY_DOCETACEL_2NM_DN	resint_LV Sphericity, ES	0.610663
166	0.076809	0.0073597	0.074983	0.15284	MIR4443	resint_LV Sphericity, ED	0.610663
170	0.076063	0.0073747	0.074253	0.15284	GSE21678_WT_VS_FOXO1_FOXO3_KO_TREG_UP	resint_LV Sphericity, ED	0.610663
29	0.19496	0.0078379	0.19032	0.15284	DESCARTES_MAIN_FETAL_URETERIC_BUD_CELLS	resint_LV Sphericity, ES	0.610663
12	0.28101	0.0072709	0.27435	0.15285	HP_SENILE_PLAQUES	resint_LV Sphericity, ES	0.610663
284	0.059673	0.0074539	0.058259	0.15286	JAATINEN_HEMATOPOIETIC_STEM_CELL_UP	resint_LV Sphericity, ED	0.610663
186	0.072064	0.007305	0.070356	0.15286	GSE46606_DAY1_VS_DAY3_CD40L_IL2_IL5_STIMULATED_IRF4MID_BCELL_UP	resint_LV Sphericity, ED	0.610663
460	0.045295	0.0071646	0.044227	0.15289	GOBP_POSITIVE_REGULATION_OF_RESPONSE_TO_EXTERNAL_STIMULUS	resint_LV Sphericity, ED	0.610668
14	0.27834	0.0077782	0.27177	0.15289	HP_ABNORMALITY_OF_THE_MUSCULATURE_OF_THE_THIGH	resint_LV Sphericity, ES	0.610668
189	0.072802	0.0074385	0.071093	0.15291	GSE33292_WT_VS_TCF1_KO_DN3_THYMOCYTE_UP	resint_LV Sphericity, ED	0.610668
23	0.19283	0.0069052	0.1883	0.15291	PER1_TARGET_GENES	resint_LV Sphericity, ES	0.610668
10	0.33	0.0077948	0.32226	0.15292	HP_PANCREATIC_ISLET_CELL_HYPERPLASIA	resint_LV Sphericity, ED	0.610668
4	0.4254	0.0063561	0.41542	0.15292	GOBP_REGULATION_OF_DNA_HELICASE_ACTIVITY	resint_LV Sphericity, ED	0.610668
39	0.15093	0.007035	0.14741	0.15295	BILBAN_B_CLL_LPL_DN	resint_LV Sphericity, ED	0.610668
7	0.42224	0.0083453	0.41239	0.15295	GOBP_NEGATIVE_REGULATION_OF_MACROPHAGE_DIFFERENTIATION	resint_LV Sphericity, ES	0.610668
237	0.065581	0.0074933	0.064055	0.15297	HP_ABNORMAL_UMBILICUS_MORPHOLOGY	resint_LV Sphericity, ES	0.610668
173	0.068728	0.0067214	0.067136	0.15299	GSE14415_TCONV_VS_FOXP3_KO_INDUCED_TREG_DN	resint_LV Sphericity, ED	0.610668
72	0.11181	0.0070742	0.10922	0.15299	GOBP_POSITIVE_REGULATION_OF_B_CELL_ACTIVATION	resint_LV Sphericity, ES	0.610668
1489	0.025182	0.006952	0.024601	0.15302	BARX2_TARGET_GENES	resint_LV Sphericity, ED	0.610668
234	0.067156	0.0076252	0.065614	0.15304	AP3_Q6	resint_LV Sphericity, ED	0.610668
168	0.073454	0.0070801	0.071767	0.15304	MODULE_126	resint_LV Sphericity, ED	0.610668
193	0.069169	0.0071409	0.06758	0.15304	GSE8921_UNSTIM_VS_TLR1_2_STIM_MONOCYTE_6H_UP	resint_LV Sphericity, ED	0.610668
496	0.043562	0.0071477	0.042561	0.15304	LIAO_METASTASIS	resint_LV Sphericity, ES	0.610668
22	0.2206	0.0077264	0.21554	0.15304	GOMF_ANION_CATION_SYMPORTER_ACTIVITY	resint_LV Sphericity, ES	0.610668
242	0.064593	0.0074569	0.063111	0.15305	CREB_Q3	resint_LV Sphericity, ES	0.610668
62	0.1089	0.0063959	0.10641	0.15306	REACTOME_REGULATION_OF_HMOX1_EXPRESSION_AND_ACTIVITY	resint_LV Sphericity, ED	0.610668
247	0.063151	0.0073642	0.061706	0.15306	E12_Q6	resint_LV Sphericity, ES	0.610668
5	0.43113	0.0072019	0.42126	0.15306	GOMF_MITOGEN_ACTIVATED_PROTEIN_KINASE_P38_BINDING	resint_LV Sphericity, ES	0.610668
86	0.096369	0.0066613	0.094177	0.1531	REACTOME_APC_C_MEDIATED_DEGRADATION_OF_CELL_CYCLE_PROTEINS	resint_LV Sphericity, ES	0.610754
64	0.12695	0.0075745	0.12407	0.15311	MCMURRAY_TP53_HRAS_COOPERATION_RESPONSE_DN	resint_LV Sphericity, ED	0.610754
14	0.29477	0.0082375	0.28809	0.15311	GOBP_SODIUM_ION_EXPORT_ACROSS_PLASMA_MEMBRANE	resint_LV Sphericity, ED	0.610754
72	0.11089	0.0070163	0.10838	0.15313	WP_LEPTIN_SIGNALING_PATHWAY	resint_LV Sphericity, ES	0.610796
6	0.36092	0.0066044	0.35279	0.15314	GOMF_AMP_ACTIVATED_PROTEIN_KINASE_ACTIVITY	resint_LV Sphericity, ED	0.610798
9	0.32407	0.0072621	0.31683	0.1532	MYLLYKANGAS_AMPLIFICATION_HOT_SPOT_12	resint_LV Sphericity, ES	0.610936
5	0.3687	0.0061591	0.36048	0.1532	REACTOME_TOXICITY_OF_BOTULINUM_TOXIN_TYPE_D_BOTD	resint_LV Sphericity, ES	0.610936
185	0.074907	0.007573	0.073237	0.15321	GSE20727_H2O2_VS_ROS_INHIBITOR_TREATED_DC_UP	resint_LV Sphericity, ES	0.610936
5	0.48745	0.0081427	0.47661	0.15322	GOBP_SMOOTHENED_SIGNALING_PATHWAY_INVOLVED_IN_REGULATION_OF_CEREBELLAR_GRANULE_CELL_PRECURSOR_CELL_PROLIFERATION	resint_LV Sphericity, ED	0.610936
8	0.34068	0.007198	0.33313	0.15324	MIR4707_5P	resint_LV Sphericity, ES	0.610936
7	0.32352	0.0063941	0.31635	0.15324	GOBP_REGULATION_BY_VIRUS_OF_VIRAL_PROTEIN_LEVELS_IN_HOST_CELL	resint_LV Sphericity, ES	0.610936
124	0.088423	0.0073313	0.086466	0.15325	CCTNTMAGA_UNKNOWN	resint_LV Sphericity, ES	0.610936
182	0.071163	0.0071366	0.069593	0.15326	GSE9509_LPS_VS_LPS_AND_IL10_STIM_IL10_KO_MACROPHAGE_20MIN_DN	resint_LV Sphericity, ED	0.610936
6	0.35819	0.0065545	0.35029	0.15326	WP_EXRNA_MECHANISM_OF_ACTION_AND_BIOGENESIS	resint_LV Sphericity, ES	0.610936
12	0.26657	0.0068972	0.2607	0.15327	BIOCARTA_HES_PATHWAY	resint_LV Sphericity, ED	0.610938
582	0.041145	0.0072949	0.040239	0.15328	GOBP_CELLULAR_RESPONSE_TO_HORMONE_STIMULUS	resint_LV Sphericity, ED	0.61094
21	0.2107	0.00721	0.20607	0.15329	GOBP_LYMPHOID_PROGENITOR_CELL_DIFFERENTIATION	resint_LV Sphericity, ES	0.610942
8	0.40439	0.0085441	0.39558	0.15333	GOBP_VITAMIN_A_METABOLIC_PROCESS	resint_LV Sphericity, ES	0.611001
191	0.066711	0.0068518	0.065259	0.15334	GSE3982_MAC_VS_CENT_MEMORY_CD4_TCELL_UP	resint_LV Sphericity, ED	0.611001
173	0.071821	0.007024	0.070261	0.15335	GSE1791_CTRL_VS_NEUROMEDINU_IN_T_CELL_LINE_0.8H_UP	resint_LV Sphericity, ES	0.611001
90	0.10268	0.0072598	0.10045	0.15336	MIR6505_3P	resint_LV Sphericity, ED	0.611001
1069	0.029805	0.0070606	0.02916	0.15337	ID1_TARGET_GENES	resint_LV Sphericity, ED	0.611001
45	0.14133	0.007075	0.13828	0.15337	REACTOME_SPHINGOLIPID_DE_NOVO_BIOSYNTHESIS	resint_LV Sphericity, ED	0.611001
6	0.43572	0.007973	0.42632	0.15339	GOBP_CELLULAR_RESPONSE_TO_HYPEROXIA	resint_LV Sphericity, ED	0.611001
189	0.075065	0.0076697	0.073446	0.15339	GSE22443_NAIVE_VS_ACT_AND_IL2_TREATED_CD8_TCELL_UP	resint_LV Sphericity, ES	0.611001
270	0.059427	0.0072408	0.058145	0.15339	BROWNE_HCMV_INFECTION_14HR_DN	resint_LV Sphericity, ES	0.611001
109	0.089575	0.0069661	0.08765	0.15341	HP_HIGH_NARROW_PALATE	resint_LV Sphericity, ED	0.611043
21	0.21243	0.0072693	0.20788	0.15342	HASLINGER_B_CLL_WITH_6Q21_DELETION	resint_LV Sphericity, ED	0.611045
7	0.3011	0.005951	0.29465	0.15343	GOMF_POLY_G_BINDING	resint_LV Sphericity, ES	0.611047
192	0.070219	0.0072307	0.068727	0.15347	GSE43955_1H_VS_20H_ACT_CD4_TCELL_WITH_TGFB_IL6_UP	resint_LV Sphericity, ES	0.611169
19	0.19801	0.0064454	0.19383	0.1535	GOBP_MRNA_CIS_SPLICING_VIA_SPLICEOSOME	resint_LV Sphericity, ES	0.61125
34	0.15395	0.0067006	0.1507	0.15351	GNF2_SPI1	resint_LV Sphericity, ED	0.611252
77	0.10629	0.0069534	0.10407	0.15356	KAYO_CALORIE_RESTRICTION_MUSCLE_DN	resint_LV Sphericity, ED	0.611363
14	0.28938	0.0080869	0.28337	0.15358	GOBP_POSITIVE_REGULATION_OF_CHROMATIN_ASSEMBLY_OR_DISASSEMBLY	resint_LV Sphericity, ES	0.611363
5	0.51577	0.0086159	0.50505	0.15358	GOMF_CORECEPTOR_ACTIVITY_INVOLVED_IN_WNT_SIGNALING_PATHWAY_PLANAR_CELL_POLARITY_PATHWAY	resint_LV Sphericity, ES	0.611363
32	0.18605	0.0078568	0.1822	0.15359	RICKMAN_HEAD_AND_NECK_CANCER_D	resint_LV Sphericity, ED	0.611363
184	0.068227	0.0068793	0.066811	0.15359	GSE40655_FOXO1_KO_VS_WT_NTREG_UP	resint_LV Sphericity, ES	0.611363
1232	0.029881	0.0075621	0.029265	0.15362	GOCC_NEURON_PROJECTION	resint_LV Sphericity, ES	0.611363
253	0.063351	0.0074755	0.062045	0.15362	STK33_SKM_UP	resint_LV Sphericity, ES	0.611363
90	0.093467	0.0066085	0.091544	0.15363	HP_ABNORMALITY_OF_THE_ANTERIOR_FONTANELLE	resint_LV Sphericity, ED	0.611363
13	0.27229	0.0073328	0.26668	0.15363	GOBP_PYRIMIDINE_RIBONUCLEOSIDE_MONOPHOSPHATE_METABOLIC_PROCESS	resint_LV Sphericity, ES	0.611363
7	0.40682	0.0080404	0.39848	0.15365	GOMF_1_PHOSPHATIDYLINOSITOL_4_PHOSPHATE_3_KINASE_ACTIVITY	resint_LV Sphericity, ED	0.611363
182	0.07852	0.0078744	0.07691	0.15365	LTE2_UP.V1_DN	resint_LV Sphericity, ES	0.611363
26	0.2251	0.0085696	0.2205	0.15367	GOBP_MAMMARY_GLAND_DUCT_MORPHOGENESIS	resint_LV Sphericity, ES	0.611363
13	0.26118	0.0070335	0.25586	0.15368	MIR3678_5P	resint_LV Sphericity, ED	0.611363
377	0.0491	0.0070478	0.0481	0.15368	LCORL_TARGET_GENES	resint_LV Sphericity, ED	0.611363
8	0.40046	0.008461	0.3923	0.15368	GOBP_FAT_CELL_PROLIFERATION	resint_LV Sphericity, ES	0.611363
190	0.07632	0.0078183	0.074774	0.15371	GSE7460_TREG_VS_TCONV_ACT_UP	resint_LV Sphericity, ES	0.611407
188	0.070225	0.0071565	0.068803	0.15371	GSE22140_HEALTHY_VS_ARTHRITIC_MOUSE_CD4_TCELL_UP	resint_LV Sphericity, ES	0.611407
13	0.22488	0.0060558	0.22035	0.15374	GOBP_PRIMARY_MIRNA_PROCESSING	resint_LV Sphericity, ED	0.611417
6	0.4428	0.0081027	0.43389	0.15374	REACTOME_MET_RECEPTOR_ACTIVATION	resint_LV Sphericity, ES	0.611417
35	0.16784	0.0074118	0.16447	0.15376	SAKAI_CHRONIC_HEPATITIS_VS_LIVER_CANCER_DN	resint_LV Sphericity, ED	0.611417
188	0.072946	0.0074337	0.071482	0.15376	GSE16450_IMMATURE_VS_MATURE_NEURON_CELL_LINE_6H_IFNA_STIM_UP	resint_LV Sphericity, ES	0.611417
4	0.46851	0.0070004	0.45912	0.15376	GOBP_DETERMINATION_OF_PANCREATIC_LEFT_RIGHT_ASYMMETRY	resint_LV Sphericity, ES	0.611417
131	0.087182	0.0074282	0.085436	0.15377	HALLMARK_SPERMATOGENESIS	resint_LV Sphericity, ES	0.611419
6	0.471	0.0086187	0.46162	0.1538	GOBP_PYRIMIDINE_DEOXYRIBONUCLEOSIDE_TRIPHOSPHATE_METABOLIC_PROCESS	resint_LV Sphericity, ES	0.611467
577	0.042951	0.0075834	0.042098	0.15381	MIR548AC	resint_LV Sphericity, ES	0.611467
250	0.063765	0.0074803	0.062503	0.15382	STAT6_01	resint_LV Sphericity, ED	0.611467
33	0.17564	0.0075319	0.17216	0.15382	GENTILE_UV_RESPONSE_CLUSTER_D6	resint_LV Sphericity, ES	0.611467
159	0.076051	0.0071332	0.074555	0.15385	SNF5_DN.V1_UP	resint_LV Sphericity, ED	0.611511
9	0.29849	0.006689	0.29261	0.15385	GOBP_NEGATIVE_REGULATION_OF_HISTONE_H3_K9_METHYLATION	resint_LV Sphericity, ES	0.611511
6	0.29578	0.0054124	0.29001	0.15389	HP_FUSION_OF_THE_CEREBELLAR_HEMISPHERES	resint_LV Sphericity, ES	0.611632
1385	0.027504	0.0073463	0.026971	0.15393	IRF9_TARGET_GENES	resint_LV Sphericity, ES	0.611716
10	0.39276	0.0092773	0.38515	0.15393	HP_PROMINENT_STERNUM	resint_LV Sphericity, ES	0.611716
136	0.080351	0.0069747	0.078805	0.15396	KAAB_FAILED_HEART_ATRIUM_DN	resint_LV Sphericity, ES	0.611759
72	0.12295	0.0077789	0.12058	0.15396	MIR4329	resint_LV Sphericity, ES	0.611759
27	0.21097	0.0081845	0.20693	0.15398	PLASARI_NFIC_TARGETS_BASAL_UP	resint_LV Sphericity, ED	0.611764
454	0.046134	0.0072509	0.045251	0.15398	HP_SHORT_DIGIT	resint_LV Sphericity, ES	0.611764
4	0.41962	0.0062699	0.41164	0.15401	GOBP_SCARNA_LOCALIZATION_TO_CAJAL_BODY	resint_LV Sphericity, ED	0.611772
185	0.070819	0.0071597	0.069472	0.15402	GSE15324_ELF4_KO_VS_WT_NAIVE_CD8_TCELL_DN	resint_LV Sphericity, ED	0.611772
11	0.32994	0.0081735	0.32366	0.15402	REACTOME_ASPARTATE_AND_ASPARAGINE_METABOLISM	resint_LV Sphericity, ED	0.611772
105	0.092194	0.0070378	0.09044	0.15402	MIR5699_5P	resint_LV Sphericity, ES	0.611772
78	0.11074	0.0072916	0.10865	0.15404	GOBP_POSITIVE_REGULATION_OF_SMOOTH_MUSCLE_CELL_PROLIFERATION	resint_LV Sphericity, ED	0.611804
9	0.29773	0.0066718	0.29211	0.15405	GOBP_ESTABLISHMENT_OF_BLOOD_BRAIN_BARRIER	resint_LV Sphericity, ES	0.611804
193	0.064245	0.0066325	0.063035	0.15406	GSE17721_0.5H_VS_12H_GARDIQUIMOD_BMDC_UP	resint_LV Sphericity, ED	0.611804
83	0.10493	0.0071261	0.10296	0.15409	UEDA_CENTRAL_CLOCK	resint_LV Sphericity, ED	0.611804
143	0.078945	0.0070254	0.077471	0.1541	GSE14415_NATURAL_TREG_VS_FOXP3_KO_NATURAL_TREG_UP	resint_LV Sphericity, ED	0.611804
190	0.071277	0.0073018	0.069946	0.1541	GSE40068_CXCR5NEG_BCL6NEG_CD4_TCELL_VS_CXCR5POS_BCL6NEG_TFH_UP	resint_LV Sphericity, ES	0.611804
10	0.41117	0.0097121	0.40353	0.15412	chr3p13	resint_LV Sphericity, ES	0.611804
52	0.13735	0.0073896	0.1348	0.15412	MIR664B_5P	resint_LV Sphericity, ES	0.611804
8	0.3828	0.008088	0.37572	0.15414	SASSON_FSH_RESPONSE	resint_LV Sphericity, ED	0.611804
96	0.09717	0.0070944	0.095375	0.15415	MIR654_5P	resint_LV Sphericity, ES	0.611804
2	0.78986	0.0083455	0.7753	0.15416	GOBP_GONADAL_MESODERM_DEVELOPMENT	resint_LV Sphericity, ES	0.611804
192	0.072474	0.0074629	0.071141	0.15417	GSE39110_UNTREATED_VS_IL2_TREATED_CD8_TCELL_DAY6_POST_IMMUNIZATION_UP	resint_LV Sphericity, ED	0.611804
7	0.38497	0.0076086	0.37788	0.15417	GOBP_NEGATIVE_REGULATION_OF_FIBROBLAST_APOPTOTIC_PROCESS	resint_LV Sphericity, ED	0.611804
50	0.14093	0.0074354	0.13834	0.15417	MIR4771	resint_LV Sphericity, ES	0.611804
16	0.24399	0.0072889	0.23952	0.15418	WU_ALZHEIMER_DISEASE_DN	resint_LV Sphericity, ED	0.611804
79	0.10944	0.0072516	0.10743	0.15418	BIOCARTA_MAPK_PATHWAY	resint_LV Sphericity, ES	0.611804
45	0.13754	0.0068851	0.13503	0.15421	MODULE_285	resint_LV Sphericity, ES	0.611812
192	0.073421	0.0075605	0.072086	0.15422	GSE17186_MEMORY_VS_CD21HIGH_TRANSITIONAL_BCELL_DN	resint_LV Sphericity, ED	0.611812
6	0.37264	0.0068189	0.36586	0.15422	HP_TRITANOMALY	resint_LV Sphericity, ES	0.611812
6	0.37264	0.0068189	0.36586	0.15422	HP_ANOMALOUS_TRICHROMACY	resint_LV Sphericity, ES	0.611812
91	0.10393	0.0073884	0.10204	0.15424	HP_THORACIC_AORTIC_ANEURYSM	resint_LV Sphericity, ED	0.611854
44	0.1552	0.0076823	0.15242	0.15429	WP_INTEGRATED_CANCER_PATHWAY	resint_LV Sphericity, ES	0.611876
317	0.055782	0.0073547	0.054784	0.15429	MIR1200	resint_LV Sphericity, ES	0.611876
45	0.14118	0.007067	0.13866	0.15431	LEE_CALORIE_RESTRICTION_MUSCLE_DN	resint_LV Sphericity, ED	0.611876
122	0.095248	0.0078337	0.093555	0.15432	PBX1_02	resint_LV Sphericity, ED	0.611876
179	0.075894	0.0075487	0.074546	0.15433	MIR379_3P_MIR411_3P	resint_LV Sphericity, ED	0.611876
5	0.46984	0.0078485	0.46149	0.15433	GOBP_POSITIVE_REGULATION_OF_ENDOTHELIAL_CELL_CHEMOTAXIS_BY_VEGF_ACTIVATED_VASCULAR_ENDOTHELIAL_GROWTH_FACTOR_RECEPTOR_SIGNALING_PATHWAY	resint_LV Sphericity, ES	0.611876
6	0.36845	0.0067422	0.36193	0.15434	GOCC_CRD_MEDIATED_MRNA_STABILITY_COMPLEX	resint_LV Sphericity, ED	0.611876
154	0.077208	0.007128	0.075842	0.15434	HP_HYPSARRHYTHMIA	resint_LV Sphericity, ES	0.611876
21	0.18611	0.0063686	0.18281	0.15434	GOBP_MRNA_CLEAVAGE	resint_LV Sphericity, ES	0.611876
31	0.16804	0.0069845	0.16507	0.15435	GOCC_MICROTUBULE_END	resint_LV Sphericity, ED	0.611876
5	0.45446	0.0075916	0.44642	0.15435	MIR105_3P	resint_LV Sphericity, ES	0.611876
120	0.090612	0.0073915	0.089022	0.15438	HP_ABNORMAL_ARTERIAL_PHYSIOLOGY	resint_LV Sphericity, ED	0.611884
63	0.11801	0.006986	0.11593	0.15438	GOBP_CYTOPLASMIC_PATTERN_RECOGNITION_RECEPTOR_SIGNALING_PATHWAY	resint_LV Sphericity, ED	0.611884
126	0.091871	0.007678	0.090265	0.15439	REACTOME_MITOTIC_PROPHASE	resint_LV Sphericity, ED	0.611884
86	0.11363	0.0078543	0.11164	0.15439	GOBP_CYCLIC_NUCLEOTIDE_MEDIATED_SIGNALING	resint_LV Sphericity, ES	0.611884
327	0.05314	0.0071139	0.052211	0.1544	ZNF394_TARGET_GENES	resint_LV Sphericity, ES	0.611886
138	0.080045	0.0069986	0.078655	0.15443	HP_MUSCLE_SPASM	resint_LV Sphericity, ES	0.611967
10	0.32816	0.0077514	0.3225	0.15445	HP_ABNORMALLY_LOW_PITCHED_VOICE	resint_LV Sphericity, ES	0.611985
220	0.067162	0.0073972	0.066008	0.15447	SENESE_HDAC1_AND_HDAC2_TARGETS_UP	resint_LV Sphericity, ES	0.611985
5	0.47755	0.0079773	0.46937	0.15448	GOBP_NEGATIVE_REGULATION_OF_FAT_CELL_PROLIFERATION	resint_LV Sphericity, ED	0.611985
176	0.075262	0.0074234	0.073976	0.15449	GSE37301_COMMON_LYMPHOID_PROGENITOR_VS_GRAN_MONO_PROGENITOR_DN	resint_LV Sphericity, ES	0.611985
80	0.10865	0.0072446	0.1068	0.15451	HP_SEPSIS	resint_LV Sphericity, ED	0.611985
45	0.16154	0.0080864	0.15879	0.15451	KEGG_GLUTATHIONE_METABOLISM	resint_LV Sphericity, ED	0.611985
188	0.067504	0.0068791	0.066358	0.15452	GSE16385_MONOCYTE_VS_12H_ROSIGLITAZONE_TREATED_MACROPHAGE_DN	resint_LV Sphericity, ES	0.611985
183	0.071798	0.0072198	0.070579	0.15452	GSE17301_CTRL_VS_48H_ACD3_ACD28_IFNA5_STIM_CD8_TCELL_UP	resint_LV Sphericity, ES	0.611985
103	0.10143	0.0076689	0.099705	0.15452	GOBP_MYOTUBE_DIFFERENTIATION	resint_LV Sphericity, ES	0.611985
15	0.28026	0.0081067	0.27556	0.15457	GOBP_METANEPHRIC_MESENCHYME_DEVELOPMENT	resint_LV Sphericity, ED	0.612146
16	0.2253	0.0067304	0.22154	0.15459	HP_BROAD_EYEBROW	resint_LV Sphericity, ED	0.612187
133	0.079836	0.0068536	0.078511	0.15461	MORF_RAP1A	resint_LV Sphericity, ES	0.612229
240	0.064599	0.0074271	0.063532	0.15463	GOMF_PHOSPHATIDYLINOSITOL_BINDING	resint_LV Sphericity, ES	0.612271
193	0.067739	0.0069933	0.066628	0.15466	GSE22886_NAIVE_TCELL_VS_DC_DN	resint_LV Sphericity, ED	0.612352
17	0.23909	0.0073619	0.23517	0.15467	BIOCARTA_HCMV_PATHWAY	resint_LV Sphericity, ES	0.612354
136	0.080938	0.0070256	0.079625	0.15471	GOBP_ACTIVATION_OF_INNATE_IMMUNE_RESPONSE	resint_LV Sphericity, ES	0.612475
5	0.37932	0.0063365	0.37321	0.15473	REACTOME_VLDL_ASSEMBLY	resint_LV Sphericity, ES	0.612516
122	0.089791	0.0073849	0.088352	0.15475	MIR150_3P	resint_LV Sphericity, ED	0.612528
22	0.19902	0.0069704	0.19583	0.15476	GOBP_MITOTIC_G2_DNA_DAMAGE_CHECKPOINT	resint_LV Sphericity, ED	0.612528
54	0.13957	0.0076515	0.13735	0.15478	HP_HYPERCALCEMIA	resint_LV Sphericity, ES	0.612528
181	0.07035	0.0070358	0.069235	0.15479	GSE3982_EOSINOPHIL_VS_BASOPHIL_UP	resint_LV Sphericity, ED	0.612528
247	0.065148	0.0075971	0.064113	0.15479	STAT5A_03	resint_LV Sphericity, ES	0.612528
5	0.39841	0.0066553	0.39208	0.15479	HP_RED_GREEN_DYSCHROMATOPSIA	resint_LV Sphericity, ES	0.612528
483	0.047924	0.0077626	0.047165	0.1548	MIR1305	resint_LV Sphericity, ES	0.61253
306	0.052567	0.0068116	0.051737	0.15481	GOBP_REGULATION_OF_AUTOPHAGY	resint_LV Sphericity, ED	0.612532
17	0.24259	0.0074697	0.23876	0.15482	REACTOME_PROTEIN_METHYLATION	resint_LV Sphericity, ES	0.612534
11	0.32755	0.0081144	0.32243	0.15485	GOBP_PERISTALSIS	resint_LV Sphericity, ED	0.612577
25	0.18667	0.0069689	0.18376	0.15485	GOBP_NEGATIVE_REGULATION_OF_LIPID_CATABOLIC_PROCESS	resint_LV Sphericity, ES	0.612577
117	0.092648	0.0074631	0.091208	0.15487	GOBP_NEGATIVE_REGULATION_OF_IMMUNE_EFFECTOR_PROCESS	resint_LV Sphericity, ES	0.612619
259	0.059804	0.007139	0.058876	0.15488	ELK1_01	resint_LV Sphericity, ES	0.612621
120	0.09279	0.0075692	0.091367	0.15492	INGRAM_SHH_TARGETS_UP	resint_LV Sphericity, ED	0.612741
81	0.099344	0.0066653	0.097822	0.15493	IVANOVSKA_MIR106B_TARGETS	resint_LV Sphericity, ED	0.612743
404	0.047754	0.0070902	0.047031	0.15497	GOBP_RESPONSE_TO_OXIDATIVE_STRESS	resint_LV Sphericity, ED	0.612789
10	0.26655	0.006296	0.26251	0.15497	REACTOME_ATF6_ATF6_ALPHA_ACTIVATES_CHAPERONE_GENES	resint_LV Sphericity, ED	0.612789
6	0.47411	0.0086755	0.46693	0.15497	GOBP_TRIPEPTIDE_TRANSMEMBRANE_TRANSPORT	resint_LV Sphericity, ES	0.612789
10	0.2874	0.0067887	0.28308	0.155	GOCC_CONTRACTILE_RING	resint_LV Sphericity, ED	0.61287
37	0.1638	0.0074368	0.16136	0.15502	WP_KISSPEPTINKISSPEPTIN_RECEPTOR_SYSTEM_IN_THE_OVARY	resint_LV Sphericity, ES	0.612911
56	0.13426	0.0074953	0.13227	0.15505	SMIRNOV_RESPONSE_TO_IR_2HR_DN	resint_LV Sphericity, ES	0.612992
187	0.070402	0.0071555	0.069362	0.15506	GSE19401_PAM2CSK4_VS_RETINOIC_ACID_AND_PAM2CSK4_STIM_FOLLICULAR_DC_DN	resint_LV Sphericity, ES	0.612994
14	0.25058	0.0070027	0.2469	0.15508	GOMF_ESTRADIOL_17_BETA_DEHYDROGENASE_ACTIVITY	resint_LV Sphericity, ES	0.613036
16	0.27628	0.0082534	0.27225	0.15511	GOBP_EPITHELIAL_TO_MESENCHYMAL_TRANSITION_INVOLVED_IN_ENDOCARDIAL_CUSHION_FORMATION	resint_LV Sphericity, ED	0.613117
51	0.14121	0.0075238	0.13916	0.15514	DESCARTES_FETAL_CEREBRUM_OLIGODENDROCYTES	resint_LV Sphericity, ED	0.613124
233	0.065445	0.0074153	0.064498	0.15514	GATA4_Q3	resint_LV Sphericity, ES	0.613124
188	0.067602	0.0068891	0.066629	0.15515	GSE17721_0.5H_VS_12H_LPS_BMDC_UP	resint_LV Sphericity, ES	0.613124
11	0.29695	0.0073563	0.29267	0.15515	GOBP_GOLGI_TO_LYSOSOME_TRANSPORT	resint_LV Sphericity, ES	0.613124
42	0.14587	0.0070548	0.14378	0.15517	WP_OXYSTEROLS_DERIVED_FROM_CHOLESTEROL	resint_LV Sphericity, ES	0.613166
13	0.27179	0.0073191	0.26793	0.15521	GOMF_PROTEIN_PHOSPHATASE_ACTIVATOR_ACTIVITY	resint_LV Sphericity, ES	0.613286
18	0.26643	0.0084415	0.26269	0.15524	HP_CRACKLES	resint_LV Sphericity, ES	0.613367
5	0.50814	0.0084884	0.50106	0.15527	GOBP_PLASMA_MEMBRANE_RAFT_ASSEMBLY	resint_LV Sphericity, ED	0.613379
16	0.2448	0.007313	0.24141	0.15528	MODULE_505	resint_LV Sphericity, ED	0.613379
75	0.11779	0.0076055	0.11615	0.15528	HP_ARTERIOSCLEROSIS	resint_LV Sphericity, ES	0.613379
165	0.078181	0.0074688	0.077098	0.15529	GSE9601_UNTREATED_VS_NFKB_INHIBITOR_TREATED_HCMV_INF_MONOCYTE_DN	resint_LV Sphericity, ED	0.613379
46	0.14217	0.0071954	0.14021	0.1553	MIR28_5P	resint_LV Sphericity, ED	0.613379
75	0.11786	0.0076105	0.11624	0.1553	RUAN_RESPONSE_TO_TNF_DN	resint_LV Sphericity, ES	0.613379
47	0.13994	0.0071588	0.13803	0.15534	ZHAN_MULTIPLE_MYELOMA_PR_DN	resint_LV Sphericity, ES	0.613499
252	0.062645	0.0073778	0.061799	0.15537	TORCHIA_TARGETS_OF_EWSR1_FLI1_FUSION_UP	resint_LV Sphericity, ED	0.613509
12	0.26626	0.0068892	0.26266	0.15537	HP_ABNORMAL_RAPID_EYE_MOVEMENT_SLEEP	resint_LV Sphericity, ES	0.613509
931	0.032061	0.0071167	0.03163	0.15539	GOBP_IMMUNE_SYSTEM_DEVELOPMENT	resint_LV Sphericity, ED	0.613509
183	0.071473	0.0071871	0.070512	0.15539	GSE17721_PAM3CSK4_VS_CPG_2H_BMDC_UP	resint_LV Sphericity, ES	0.613509
44	0.14108	0.0069835	0.13918	0.15539	GOBP_NEGATIVE_REGULATION_OF_PROTEIN_KINASE_B_SIGNALING	resint_LV Sphericity, ES	0.613509
36	0.15144	0.0067822	0.14942	0.15542	PATEL_SKIN_OF_BODY_ZOSTAVAX_AGE_70_93YO_VZV_CHALLENGE_3DY_DN	resint_LV Sphericity, ED	0.613535
410	0.046366	0.006934	0.045754	0.15544	MIKKELSEN_NPC_ICP_WITH_H3K4ME3	resint_LV Sphericity, ED	0.613535
44	0.13729	0.006796	0.13547	0.15544	PID_ERBB2_ERBB3_PATHWAY	resint_LV Sphericity, ED	0.613535
19	0.22265	0.0072474	0.2197	0.15544	HP_ADRENAL_HYPERPLASIA	resint_LV Sphericity, ES	0.613535
6	0.39371	0.0072043	0.38852	0.15546	REACTOME_SIGNALING_BY_LRP5_MUTANTS	resint_LV Sphericity, ES	0.613535
167	0.075573	0.0072629	0.074584	0.15547	GOBP_GASTRULATION	resint_LV Sphericity, ED	0.613535
61	0.12539	0.0073048	0.12375	0.15548	HP_MACULAR_PURPURA	resint_LV Sphericity, ED	0.613535
258	0.0646	0.0076968	0.063759	0.15549	CRX_Q4	resint_LV Sphericity, ES	0.613535
204	0.066886	0.0070971	0.066017	0.1555	MIR4271	resint_LV Sphericity, ED	0.613535
8	0.39129	0.0082672	0.38624	0.15552	GOBP_VENTRICULAR_COMPACT_MYOCARDIUM_MORPHOGENESIS	resint_LV Sphericity, ED	0.613535
187	0.071727	0.0072902	0.0708	0.15552	GSE411_WT_VS_SOCS3_KO_MACROPHAGE_UP	resint_LV Sphericity, ES	0.613535
191	0.067862	0.00697	0.06699	0.15553	HP_INCREASED_SUSCEPTIBILITY_TO_FRACTURES	resint_LV Sphericity, ED	0.613535
18	0.20694	0.0065567	0.20428	0.15553	HP_PARAGANGLIOMA	resint_LV Sphericity, ES	0.613535
744	0.035142	0.0070115	0.034689	0.15553	GOBP_AMIDE_BIOSYNTHETIC_PROCESS	resint_LV Sphericity, ES	0.613535
73	0.11995	0.007642	0.11842	0.15555	HP_ABNORMAL_DUODENUM_MORPHOLOGY	resint_LV Sphericity, ES	0.613577
46	0.13572	0.0068686	0.134	0.15558	GOBP_NEGATIVE_REGULATION_OF_COLD_INDUCED_THERMOGENESIS	resint_LV Sphericity, ES	0.613588
41	0.15433	0.0073749	0.15238	0.15559	GOBP_INTRACELLULAR_LIPID_TRANSPORT	resint_LV Sphericity, ED	0.613588
57	0.13684	0.0077068	0.13511	0.15559	GOMF_PHOSPHATIDYLSERINE_BINDING	resint_LV Sphericity, ES	0.613588
515	0.042188	0.0070497	0.041658	0.15561	ZNF362_TARGET_GENES	resint_LV Sphericity, ES	0.613588
5	0.47929	0.0080064	0.47328	0.15561	HP_PROMINENT_EAR_HELIX	resint_LV Sphericity, ES	0.613588
61	0.13159	0.0076657	0.12993	0.15561	PID_ENDOTHELIN_PATHWAY	resint_LV Sphericity, ES	0.613588
97	0.091478	0.0067134	0.09034	0.15563	GOMF_UBIQUITIN_LIKE_PROTEIN_BINDING	resint_LV Sphericity, ED	0.61363
71	0.11018	0.0069232	0.10883	0.15567	REACTOME_SIGNALING_BY_FGFR2	resint_LV Sphericity, ED	0.61375
17	0.24921	0.0076736	0.24616	0.15568	GOBP_RETINA_VASCULATURE_DEVELOPMENT_IN_CAMERA_TYPE_EYE	resint_LV Sphericity, ED	0.613752
37	0.16105	0.0073118	0.1591	0.15572	RIZ_ERYTHROID_DIFFERENTIATION_6HR	resint_LV Sphericity, ES	0.613872
192	0.067722	0.0069736	0.066907	0.15573	GSE22886_NAIVE_CD4_TCELL_VS_MONOCYTE_DN	resint_LV Sphericity, ED	0.613874
9	0.29528	0.006617	0.29174	0.15575	GOCC_ORIGIN_RECOGNITION_COMPLEX	resint_LV Sphericity, ES	0.613915
17	0.23325	0.0071821	0.2305	0.1558	GOUYER_TATI_TARGETS_DN	resint_LV Sphericity, ES	0.614046
58	0.12784	0.0072625	0.12635	0.15582	RYTAAWNNNTGAY_UNKNOWN	resint_LV Sphericity, ES	0.614046
9	0.35059	0.0078564	0.34649	0.15582	HP_JERKY_HEAD_MOVEMENTS	resint_LV Sphericity, ES	0.614046
14	0.2621	0.0073244	0.25905	0.15583	GOMF_TRANSLATION_REPRESSOR_ACTIVITY_MRNA_REGULATORY_ELEMENT_BINDING	resint_LV Sphericity, ES	0.614046
19	0.22297	0.0072579	0.22038	0.15584	HP_IRON_DEFICIENCY_ANEMIA	resint_LV Sphericity, ES	0.614046
191	0.063216	0.0064928	0.062485	0.15585	GSE18791_CTRL_VS_NEWCASTLE_VIRUS_DC_4H_UP	resint_LV Sphericity, ED	0.614046
12	0.29418	0.0076115	0.29078	0.15585	MODULE_143	resint_LV Sphericity, ES	0.614046
131	0.078995	0.0067306	0.078093	0.15589	GOBP_PROTEIN_LOCALIZATION_TO_ENDOPLASMIC_RETICULUM	resint_LV Sphericity, ED	0.614166
191	0.06426	0.0066	0.063531	0.1559	GSE16385_MONOCYTE_VS_12H_IL4_TREATED_MACROPHAGE_DN	resint_LV Sphericity, ES	0.614168
12	0.33208	0.0085921	0.32832	0.15591	GOBP_REGULATION_OF_RELAXATION_OF_MUSCLE	resint_LV Sphericity, ES	0.61417
6	0.52324	0.0095746	0.51737	0.15593	REACTOME_CONJUGATION_OF_BENZOATE_WITH_GLYCINE	resint_LV Sphericity, ES	0.614211
133	0.085829	0.0073681	0.084885	0.15599	PID_P53_DOWNSTREAM_PATHWAY	resint_LV Sphericity, ED	0.614373
112	0.093453	0.0073664	0.092427	0.15599	HP_HEPATOSPLENOMEGALY	resint_LV Sphericity, ES	0.614373
43	0.15088	0.0073833	0.14922	0.156	BIOCARTA_TCR_PATHWAY	resint_LV Sphericity, ED	0.614374
33	0.16858	0.0072291	0.16674	0.15601	HP_ABNORMAL_CARTILAGE_MORPHOLOGY	resint_LV Sphericity, ES	0.614376
9	0.29862	0.006692	0.29546	0.15609	GAUSSMANN_MLL_AF4_FUSION_TARGETS_D_DN	resint_LV Sphericity, ES	0.614616
182	0.067505	0.0067697	0.066792	0.15609	GSE13485_CTRL_VS_DAY21_YF17D_VACCINE_PBMC_UP	resint_LV Sphericity, ES	0.614616
39	0.15361	0.0071597	0.15203	0.15616	MODULE_453	resint_LV Sphericity, ES	0.614646
99	0.098316	0.0072888	0.097304	0.15616	ELVIDGE_HIF1A_AND_HIF2A_TARGETS_DN	resint_LV Sphericity, ES	0.614646
202	0.07	0.0073914	0.069286	0.15618	REACTOME_G_ALPHA_Q_SIGNALLING_EVENTS	resint_LV Sphericity, ED	0.614646
11	0.34335	0.0085058	0.33984	0.15618	GOBP_REGULATION_OF_TRANSCRIPTION_FROM_RNA_POLYMERASE_II_PROMOTER_IN_RESPONSE_TO_OXIDATIVE_STRESS	resint_LV Sphericity, ES	0.614646
25	0.18804	0.0070201	0.18614	0.1562	GOBP_NEGATIVE_REGULATION_OF_ATP_METABOLIC_PROCESS	resint_LV Sphericity, ED	0.614646
53	0.1339	0.0072728	0.13255	0.1562	BIOCARTA_HIVNEF_PATHWAY	resint_LV Sphericity, ES	0.614646
8	0.36412	0.0076931	0.36045	0.15621	GOBP_NEGATIVE_REGULATION_OF_MACROPHAGE_MIGRATION	resint_LV Sphericity, ED	0.614646
84	0.097349	0.0066507	0.096372	0.15622	HP_ABNORMALITY_OF_THE_MUSCULATURE_OF_THE_HAND	resint_LV Sphericity, ED	0.614646
587	0.039589	0.0070482	0.039193	0.15623	ARNT2_TARGET_GENES	resint_LV Sphericity, ES	0.614646
160	0.074826	0.0070401	0.074077	0.15623	GSE25087_FETAL_VS_ADULT_TCONV_DN	resint_LV Sphericity, ES	0.614646
50	0.12513	0.0066015	0.12388	0.15624	HP_RHIZOMELIA	resint_LV Sphericity, ED	0.614646
18	0.24901	0.0078895	0.24653	0.15624	MASRI_RESISTANCE_TO_TAMOXIFEN_AND_AROMATASE_INHIBITORS_DN	resint_LV Sphericity, ES	0.614646
18	0.25237	0.0079961	0.24986	0.15624	GOBP_REGULATION_OF_CHROMATIN_ASSEMBLY	resint_LV Sphericity, ES	0.614646
187	0.072161	0.0073343	0.071446	0.15625	GSE29949_MICROGLIA_BRAIN_VS_CD8_POS_DC_SPLEEN_DN	resint_LV Sphericity, ES	0.614646
26	0.19417	0.0073921	0.19225	0.15625	GOBP_NEUROTRANSMITTER_METABOLIC_PROCESS	resint_LV Sphericity, ES	0.614646
577	0.039521	0.0069779	0.039129	0.15625	GOBP_CELL_CYCLE_PHASE_TRANSITION	resint_LV Sphericity, ES	0.614646
17	0.25834	0.0079549	0.25579	0.15626	GOBP_NLS_BEARING_PROTEIN_IMPORT_INTO_NUCLEUS	resint_LV Sphericity, ES	0.614647
25	0.18861	0.0070411	0.18677	0.15629	KEGG_CITRATE_CYCLE_TCA_CYCLE	resint_LV Sphericity, ES	0.614728
19	0.23117	0.0075246	0.22893	0.15631	REACTOME_SIGNALING_BY_NODAL	resint_LV Sphericity, ED	0.614746
55	0.14822	0.0082002	0.14679	0.15632	GOBP_MESONEPHRIC_TUBULE_MORPHOGENESIS	resint_LV Sphericity, ES	0.614746
191	0.068363	0.0070214	0.067707	0.15633	GSE34515_CD16_POS_MONOCYTE_VS_DC_DN	resint_LV Sphericity, ED	0.614746
54	0.13229	0.0072524	0.13103	0.15635	HP_ABNORMALITY_OF_THE_METOPIC_SUTURE	resint_LV Sphericity, ED	0.614746
31	0.15185	0.0063114	0.1504	0.15635	HP_ABNORMALITY_OF_THE_DENTAL_ROOT	resint_LV Sphericity, ED	0.614746
189	0.067113	0.0068572	0.066481	0.15637	GSE557_WT_VS_I_AB_KO_DC_UP	resint_LV Sphericity, ED	0.614746
33	0.16232	0.0069604	0.16079	0.15637	WEIGEL_OXIDATIVE_STRESS_BY_HNE_AND_H2O2	resint_LV Sphericity, ED	0.614746
340	0.053676	0.0073245	0.053173	0.15638	ZNF512_TARGET_GENES	resint_LV Sphericity, ES	0.614746
24	0.18384	0.0067245	0.18212	0.15639	HP_FLUSHING	resint_LV Sphericity, ED	0.614746
35	0.16749	0.0073965	0.16593	0.15639	PACHER_TARGETS_OF_IGF1_AND_IGF2_UP	resint_LV Sphericity, ES	0.614746
189	0.063443	0.0064823	0.062853	0.1564	GSE41867_NAIVE_VS_DAY30_LCMV_ARMSTRONG_MEMORY_CD8_TCELL_UP	resint_LV Sphericity, ED	0.614748
191	0.067472	0.0069299	0.06685	0.15642	GSE4142_PLASMA_CELL_VS_GC_BCELL_DN	resint_LV Sphericity, ED	0.614752
6	0.3913	0.0071602	0.38769	0.15642	MOTAMED_RESPONSE_TO_ANDROGEN_DN	resint_LV Sphericity, ES	0.614752
193	0.068877	0.0071108	0.068245	0.15643	GSE17721_CTRL_VS_GARDIQUIMOD_4H_BMDC_DN	resint_LV Sphericity, ED	0.614753
48	0.12879	0.0066579	0.12761	0.15644	APPIERTO_RESPONSE_TO_FENRETINIDE_DN	resint_LV Sphericity, ES	0.614755
19	0.23384	0.0076116	0.23172	0.15646	GOBP_NEGATIVE_REGULATION_OF_MUSCLE_CONTRACTION	resint_LV Sphericity, ED	0.614796
7	0.39641	0.0078348	0.39286	0.15648	GOBP_PYRIMIDINE_NUCLEOBASE_BIOSYNTHETIC_PROCESS	resint_LV Sphericity, ED	0.614804
130	0.085553	0.0072617	0.084788	0.15649	HOLLERN_EMT_BREAST_TUMOR_UP	resint_LV Sphericity, ES	0.614804
4	0.42828	0.0063992	0.42447	0.1565	HP_FIBULAR_BOWING	resint_LV Sphericity, ES	0.614804
797	0.03474	0.0071629	0.034431	0.1565	HP_ABNORMALITY_OF_GLOBE_LOCATION	resint_LV Sphericity, ES	0.614804
15	0.21953	0.0063499	0.21758	0.15651	HP_AGENESIS_OF_PERMANENT_TEETH	resint_LV Sphericity, ED	0.614806
34	0.18283	0.0079577	0.18123	0.15654	GOBP_POSITIVE_REGULATION_OF_POTASSIUM_ION_TRANSMEMBRANE_TRANSPORT	resint_LV Sphericity, ED	0.614816
176	0.077961	0.0076896	0.07728	0.15654	GSE29617_CTRL_VS_DAY7_TIV_FLU_VACCINE_PBMC_2008_UP	resint_LV Sphericity, ES	0.614816
23	0.1733	0.006206	0.17181	0.15656	MARIADASON_RESPONSE_TO_CURCUMIN_SULINDAC_5	resint_LV Sphericity, ED	0.614816
70	0.11542	0.0072013	0.11443	0.15657	GNCF_01	resint_LV Sphericity, ED	0.614816
49	0.13588	0.0070968	0.13471	0.15657	GAO_ESOPHAGUS_25W_C3_FGFR1LOW_EPITHELIAL_CELLS	resint_LV Sphericity, ED	0.614816
120	0.088263	0.0071999	0.087503	0.15657	ZNF667_TARGET_GENES	resint_LV Sphericity, ES	0.614816
105	0.09094	0.0069421	0.090161	0.15658	GOBP_SUBSTRATE_ADHESION_DEPENDENT_CELL_SPREADING	resint_LV Sphericity, ED	0.614818
12	0.3056	0.0079071	0.30302	0.15661	SASAKI_TARGETS_OF_TP73_AND_TP63	resint_LV Sphericity, ES	0.614899
191	0.070922	0.0072843	0.07033	0.15663	GSE16450_CTRL_VS_IFNA_6H_STIM_IMMATURE_NEURON_CELL_LINE_UP	resint_LV Sphericity, ED	0.61494
195	0.070019	0.0072656	0.069437	0.15664	MODULE_342	resint_LV Sphericity, ED	0.614941
9	0.26571	0.0059543	0.26351	0.15665	HP_ABNORMAL_THALAMIC_SIZE	resint_LV Sphericity, ES	0.614943
31	0.16852	0.0070046	0.16714	0.15666	HP_NEUROENDOCRINE_NEOPLASM	resint_LV Sphericity, ES	0.614945
58	0.1107	0.0062891	0.10979	0.15667	REACTOME_DEGRADATION_OF_GLI1_BY_THE_PROTEASOME	resint_LV Sphericity, ED	0.614947
65	0.11244	0.0067607	0.11152	0.15669	CAVIN1_TARGET_GENES	resint_LV Sphericity, ED	0.614988
57	0.12155	0.0068457	0.12057	0.15671	REACTOME_REGULATION_OF_PTEN_GENE_TRANSCRIPTION	resint_LV Sphericity, ED	0.615029
53	0.1338	0.0072672	0.13275	0.15676	MIR210_5P	resint_LV Sphericity, ES	0.615188
111	0.089404	0.0070159	0.088716	0.15679	HP_APLASIA_HYPOPLASIA_AFFECTING_THE_ANTERIOR_SEGMENT_OF_THE_EYE	resint_LV Sphericity, ED	0.615193
86	0.10429	0.007209	0.10349	0.15679	GOCC_MICROVILLUS	resint_LV Sphericity, ES	0.615193
4	0.32548	0.0048632	0.32297	0.15679	GOMF_RRNA_GUANINE_METHYLTRANSFERASE_ACTIVITY	resint_LV Sphericity, ES	0.615193
190	0.071303	0.0073044	0.070755	0.1568	GSE29618_PRE_VS_DAY7_FLU_VACCINE_BCELL_UP	resint_LV Sphericity, ED	0.615195
93	0.20341	0.014619	0.20187	0.15682	chr2p23	resint_LV Sphericity, ED	0.615236
42	0.16375	0.0079199	0.16252	0.15684	DESCARTES_FETAL_SPLEEN_VASCULAR_ENDOTHELIAL_CELLS	resint_LV Sphericity, ES	0.615243
116	0.087883	0.0070492	0.087228	0.15685	GOBP_POSITIVE_REGULATION_OF_HORMONE_SECRETION	resint_LV Sphericity, ED	0.615243
4	0.59218	0.0088481	0.58779	0.15686	HP_PERINEAL_HYPOSPADIAS	resint_LV Sphericity, ES	0.615243
32	0.1599	0.0067525	0.15872	0.15686	GOBP_RRNA_MODIFICATION	resint_LV Sphericity, ES	0.615243
287	0.053886	0.0067659	0.053487	0.15687	JINESH_BLEBBISHIELD_TRANSFORMED_STEM_CELL_SPHERES_DN	resint_LV Sphericity, ED	0.615245
7	0.34389	0.0067968	0.34137	0.15688	HP_RESPIRATORY_PARALYSIS	resint_LV Sphericity, ES	0.615247
6	0.41595	0.0076113	0.41295	0.15691	GOBP_POSITIVE_REGULATION_OF_HUMORAL_IMMUNE_RESPONSE_MEDIATED_BY_CIRCULATING_IMMUNOGLOBULIN	resint_LV Sphericity, ES	0.615277
193	0.066806	0.006897	0.066326	0.15692	GSE9037_WT_VS_IRAK4_KO_LPS_1H_STIM_BMDM_UP	resint_LV Sphericity, ED	0.615277
27	0.16787	0.0065126	0.16668	0.15694	HP_JUVENILE_ASEPTIC_NECROSIS	resint_LV Sphericity, ED	0.615277
224	0.070026	0.0077816	0.06953	0.15694	MASSARWEH_TAMOXIFEN_RESISTANCE_DN	resint_LV Sphericity, ES	0.615277
6	0.37863	0.0069285	0.37598	0.15696	GOBP_POSITIVE_REGULATION_OF_ENDOTHELIAL_CELL_DEVELOPMENT	resint_LV Sphericity, ED	0.615277
11	0.31071	0.0076973	0.30855	0.15697	GOMF_POTASSIUM_ION_BINDING	resint_LV Sphericity, ED	0.615277
33	0.14809	0.0063501	0.14706	0.15698	HP_ABNORMAL_CORPUS_STRIATUM_MORPHOLOGY	resint_LV Sphericity, ED	0.615277
9	0.29273	0.0065598	0.29072	0.157	WP_NUCLEOTIDE_GPCRS	resint_LV Sphericity, ES	0.615277
167	0.074037	0.0071152	0.073531	0.157	GCNP_SHH_UP_LATE.V1_UP	resint_LV Sphericity, ES	0.615277
23	0.21229	0.0076021	0.21085	0.15701	BIOCARTA_STRESS_PATHWAY	resint_LV Sphericity, ES	0.615277
168	0.07893	0.0076079	0.078397	0.15702	ESC_J1_UP_LATE.V1_UP	resint_LV Sphericity, ES	0.615277
133	0.082602	0.0070911	0.082047	0.15703	AHRARNT_01	resint_LV Sphericity, ED	0.615277
11	0.30891	0.0076525	0.30684	0.15704	HP_MYOFIBRILLAR_MYOPATHY	resint_LV Sphericity, ED	0.615277
1046	0.03206	0.0075176	0.031845	0.15704	HES2_TARGET_GENES	resint_LV Sphericity, ES	0.615277
24	0.20427	0.007472	0.20291	0.15705	HP_ABNORMALITY_OF_THE_CALCANEUS	resint_LV Sphericity, ED	0.615277
5	0.4928	0.008232	0.48952	0.15705	GOBP_POSITIVE_REGULATION_OF_CD4_POSITIVE_ALPHA_BETA_T_CELL_PROLIFERATION	resint_LV Sphericity, ED	0.615277
9	0.34853	0.0078103	0.34622	0.15705	GOMF_ARYL_HYDROCARBON_RECEPTOR_BINDING	resint_LV Sphericity, ED	0.615277
20	0.2365	0.007898	0.23499	0.15711	GOBP_MITOCHONDRIAL_DEPOLARIZATION	resint_LV Sphericity, ED	0.615368
49	0.13589	0.0070975	0.13502	0.15711	GOBP_RESPONSE_TO_ZINC_ION	resint_LV Sphericity, ES	0.615368
6	0.42244	0.0077301	0.41975	0.15712	GOCC_BARR_BODY	resint_LV Sphericity, ES	0.615368
467	0.042275	0.0067363	0.042008	0.15713	GOBP_ORGANELLE_FISSION	resint_LV Sphericity, ED	0.615368
134	0.078504	0.0067644	0.078013	0.15714	PUIFFE_INVASION_INHIBITED_BY_ASCITES_DN	resint_LV Sphericity, ED	0.615368
1379	0.02656	0.00708	0.026393	0.15714	DIDO1_TARGET_GENES	resint_LV Sphericity, ES	0.615368
16	0.284	0.008484	0.28222	0.15714	REACTOME_CROSSLINKING_OF_COLLAGEN_FIBRILS	resint_LV Sphericity, ES	0.615368
65	0.12179	0.0073229	0.12104	0.15717	KEGG_LEISHMANIA_INFECTION	resint_LV Sphericity, ED	0.615448
8	0.31088	0.0065684	0.309	0.15719	GOMF_BETA_1_3_GALACTOSYLTRANSFERASE_ACTIVITY	resint_LV Sphericity, ED	0.615489
180	0.06596	0.0065787	0.065568	0.15722	GSE360_L_MAJOR_VS_B_MALAYI_LOW_DOSE_MAC_DN	resint_LV Sphericity, ES	0.615532
191	0.069	0.0070868	0.06859	0.15722	GSE4142_PLASMA_CELL_VS_GC_BCELL_DN	resint_LV Sphericity, ES	0.615532
41	0.17076	0.00816	0.16977	0.15726	GOBP_METAL_ION_EXPORT	resint_LV Sphericity, ED	0.615615
28	0.18467	0.0072953	0.1836	0.15727	REACTOME_DOWNSTREAM_SIGNALING_OF_ACTIVATED_FGFR2	resint_LV Sphericity, ED	0.615615
8	0.36253	0.0076595	0.36045	0.15727	GOBP_POSITIVE_REGULATION_OF_CELL_MIGRATION_BY_VASCULAR_ENDOTHELIAL_GROWTH_FACTOR_SIGNALING_PATHWAY	resint_LV Sphericity, ES	0.615615
9	0.30713	0.0068826	0.30541	0.1573	BIOCARTA_CDC25_PATHWAY	resint_LV Sphericity, ED	0.615624
42	0.15309	0.007404	0.15222	0.1573	HP_LARGE_BASAL_GANGLIA	resint_LV Sphericity, ED	0.615624
121	0.091207	0.0074708	0.090702	0.15732	MIR18A_5P_MIR18B_5P	resint_LV Sphericity, ED	0.615624
29	0.16983	0.0068279	0.1689	0.15732	HP_ABNORMALITY_OF_VITAMIN_D_METABOLISM	resint_LV Sphericity, ED	0.615624
6	0.47803	0.0087473	0.47539	0.15732	GOBP_REGULATION_OF_SMAD_PROTEIN_COMPLEX_ASSEMBLY	resint_LV Sphericity, ES	0.615624
30	0.18373	0.0075126	0.18272	0.15733	HP_FRAGILE_NAILS	resint_LV Sphericity, ES	0.615626
7	0.46007	0.0090929	0.45757	0.15735	GOBP_EXTRACELLULAR_EXOSOME_ASSEMBLY	resint_LV Sphericity, ES	0.615636
187	0.07186	0.0073038	0.071476	0.15736	GSE17721_POLYIC_VS_PAM3CSK4_1H_BMDC_DN	resint_LV Sphericity, ED	0.615636
1108	0.029496	0.0071053	0.029341	0.15738	HP_ABNORMAL_RESPIRATORY_SYSTEM_PHYSIOLOGY	resint_LV Sphericity, ES	0.615636
189	0.068811	0.0070308	0.068452	0.15739	GSE17186_BLOOD_VS_CORD_BLOOD_CD21HIGH_TRANSITIONAL_BCELL_DN	resint_LV Sphericity, ED	0.615636
194	0.069837	0.0072283	0.069469	0.15739	GSE7831_UNSTIM_VS_INFLUENZA_STIM_PDC_4H_UP	resint_LV Sphericity, ES	0.615636
190	0.06861	0.0070285	0.068249	0.15739	GSE26343_UNSTIM_VS_LPS_STIM_MACROPHAGE_DN	resint_LV Sphericity, ES	0.615636
80	0.10257	0.0068391	0.10205	0.15744	GOBP_POSITIVE_REGULATION_OF_PROTEIN_LOCALIZATION_TO_NUCLEUS	resint_LV Sphericity, ES	0.615788
22	0.20878	0.0073123	0.20774	0.15745	MODULE_155	resint_LV Sphericity, ES	0.615788
372	0.051107	0.0072881	0.050855	0.15747	GOBP_PEPTIDE_SECRETION	resint_LV Sphericity, ED	0.615788
6	0.36566	0.006691	0.36386	0.15747	GOBP_ENDOPLASMIC_RETICULUM_PLASMA_MEMBRANE_TETHERING	resint_LV Sphericity, ED	0.615788
83	0.097219	0.0066023	0.096744	0.15748	GSE7509_UNSTIM_VS_TNFA_IL1B_IL6_PGE_STIM_DC_DN	resint_LV Sphericity, ED	0.615788
183	0.070128	0.0070519	0.069798	0.15752	HP_ECTOPIC_CALCIFICATION	resint_LV Sphericity, ED	0.615788
314	0.048866	0.0064128	0.048639	0.15753	WONG_EMBRYONIC_STEM_CELL_CORE	resint_LV Sphericity, ED	0.615788
15	0.25617	0.0074099	0.25499	0.15754	REACTOME_GLYCOGEN_STORAGE_DISEASES	resint_LV Sphericity, ED	0.615788
13	0.26433	0.0071183	0.26313	0.15756	TSUNODA_CISPLATIN_RESISTANCE_UP	resint_LV Sphericity, ED	0.615788
249	0.064888	0.0075969	0.064592	0.15756	LEF1_Q6	resint_LV Sphericity, ES	0.615788
240	0.062201	0.0071514	0.06192	0.15757	GOMF_PHOSPHATIDYLINOSITOL_BINDING	resint_LV Sphericity, ED	0.615788
92	0.1091	0.0077985	0.10861	0.15758	GOBP_PHOSPHOLIPASE_C_ACTIVATING_G_PROTEIN_COUPLED_RECEPTOR_SIGNALING_PATHWAY	resint_LV Sphericity, ES	0.615788
502	0.045113	0.0074456	0.044913	0.15759	SENESE_HDAC3_TARGETS_DN	resint_LV Sphericity, ES	0.615788
147	0.073456	0.0066269	0.073133	0.1576	GOMF_STRUCTURAL_CONSTITUENT_OF_RIBOSOME	resint_LV Sphericity, ED	0.615788
34	0.17573	0.0076488	0.17497	0.15761	HP_MALE_HYPOGONADISM	resint_LV Sphericity, ES	0.615788
46	0.16537	0.0083692	0.16466	0.15762	GOBP_CARDIAC_MUSCLE_CELL_PROLIFERATION	resint_LV Sphericity, ES	0.615788
181	0.072651	0.007266	0.072341	0.15763	GSE21033_CTRL_VS_POLYIC_STIM_DC_1H_UP	resint_LV Sphericity, ED	0.615788
55	0.12869	0.00712	0.12816	0.15766	GOBP_POSITIVE_REGULATION_OF_DEPHOSPHORYLATION	resint_LV Sphericity, ED	0.615788
8	0.4355	0.0092013	0.43369	0.15766	GOMF_ESTROGEN_16_ALPHA_HYDROXYLASE_ACTIVITY	resint_LV Sphericity, ED	0.615788
5	0.46908	0.0078359	0.46715	0.15766	HP_CLINODACTYLY_OF_THE_4TH_FINGER	resint_LV Sphericity, ES	0.615788
473	0.044045	0.0070621	0.043869	0.15769	HP_ABNORMALITY_OF_THE_SPLEEN	resint_LV Sphericity, ED	0.615788
163	0.079623	0.0075607	0.079302	0.15769	GSE3920_IFNA_VS_IFNB_TREATED_ENDOTHELIAL_CELL_UP	resint_LV Sphericity, ED	0.615788
83	0.10725	0.0072833	0.10682	0.15769	MORF_KDR	resint_LV Sphericity, ES	0.615788
36	0.17845	0.0079919	0.17774	0.15769	HP_DUODENAL_ATRESIA	resint_LV Sphericity, ES	0.615788
189	0.06859	0.0070082	0.068322	0.15771	GSE36078_UNTREATED_VS_AD5_T425A_HEXON_INF_MOUSE_LUNG_DC_DN	resint_LV Sphericity, ED	0.615788
52	0.14079	0.0075746	0.14025	0.15773	WP_THE_OVERLAP_BETWEEN_SIGNAL_TRANSDUCTION_PATHWAYS_THAT_CONTRIBUTE_TO_A_RANGE_OF_LMNA_LAMINOPATHIES	resint_LV Sphericity, ES	0.615788
189	0.069109	0.0070612	0.06885	0.15775	GSE20715_0H_VS_48H_OZONE_TLR4_KO_LUNG_UP	resint_LV Sphericity, ED	0.615788
157	0.15274	0.014236	0.15217	0.15776	chr6p22	resint_LV Sphericity, ED	0.615788
42	0.14387	0.0069582	0.14333	0.15776	KEGG_INTESTINAL_IMMUNE_NETWORK_FOR_IGA_PRODUCTION	resint_LV Sphericity, ED	0.615788
29	0.18326	0.0073677	0.18258	0.15776	REACTOME_MAPK_TARGETS_NUCLEAR_EVENTS_MEDIATED_BY_MAP_KINASES	resint_LV Sphericity, ED	0.615788
9	0.29202	0.0065441	0.29093	0.15776	GOBP_REGULATION_OF_LYMPHOID_PROGENITOR_CELL_DIFFERENTIATION	resint_LV Sphericity, ES	0.615788
19	0.22416	0.0072966	0.22333	0.15776	REACTOME_LDL_CLEARANCE	resint_LV Sphericity, ES	0.615788
117	0.085087	0.0068541	0.084773	0.15777	KAYO_AGING_MUSCLE_DN	resint_LV Sphericity, ES	0.615788
15	0.24915	0.0072068	0.24825	0.15778	WP_ID_SIGNALING_PATHWAY	resint_LV Sphericity, ED	0.615788
23	0.22928	0.0082104	0.22845	0.15778	ZIRN_TRETINOIN_RESPONSE_WT1_UP	resint_LV Sphericity, ES	0.615788
187	0.069244	0.0070378	0.068995	0.15779	GSE35825_IFNA_VS_IFNG_STIM_MACROPHAGE_DN	resint_LV Sphericity, ED	0.615788
27	0.21345	0.0082805	0.21268	0.15779	GOBP_OLFACTORY_LOBE_DEVELOPMENT	resint_LV Sphericity, ES	0.615788
30	0.1703	0.0069635	0.1697	0.15781	HP_ABNORMAL_TRICUSPID_VALVE_MORPHOLOGY	resint_LV Sphericity, ES	0.615788
33	0.1662	0.0071269	0.16561	0.15781	GOBP_MYD88_INDEPENDENT_TOLL_LIKE_RECEPTOR_SIGNALING_PATHWAY	resint_LV Sphericity, ES	0.615788
191	0.068028	0.006987	0.067792	0.15782	GSE22886_NAIVE_CD4_TCELL_VS_12H_ACT_TH1_UP	resint_LV Sphericity, ES	0.615788
168	0.077013	0.0074232	0.076749	0.15783	GSE21063_CTRL_VS_ANTI_IGM_STIM_BCELL_3H_UP	resint_LV Sphericity, ES	0.615788
37	0.15984	0.0072568	0.15929	0.15783	GOBP_RESPONSE_TO_DEXAMETHASONE	resint_LV Sphericity, ES	0.615788
44	0.14757	0.007305	0.14711	0.15789	MIR6769A_5P	resint_LV Sphericity, ES	0.615985
83	0.10921	0.0074165	0.10886	0.1579	GOMF_ALCOHOL_BINDING	resint_LV Sphericity, ED	0.615987
44	0.14711	0.0072818	0.14666	0.15792	WP_NEPHROTIC_SYNDROME	resint_LV Sphericity, ED	0.61599
18	0.23854	0.0075576	0.2378	0.15792	BIOCARTA_PAR1_PATHWAY	resint_LV Sphericity, ES	0.61599
222	0.06177	0.0068338	0.061583	0.15793	E2F_Q6_01	resint_LV Sphericity, ED	0.615992
90	0.099036	0.0070022	0.098748	0.15796	GOBP_POSITIVE_REGULATION_OF_ACTIN_FILAMENT_POLYMERIZATION	resint_LV Sphericity, ES	0.616036
9	0.32154	0.0072055	0.32062	0.15797	HP_APLASIA_OF_METACARPAL_BONES	resint_LV Sphericity, ED	0.616036
33	0.17103	0.007334	0.17054	0.15797	HP_GLOMERULOPATHY	resint_LV Sphericity, ED	0.616036
7	0.40295	0.0079641	0.40183	0.15799	HP_FACIAL_GRIMACING	resint_LV Sphericity, ED	0.616077
65	0.11472	0.0068981	0.11442	0.15803	CAVIN1_TARGET_GENES	resint_LV Sphericity, ES	0.616196
183	0.06931	0.0069696	0.069132	0.15804	GSE37533_PPARG1_FOXP3_VS_PPARG2_FOXP3_TRANSDUCED_CD4_TCELL_PIOGLITAZONE_TREATED_UP	resint_LV Sphericity, ED	0.616197
6	0.30392	0.0055613	0.30317	0.15807	GOBP_PROTEIN_LOCALIZATION_TO_ENDOPLASMIC_RETICULUM_EXIT_SITE	resint_LV Sphericity, ED	0.616206
190	0.070863	0.0072593	0.070689	0.15807	HALLMARK_APICAL_JUNCTION	resint_LV Sphericity, ES	0.616206
139	0.082356	0.0072265	0.082158	0.15808	GSE32255_WT_VS_JMJD2D_KNOCKDOWN_4H_LPS_STIM_DC_UP	resint_LV Sphericity, ED	0.616206
9	0.28078	0.0062921	0.28012	0.15809	HP_CAUDATE_ATROPHY	resint_LV Sphericity, ED	0.616206
234	0.064547	0.007329	0.064393	0.15809	TATA_01	resint_LV Sphericity, ES	0.616206
189	0.069455	0.0070966	0.069292	0.1581	GSE22935_WT_VS_MYD88_KO_MACROPHAGE_12H_MBOVIS_BCG_STIM_DN	resint_LV Sphericity, ED	0.616207
189	0.067654	0.0069125	0.067506	0.15813	GSE2770_IL12_VS_IL4_TREATED_ACT_CD4_TCELL_48H_DN	resint_LV Sphericity, ED	0.616207
654	0.03614	0.0067783	0.036062	0.15813	REACTOME_CELL_CYCLE	resint_LV Sphericity, ED	0.616207
184	0.066511	0.0067062	0.066367	0.15814	GSE3982_EOSINOPHIL_VS_MAC_DN	resint_LV Sphericity, ED	0.616207
68	0.11444	0.0070378	0.1142	0.15814	HP_ABNORMAL_BLISTERING_OF_THE_SKIN	resint_LV Sphericity, ES	0.616207
56	0.12653	0.0070636	0.12626	0.15815	MIKKELSEN_NPC_LCP_WITH_H3K4ME3	resint_LV Sphericity, ES	0.616207
404	0.049499	0.0073494	0.049397	0.15816	MIR655_3P	resint_LV Sphericity, ED	0.616207
317	0.061424	0.0080985	0.061313	0.15823	NABA_SECRETED_FACTORS	resint_LV Sphericity, ES	0.616207
9	0.31677	0.0070985	0.31622	0.15824	MIR487B_3P	resint_LV Sphericity, ED	0.616207
935	0.032307	0.0071859	0.032252	0.15825	BENPORATH_NANOG_TARGETS	resint_LV Sphericity, ES	0.616207
175	0.073183	0.007198	0.073068	0.15828	MIR199B_5P	resint_LV Sphericity, ED	0.616207
6	0.35682	0.0065293	0.35625	0.15828	GOBP_PROTEIN_GERANYLGERANYLATION	resint_LV Sphericity, ES	0.616207
9	0.37806	0.0084721	0.37748	0.15829	GOMF_PROTEIN_TYROSINE_THREONINE_PHOSPHATASE_ACTIVITY	resint_LV Sphericity, ES	0.616207
64	0.12683	0.0075676	0.12664	0.1583	GOBP_MULTICELLULAR_ORGANISMAL_RESPONSE_TO_STRESS	resint_LV Sphericity, ED	0.616207
276	0.052755	0.0064977	0.052679	0.15832	REACTOME_TRANSLATION	resint_LV Sphericity, ED	0.616207
190	0.065074	0.0066663	0.064984	0.15833	GSE43955_1H_VS_10H_ACT_CD4_TCELL_UP	resint_LV Sphericity, ED	0.616207
27	0.19164	0.0074347	0.19138	0.15833	SIG_IL4RECEPTOR_IN_B_LYPHOCYTES	resint_LV Sphericity, ES	0.616207
136	0.084094	0.0072996	0.083981	0.15834	PROVENZANI_METASTASIS_DN	resint_LV Sphericity, ES	0.616207
28	0.15048	0.0059447	0.15029	0.15837	REACTOME_G1_S_SPECIFIC_TRANSCRIPTION	resint_LV Sphericity, ED	0.616207
265	0.057831	0.0069817	0.057766	0.15839	NMYC_01	resint_LV Sphericity, ES	0.616207
7	0.41018	0.0081069	0.40972	0.15839	GOBP_REGULATION_OF_MYOSIN_LIGHT_CHAIN_PHOSPHATASE_ACTIVITY	resint_LV Sphericity, ES	0.616207
215	0.06443	0.0070161	0.064362	0.15841	FAN_OVARY_CL3_MATURE_CUMULUS_GRANULOSA_CELL_1	resint_LV Sphericity, ED	0.616207
11	0.27013	0.006692	0.26985	0.15841	REACTOME_INTERLEUKIN_6_SIGNALING	resint_LV Sphericity, ED	0.616207
4	0.39353	0.00588	0.39313	0.15842	GOBP_CANONICAL_WNT_SIGNALING_PATHWAY_INVOLVED_IN_CARDIAC_MUSCLE_CELL_FATE_COMMITMENT	resint_LV Sphericity, ED	0.616207
46	0.12644	0.0063992	0.12632	0.15843	MELLMAN_TUT1_TARGETS_DN	resint_LV Sphericity, ED	0.616207
188	0.069801	0.0071132	0.069735	0.15843	GSE17186_MEMORY_VS_CD21LOW_TRANSITIONAL_BCELL_UP	resint_LV Sphericity, ES	0.616207
75	0.11711	0.0075617	0.117	0.15844	MIR324_3P	resint_LV Sphericity, ES	0.616207
185	0.070018	0.0070787	0.069953	0.15844	GSE17721_CTRL_VS_CPG_0.5H_BMDC_UP	resint_LV Sphericity, ES	0.616207
189	0.067857	0.0069332	0.067797	0.15845	GSE12198_NK_VS_NK_ACT_EXPANSION_SYSTEM_DERIVED_NK_CELL_UP	resint_LV Sphericity, ED	0.616207
193	0.069771	0.007203	0.069713	0.15846	GSE1432_CTRL_VS_IFNG_24H_MICROGLIA_UP	resint_LV Sphericity, ES	0.616207
13	0.26945	0.0072561	0.26923	0.15846	GOBP_DENDRITIC_CELL_ANTIGEN_PROCESSING_AND_PRESENTATION	resint_LV Sphericity, ES	0.616207
100	0.10144	0.007558	0.10136	0.15847	PEDERSEN_METASTASIS_BY_ERBB2_ISOFORM_4	resint_LV Sphericity, ED	0.616207
23	0.19865	0.0071136	0.1985	0.15848	HP_SEBORRHEIC_DERMATITIS	resint_LV Sphericity, ES	0.616207
132	0.084267	0.007207	0.084214	0.15851	GSE14386_UNTREATED_VS_IFNA_TREATED_ACT_PBMC_MS_PATIENT_UP	resint_LV Sphericity, ES	0.616207
61	0.11913	0.0069401	0.11906	0.15852	JAZAG_TGFB1_SIGNALING_VIA_SMAD4_DN	resint_LV Sphericity, ES	0.616207
63	0.11426	0.0067639	0.11419	0.15853	WP_G1_TO_S_CELL_CYCLE_CONTROL	resint_LV Sphericity, ED	0.616207
126	0.088968	0.0074353	0.088919	0.15853	AGCATTA_MIR155	resint_LV Sphericity, ED	0.616207
75	0.11516	0.0074358	0.11509	0.15853	GOBP_POLYSACCHARIDE_BIOSYNTHETIC_PROCESS	resint_LV Sphericity, ES	0.616207
22	0.18028	0.006314	0.18019	0.15854	GOBP_POSITIVE_REGULATION_OF_PROTEIN_DEACETYLATION	resint_LV Sphericity, ED	0.616207
432	0.043811	0.0067211	0.043791	0.15855	ZNF250_TARGET_GENES	resint_LV Sphericity, ES	0.616207
182	0.067002	0.0067192	0.066973	0.15856	GSE3982_CTRL_VS_IGE_STIM_MAST_CELL_DN	resint_LV Sphericity, ED	0.616207
12	0.25556	0.0066124	0.25546	0.15856	GOCC_SEPTIN_COMPLEX	resint_LV Sphericity, ES	0.616207
55	0.13827	0.0076499	0.13822	0.15857	CORRE_MULTIPLE_MYELOMA_DN	resint_LV Sphericity, ED	0.616207
5	0.47934	0.0080072	0.47918	0.15858	GOBP_PEPTIDE_CROSS_LINKING_VIA_CHONDROITIN_4_SULFATE_GLYCOSAMINOGLYCAN	resint_LV Sphericity, ED	0.616207
181	0.071557	0.0071566	0.071532	0.15858	GOMF_LYASE_ACTIVITY	resint_LV Sphericity, ED	0.616207
131	0.084822	0.0072271	0.084792	0.15858	GOBP_REGULATION_OF_CELLULAR_CARBOHYDRATE_METABOLIC_PROCESS	resint_LV Sphericity, ES	0.616207
261	0.057128	0.0068454	0.057115	0.15861	GOBP_PROTEIN_LOCALIZATION_TO_NUCLEUS	resint_LV Sphericity, ED	0.616207
13	0.29028	0.007817	0.29021	0.15861	GOBP_VENOUS_BLOOD_VESSEL_DEVELOPMENT	resint_LV Sphericity, ED	0.616207
192	0.066758	0.0068743	0.066746	0.15862	GSE37533_PPARG1_FOXP3_VS_FOXP3_TRANSDUCED_CD4_TCELL_UP	resint_LV Sphericity, ED	0.616207
160	0.073618	0.0069265	0.073609	0.15863	HP_INFERTILITY	resint_LV Sphericity, ED	0.616207
7	0.28539	0.0056405	0.28535	0.15863	TERAMOTO_OPN_TARGETS_CLUSTER_3	resint_LV Sphericity, ES	0.616207
25	0.1886	0.0070407	0.18858	0.15864	HP_OCULOMOTOR_NERVE_PALSY	resint_LV Sphericity, ED	0.616207
192	0.067206	0.0069204	0.067201	0.15865	GSE11961_FOLLICULAR_BCELL_VS_GERMINAL_CENTER_BCELL_DAY40_UP	resint_LV Sphericity, ED	0.616207
5	0.4089	0.0068306	0.40889	0.15865	GOBP_UBIQUITIN_INDEPENDENT_PROTEIN_CATABOLIC_PROCESS_VIA_THE_MULTIVESICULAR_BODY_SORTING_PATHWAY	resint_LV Sphericity, ES	0.616207
302	0.053545	0.0068936	0.05355	0.15868	FISCHER_DIRECT_P53_TARGETS_META_ANALYSIS	resint_LV Sphericity, ED	0.616207
76	0.11065	0.0071923	0.11067	0.15869	MCAATNNNNNGCG_UNKNOWN	resint_LV Sphericity, ED	0.616207
9	0.2998	0.0067184	0.29984	0.15869	GOMF_ATP_TRANSMEMBRANE_TRANSPORTER_ACTIVITY	resint_LV Sphericity, ES	0.616207
96	0.10008	0.0073071	0.10009	0.15869	REACTOME_TOLL_LIKE_RECEPTOR_TLR1_TLR2_CASCADE	resint_LV Sphericity, ES	0.616207
6	0.40626	0.007434	0.40633	0.1587	GOBP_NEGATIVE_REGULATION_OF_GLUCOCORTICOID_RECEPTOR_SIGNALING_PATHWAY	resint_LV Sphericity, ES	0.616207
5	0.37684	0.006295	0.37691	0.15871	GOBP_OSSIFICATION_INVOLVED_IN_BONE_REMODELING	resint_LV Sphericity, ED	0.616207
84	0.10749	0.0073435	0.10753	0.15874	HP_APLASIA_HYPOPLASIA_INVOLVING_THE_NOSE	resint_LV Sphericity, ED	0.616207
565	0.04381	0.0076569	0.043824	0.15874	MIR548P	resint_LV Sphericity, ES	0.616207
177	0.069803	0.0069043	0.06983	0.15875	GSE22601_DOUBLE_POSITIVE_VS_CD4_SINGLE_POSITIVE_THYMOCYTE_UP	resint_LV Sphericity, ED	0.616207
790	0.035155	0.0072181	0.035172	0.15877	HP_ABNORMALITY_OF_THE_CALVARIA	resint_LV Sphericity, ES	0.616207
375	0.050758	0.0072668	0.050784	0.15878	SATO_SILENCED_BY_METHYLATION_IN_PANCREATIC_CANCER_1	resint_LV Sphericity, ES	0.616207
56	0.12737	0.0071102	0.12743	0.15879	MIR6851_3P	resint_LV Sphericity, ED	0.616207
190	0.067133	0.0068772	0.067169	0.15879	GSE20198_IL12_VS_IL12_IL18_TREATED_ACT_CD4_TCELL_DN	resint_LV Sphericity, ES	0.616207
49	0.13574	0.0070895	0.13581	0.1588	MIR6885_5P	resint_LV Sphericity, ED	0.616207
209	0.068662	0.0073733	0.068701	0.1588	VERHAAK_GLIOBLASTOMA_MESENCHYMAL	resint_LV Sphericity, ES	0.616207
187	0.071384	0.0072554	0.071434	0.15883	GSE37533_UNTREATED_VS_PIOGLIZATONE_TREATED_CD4_TCELL_PPARG1_AND_FOXP3_TRASDUCED_UP	resint_LV Sphericity, ED	0.616207
549	0.040523	0.0069846	0.04055	0.15883	GOBP_REGULATION_OF_MITOTIC_CELL_CYCLE	resint_LV Sphericity, ES	0.616207
8	0.35357	0.0074703	0.35383	0.15884	GOBP_ADENYLATE_CYCLASE_INHIBITING_G_PROTEIN_COUPLED_ACETYLCHOLINE_RECEPTOR_SIGNALING_PATHWAY	resint_LV Sphericity, ED	0.616207
48	0.14701	0.0076	0.14712	0.15884	GOBP_POSITIVE_REGULATION_OF_NEURAL_PRECURSOR_CELL_PROLIFERATION	resint_LV Sphericity, ES	0.616207
19	0.2334	0.0075974	0.23358	0.15885	GOMF_LYSINE_ACETYLATED_HISTONE_BINDING	resint_LV Sphericity, ES	0.616207
52	0.12454	0.0067002	0.12464	0.15886	IKEDA_MIR1_TARGETS_UP	resint_LV Sphericity, ED	0.616207
12	0.26279	0.0067994	0.26305	0.1589	MODULE_395	resint_LV Sphericity, ES	0.616207
242	0.061446	0.0070936	0.06151	0.15891	CREB_Q3	resint_LV Sphericity, ED	0.616207
191	0.069581	0.0071465	0.069652	0.15891	GSE17721_LPS_VS_CPG_8H_BMDC_UP	resint_LV Sphericity, ES	0.616207
5	0.44394	0.0074158	0.44442	0.15892	GOMF_5ALPHA_ANDROSTANE_3BETA_17BETA_DIOL_DEHYDROGENASE_ACTIVITY	resint_LV Sphericity, ED	0.616207
21	0.22557	0.0077188	0.22581	0.15892	GOBP_SYMPATHETIC_NERVOUS_SYSTEM_DEVELOPMENT	resint_LV Sphericity, ES	0.616207
156	0.078806	0.0073221	0.078895	0.15894	YAMAZAKI_TCEB3_TARGETS_UP	resint_LV Sphericity, ES	0.616207
15	0.21338	0.0061721	0.21363	0.15895	REACTOME_BUTYRATE_RESPONSE_FACTOR_1_BRF1_BINDS_AND_DESTABILIZES_MRNA	resint_LV Sphericity, ES	0.616207
141	0.080939	0.0071527	0.081047	0.15899	GSE37416_CTRL_VS_0H_F_TULARENSIS_LVS_NEUTROPHIL_DN	resint_LV Sphericity, ED	0.616207
188	0.071278	0.0072637	0.071375	0.15899	GSE15330_HSC_VS_LYMPHOID_PRIMED_MULTIPOTENT_PROGENITOR_UP	resint_LV Sphericity, ES	0.616207
15	0.24213	0.0070036	0.24246	0.15899	GOBP_POSITIVE_REGULATION_OF_CARDIOCYTE_DIFFERENTIATION	resint_LV Sphericity, ES	0.616207
12	0.28375	0.0073418	0.28415	0.159	HP_DEFECTIVE_DNA_REPAIR_AFTER_ULTRAVIOLET_RADIATION_DAMAGE	resint_LV Sphericity, ED	0.616207
167	0.068703	0.0066026	0.068801	0.15901	HP_DISTAL_MUSCLE_WEAKNESS	resint_LV Sphericity, ED	0.616207
6	0.36202	0.0066244	0.36254	0.15901	GOBP_REGULATION_OF_CILIUM_BEAT_FREQUENCY_INVOLVED_IN_CILIARY_MOTILITY	resint_LV Sphericity, ED	0.616207
9	0.29195	0.0065423	0.29236	0.15901	GOBP_REGULATION_OF_HISTONE_H3_K9_ACETYLATION	resint_LV Sphericity, ES	0.616207
158	0.075018	0.0070143	0.075135	0.15904	HP_ABNORMAL_URINE_PROTEIN_LEVEL	resint_LV Sphericity, ES	0.616207
97	0.10595	0.0077751	0.10612	0.15905	BROWNE_HCMV_INFECTION_20HR_DN	resint_LV Sphericity, ES	0.616207
18	0.21933	0.0069493	0.21969	0.15906	WP_4HYDROXYTAMOXIFEN_DEXAMETHASONE_AND_RETINOIC_ACIDS_REGULATION_OF_P27_EXPRESSION	resint_LV Sphericity, ED	0.616207
146	0.077681	0.0069844	0.077808	0.15906	GTGACTT_MIR224	resint_LV Sphericity, ED	0.616207
164	0.065037	0.0061945	0.065144	0.15906	GSE6269_HEALTHY_VS_E_COLI_INF_PBMC_UP	resint_LV Sphericity, ED	0.616207
160	0.070533	0.0066362	0.070649	0.15906	GSE12003_4D_VS_8D_CULTURE_MIR223_KO_BM_PROGENITOR_DN	resint_LV Sphericity, ED	0.616207
61	0.12055	0.0070228	0.12076	0.15908	GOBP_MYELOID_CELL_DEVELOPMENT	resint_LV Sphericity, ED	0.616207
147	0.079483	0.0071707	0.079621	0.15908	GOBP_IMPORT_INTO_NUCLEUS	resint_LV Sphericity, ES	0.616207
304	0.055027	0.0071074	0.055125	0.15909	HP_SYNDACTYLY	resint_LV Sphericity, ED	0.616207
27	0.176	0.0068277	0.17631	0.15909	GOBP_NEGATIVE_REGULATION_OF_MRNA_PROCESSING	resint_LV Sphericity, ES	0.616207
99	0.10049	0.00745	0.10067	0.1591	MODULE_146	resint_LV Sphericity, ED	0.616207
190	0.07021	0.0071924	0.070338	0.1591	GSE43863_TH1_VS_TFH_EFFECTOR_CD4_TCELL_UP	resint_LV Sphericity, ES	0.616207
23	0.20341	0.0072841	0.2038	0.15913	HASLINGER_B_CLL_WITH_13Q14_DELETION	resint_LV Sphericity, ES	0.616207
75	0.10238	0.0066106	0.10258	0.15914	BLANCO_MELO_BRONCHIAL_EPITHELIAL_CELLS_INFLUENZA_A_INFECTION_DN	resint_LV Sphericity, ED	0.616207
34	0.17045	0.0074189	0.17079	0.15914	DESCARTES_FETAL_EYE_GANGLION_CELLS	resint_LV Sphericity, ES	0.616207
53	0.14361	0.0077998	0.1439	0.15915	DAVICIONI_PAX_FOXO1_SIGNATURE_IN_ARMS_UP	resint_LV Sphericity, ED	0.616207
121	0.083109	0.0068074	0.083281	0.15916	HP_PECTUS_CARINATUM	resint_LV Sphericity, ED	0.616207
28	0.18365	0.0072553	0.18403	0.15916	HP_MYOSITIS	resint_LV Sphericity, ED	0.616207
6	0.40499	0.0074107	0.40581	0.15916	HP_DEVIATION_OF_THE_4TH_FINGER	resint_LV Sphericity, ES	0.616207
193	0.065155	0.0067265	0.065291	0.15917	GSE22886_NAIVE_CD8_TCELL_VS_DC_DN	resint_LV Sphericity, ED	0.616207
34	0.15605	0.0067921	0.15638	0.15917	REACTOME_KERATAN_SULFATE_KERATIN_METABOLISM	resint_LV Sphericity, ED	0.616207
7	0.38415	0.0075924	0.38496	0.15917	HP_MODERATE_ALBUMINURIA	resint_LV Sphericity, ES	0.616207
69	0.17505	0.010844	0.17543	0.15918	chr3q21	resint_LV Sphericity, ED	0.616207
13	0.26362	0.0070991	0.26418	0.15918	GOMF_DYNEIN_HEAVY_CHAIN_BINDING	resint_LV Sphericity, ED	0.616207
84	0.097192	0.00664	0.097401	0.15918	REACTOME_HEDGEHOG_ON_STATE	resint_LV Sphericity, ES	0.616207
27	0.20059	0.0077817	0.20104	0.15921	BUSSLINGER_GASTRIC_D_CELLS	resint_LV Sphericity, ES	0.616286
513	0.053011	0.0088415	0.053141	0.15926	REACTOME_SENSORY_PERCEPTION	resint_LV Sphericity, ES	0.616443
50	0.14589	0.0076971	0.14626	0.15927	HP_ABNORMALITY_OF_INCISOR_MORPHOLOGY	resint_LV Sphericity, ED	0.616445
189	0.068681	0.0070175	0.068858	0.15928	GSE18893_TCONV_VS_TREG_2H_TNF_STIM_UP	resint_LV Sphericity, ES	0.616446
25	0.19884	0.0074233	0.19936	0.15929	GOBP_CRANIAL_NERVE_MORPHOGENESIS	resint_LV Sphericity, ED	0.616448
91	0.09919	0.0070518	0.099466	0.15933	BROWNE_HCMV_INFECTION_10HR_UP	resint_LV Sphericity, ES	0.616566
118	0.087693	0.007094	0.087948	0.15936	GSE13887_RESTING_VS_NO_TREATED_CD4_TCELL_UP	resint_LV Sphericity, ED	0.616645
19	0.19959	0.0064967	0.20018	0.15938	KYNG_WERNER_SYNDROM_DN	resint_LV Sphericity, ED	0.616648
41	0.15983	0.0076377	0.1603	0.15938	HMX1_01	resint_LV Sphericity, ED	0.616648
26	0.18713	0.007124	0.18771	0.15942	REACTOME_SIGNALING_BY_ERBB2_IN_CANCER	resint_LV Sphericity, ES	0.616695
13	0.28415	0.0076521	0.28506	0.15943	ZNF501_TARGET_GENES	resint_LV Sphericity, ED	0.616695
13	0.2457	0.0066167	0.24649	0.15943	GOBP_HISTONE_H2A_MONOUBIQUITINATION	resint_LV Sphericity, ES	0.616695
107	0.095598	0.0073664	0.095906	0.15944	DURANTE_ADULT_OLFACTORY_NEUROEPITHELIUM_OLFACTORY_ENSHEATHING_GLIA	resint_LV Sphericity, ED	0.616695
189	0.073015	0.0074603	0.07325	0.15944	MIR922	resint_LV Sphericity, ES	0.616695
4	0.47566	0.0071072	0.47723	0.15946	MIR1539	resint_LV Sphericity, ED	0.616736
8	0.34412	0.0072707	0.34529	0.15948	HP_MITTEN_DEFORMITY	resint_LV Sphericity, ES	0.616739
186	0.072228	0.0073216	0.072472	0.15948	GSE27786_LSK_VS_CD4_TCELL_DN	resint_LV Sphericity, ES	0.616739
27	0.17341	0.0067273	0.17401	0.1595	KEGG_HOMOLOGOUS_RECOMBINATION	resint_LV Sphericity, ES	0.616779
245	0.059959	0.0069641	0.060172	0.15952	LFA1_Q6	resint_LV Sphericity, ES	0.61682
29	0.18999	0.0076381	0.19068	0.15955	PID_EPHRINB_REV_PATHWAY	resint_LV Sphericity, ED	0.616899
195	0.068913	0.0071508	0.069173	0.15957	GSE14769_UNSTIM_VS_20MIN_LPS_BMDM_DN	resint_LV Sphericity, ES	0.616939
8	0.32559	0.0068792	0.32683	0.15958	GOMF_OXIDOREDUCTASE_ACTIVITY_ACTING_ON_NAD_P_H_HEME_PROTEIN_AS_ACCEPTOR	resint_LV Sphericity, ED	0.616941
18	0.2618	0.0082948	0.26282	0.1596	MIR4732_5P	resint_LV Sphericity, ED	0.616944
38	0.15561	0.0071594	0.15621	0.1596	REACTOME_SIGNALING_BY_FGFR1_IN_DISEASE	resint_LV Sphericity, ED	0.616944
190	0.066577	0.0068203	0.066844	0.15963	GSE16522_MEMORY_VS_NAIVE_ANTI_CD3CD28_STIM_CD8_TCELL_DN	resint_LV Sphericity, ED	0.617007
187	0.065974	0.0067055	0.066248	0.15966	GSE360_HIGH_DOSE_B_MALAYI_VS_M_TUBERCULOSIS_MAC_UP	resint_LV Sphericity, ES	0.617007
11	0.26935	0.0066726	0.27046	0.15966	REACTOME_NOTCH4_ACTIVATION_AND_TRANSMISSION_OF_SIGNAL_TO_THE_NUCLEUS	resint_LV Sphericity, ES	0.617007
154	0.07629	0.0070432	0.07661	0.15967	GSE25677_R848_VS_MPL_AND_R848_STIM_BCELL_DN	resint_LV Sphericity, ES	0.617007
159	0.072698	0.0068187	0.073002	0.15967	WHITFIELD_CELL_CYCLE_G2	resint_LV Sphericity, ES	0.617007
69	0.11011	0.0068209	0.11058	0.15968	HP_SCAPULAR_WINGING	resint_LV Sphericity, ES	0.617007
509	0.044826	0.0074481	0.045019	0.1597	WGTTNNNNNAAA_UNKNOWN	resint_LV Sphericity, ES	0.617007
1574	0.025509	0.0072217	0.02562	0.15971	HMG20B_TARGET_GENES	resint_LV Sphericity, ES	0.617007
7	0.34186	0.0067565	0.34334	0.15971	GOBP_POSITIVE_REGULATION_OF_VASCULAR_ASSOCIATED_SMOOTH_MUSCLE_CELL_APOPTOTIC_PROCESS	resint_LV Sphericity, ES	0.617007
186	0.068449	0.0069386	0.068752	0.15973	GSE6875_WT_VS_FOXP3_KO_TREG_DN	resint_LV Sphericity, ED	0.617007
111	0.090534	0.0071046	0.090935	0.15973	GOBP_REGULATION_OF_B_CELL_ACTIVATION	resint_LV Sphericity, ES	0.617007
167	0.069714	0.0066998	0.070024	0.15974	GSE17974_0H_VS_1H_IN_VITRO_ACT_CD4_TCELL_UP	resint_LV Sphericity, ED	0.617007
82	0.097509	0.0065822	0.097948	0.15975	GOBP_POSITIVE_REGULATION_OF_MITOCHONDRION_ORGANIZATION	resint_LV Sphericity, ED	0.617007
156	0.074517	0.0069236	0.074855	0.15976	GSE45365_WT_VS_IFNAR_KO_BCELL_MCMV_INFECTION_UP	resint_LV Sphericity, ED	0.617007
9	0.28527	0.0063927	0.28657	0.15976	TSUTSUMI_FBXW8_TARGETS	resint_LV Sphericity, ES	0.617007
26	0.19087	0.0072667	0.19175	0.15977	GOBP_PYRIMIDINE_RIBONUCLEOTIDE_METABOLIC_PROCESS	resint_LV Sphericity, ES	0.617009
245	0.065807	0.0076433	0.066112	0.15978	GOMF_CYTOKINE_RECEPTOR_BINDING	resint_LV Sphericity, ES	0.617011
47	0.1457	0.0074534	0.14641	0.15984	MIR7705	resint_LV Sphericity, ED	0.617205
11	0.29742	0.0073679	0.29889	0.15986	GOBP_PANCREATIC_JUICE_SECRETION	resint_LV Sphericity, ES	0.617246
16	0.25277	0.0075511	0.25404	0.15987	GOBP_CGMP_METABOLIC_PROCESS	resint_LV Sphericity, ES	0.617247
41	0.14517	0.0069373	0.14591	0.15989	GOBP_NEGATIVE_REGULATION_OF_RESPONSE_TO_ENDOPLASMIC_RETICULUM_STRESS	resint_LV Sphericity, ES	0.617279
35	0.1583	0.0069907	0.15912	0.15991	PID_HIV_NEF_PATHWAY	resint_LV Sphericity, ES	0.617279
59	0.11871	0.0068017	0.11933	0.15992	GOBP_MAINTENANCE_OF_PROTEIN_LOCATION_IN_CELL	resint_LV Sphericity, ES	0.617279
57	0.12753	0.0071822	0.1282	0.15994	BILD_SRC_ONCOGENIC_SIGNATURE	resint_LV Sphericity, ED	0.617279
139	0.078491	0.0068874	0.078918	0.15997	MORF_RAGE	resint_LV Sphericity, ES	0.617279
91	0.10347	0.0073563	0.10404	0.15998	IGARASHI_ATF4_TARGETS_DN	resint_LV Sphericity, ES	0.617279
269	0.055116	0.0067032	0.055419	0.15999	CACTGCC_MIR34A_MIR34C_MIR449	resint_LV Sphericity, ED	0.617279
292	0.059645	0.0075529	0.059973	0.15999	GTGCAAT_MIR25_MIR32_MIR92_MIR363_MIR367	resint_LV Sphericity, ES	0.617279
31	0.18953	0.0078777	0.19059	0.16001	CERIBELLI_PROMOTERS_INACTIVE_AND_BOUND_BY_NFY	resint_LV Sphericity, ES	0.617279
195	0.064267	0.0066687	0.064632	0.16003	GSE32986_UNSTIM_VS_CURDLAN_LOWDOSE_STIM_DC_UP	resint_LV Sphericity, ED	0.617279
5	0.35125	0.0058676	0.35325	0.16003	GOCC_3M_COMPLEX	resint_LV Sphericity, ED	0.617279
34	0.16287	0.0070888	0.16379	0.16003	PID_PI3KCI_AKT_PATHWAY	resint_LV Sphericity, ED	0.617279
10	0.31994	0.0075573	0.32175	0.16003	HP_PAROXYSMAL_DYSTONIA	resint_LV Sphericity, ES	0.617279
30	0.16715	0.0068348	0.1681	0.16003	SIG_REGULATION_OF_THE_ACTIN_CYTOSKELETON_BY_RHO_GTPASES	resint_LV Sphericity, ES	0.617279
10	0.24932	0.0058891	0.25076	0.16005	GOBP_PYRIMIDINE_CONTAINING_COMPOUND_SALVAGE	resint_LV Sphericity, ED	0.617279
10	0.24932	0.0058891	0.25076	0.16005	REACTOME_PYRIMIDINE_SALVAGE	resint_LV Sphericity, ED	0.617279
106	0.087259	0.0066925	0.087762	0.16005	HP_EMOTIONAL_LABILITY	resint_LV Sphericity, ES	0.617279
191	0.066153	0.0067944	0.066536	0.16006	GSE46606_UNSTIM_VS_CD40L_IL2_IL5_1DAY_STIMULATED_IRF4MID_SORTED_BCELL_UP	resint_LV Sphericity, ED	0.617279
38	0.15602	0.0071783	0.15692	0.16006	MIR711	resint_LV Sphericity, ES	0.617279
167	0.075826	0.0072871	0.07627	0.16008	MODULE_197	resint_LV Sphericity, ES	0.617297
187	0.06791	0.0069023	0.068313	0.16009	GSE26156_DOUBLE_POSITIVE_VS_CD4_SINGLE_POSITIVE_THYMOCYTE_UP	resint_LV Sphericity, ED	0.617297
4	0.54311	0.0081149	0.54635	0.1601	GOMF_CELL_ADHESIVE_PROTEIN_BINDING_INVOLVED_IN_BUNDLE_OF_HIS_CELL_PURKINJE_MYOCYTE_COMMUNICATION	resint_LV Sphericity, ED	0.617297
8	0.39996	0.0084506	0.4024	0.16013	GOBP_REGULATION_OF_NON_MEMBRANE_SPANNING_PROTEIN_TYROSINE_KINASE_ACTIVITY	resint_LV Sphericity, ES	0.617297
589	0.038614	0.0068859	0.038852	0.16015	HP_ABNORMALITY_OF_ESOPHAGUS_PHYSIOLOGY	resint_LV Sphericity, ED	0.617297
25	0.21907	0.0081783	0.22042	0.16015	GOBP_ATRIOVENTRICULAR_VALVE_DEVELOPMENT	resint_LV Sphericity, ES	0.617297
13	0.29683	0.0079934	0.29868	0.16017	HP_APLASIA_OF_THE_PHALANGES_OF_THE_HAND	resint_LV Sphericity, ED	0.617297
107	0.099251	0.0076479	0.099869	0.16017	DESCARTES_FETAL_ADRENAL_SCHWANN_CELLS	resint_LV Sphericity, ED	0.617297
42	0.15948	0.0077135	0.16048	0.16017	KEGG_ABC_TRANSPORTERS	resint_LV Sphericity, ED	0.617297
12	0.30139	0.0077981	0.30327	0.16017	HP_FACIAL_TICS	resint_LV Sphericity, ES	0.617297
21	0.20444	0.0069957	0.20571	0.16017	GOBP_NEGATIVE_REGULATION_OF_LIPID_STORAGE	resint_LV Sphericity, ES	0.617297
17	0.24606	0.0075766	0.24764	0.16021	GOCC_SYNAPTIC_CLEFT	resint_LV Sphericity, ED	0.617332
9	0.29077	0.0065159	0.29264	0.16022	GOBP_PEPTIDYL_ARGININE_OMEGA_N_METHYLATION	resint_LV Sphericity, ED	0.617332
18	0.22335	0.0070766	0.22481	0.16024	BIOCARTA_LIS1_PATHWAY	resint_LV Sphericity, ED	0.617332
190	0.067975	0.0069635	0.068419	0.16024	GSE27092_WT_VS_HDAC7_PHOSPHO_DEFICIENT_CD8_TCELL_UP	resint_LV Sphericity, ED	0.617332
48	0.13382	0.0069181	0.13471	0.16026	SIG_INSULIN_RECEPTOR_PATHWAY_IN_CARDIAC_MYOCYTES	resint_LV Sphericity, ED	0.617332
184	0.07028	0.0070862	0.070751	0.16028	HP_CEREBRAL_VISUAL_IMPAIRMENT	resint_LV Sphericity, ES	0.617332
186	0.069407	0.0070358	0.069874	0.16028	GSE41176_WT_VS_TAK1_KO_UNSTIM_BCELL_UP	resint_LV Sphericity, ES	0.617332
18	0.19342	0.0061284	0.19472	0.16028	GOBP_NEGATIVE_REGULATION_OF_TRANSLATIONAL_INITIATION	resint_LV Sphericity, ES	0.617332
378	0.050508	0.0072592	0.050849	0.16029	MIR3666	resint_LV Sphericity, ED	0.617332
183	0.069466	0.0069853	0.069935	0.16029	GSE9650_GP33_VS_GP276_LCMV_SPECIFIC_EXHAUSTED_CD8_TCELL_UP	resint_LV Sphericity, ED	0.617332
20	0.21228	0.0070892	0.21372	0.1603	HOFMANN_MYELODYSPLASTIC_SYNDROM_HIGH_RISK_DN	resint_LV Sphericity, ED	0.617332
720	0.038029	0.0074694	0.038292	0.16033	GOBP_ION_HOMEOSTASIS	resint_LV Sphericity, ES	0.617332
7	0.4075	0.0080539	0.41034	0.16034	GOBP_MAMMARY_GLAND_FORMATION	resint_LV Sphericity, ES	0.617332
191	0.066175	0.0067967	0.066638	0.16035	GSE7460_CD8_TCELL_VS_TREG_ACT_UP	resint_LV Sphericity, ES	0.617332
315	0.053876	0.0070813	0.054254	0.16035	GOBP_CELLULAR_RESPONSE_TO_CHEMICAL_STRESS	resint_LV Sphericity, ES	0.617332
74	0.11499	0.0073757	0.1158	0.16036	MIR597_5P	resint_LV Sphericity, ES	0.617332
20	0.19905	0.0066473	0.20045	0.16037	FRANCO_BLOOD_SANOFI_PASTEUR_SA_INACTIVATED_INFLUENZA_VACCINE_CORRELATED_WITH_ANTIBODY_RESPONSE_AGE_18_40YO_1DY_NEGATIVE	resint_LV Sphericity, ED	0.617332
24	0.17038	0.0062323	0.17159	0.16038	HP_MOTOR_AXONAL_NEUROPATHY	resint_LV Sphericity, ED	0.617332
296	0.055616	0.0070899	0.056013	0.16038	GAO_LARGE_INTESTINE_ADULT_CE_OLFM4HIGH_STEM_CELL	resint_LV Sphericity, ED	0.617332
4	0.49709	0.0074273	0.50063	0.16038	WP_MICRORNA_NETWORK_ASSOCIATED_WITH_CHRONIC_LYMPHOCYTIC_LEUKEMIA	resint_LV Sphericity, ES	0.617332
8	0.30668	0.0064795	0.30887	0.16039	HP_MICROSCOPIC_HEMATURIA	resint_LV Sphericity, ED	0.617332
17	0.23209	0.0071465	0.23375	0.16039	BOWIE_RESPONSE_TO_EXTRACELLULAR_MATRIX	resint_LV Sphericity, ED	0.617332
5	0.31819	0.0053153	0.32049	0.1604	GOCC_KICSTOR_COMPLEX	resint_LV Sphericity, ED	0.617334
186	0.070738	0.0071707	0.071251	0.16041	GSE37534_UNTREATED_VS_ROSIGLITAZONE_TREATED_CD4_TCELL_PPARG1_AND_FOXP3_TRASDUCED_UP	resint_LV Sphericity, ES	0.617336
151	0.078584	0.0071846	0.079162	0.16043	MIR4534	resint_LV Sphericity, ED	0.617376
45	0.13894	0.0069553	0.13998	0.16046	FAELT_B_CLL_WITH_VH3_21_DN	resint_LV Sphericity, ED	0.617454
33	0.32266	0.013836	0.32509	0.16048	KUUSELO_PANCREATIC_CANCER_19Q13_AMPLIFICATION	resint_LV Sphericity, ES	0.617458
57	0.12384	0.0069746	0.12477	0.16048	PAF1_TARGET_GENES	resint_LV Sphericity, ES	0.617458
15	0.26647	0.0077077	0.26849	0.16049	WP_FATTY_ACID_OMEGA_OXIDATION	resint_LV Sphericity, ED	0.617459
188	0.067316	0.00686	0.067833	0.16051	GSE15930_STIM_VS_STIM_AND_TRICHOSTATINA_24H_CD8_T_CELL_DN	resint_LV Sphericity, ES	0.617499
12	0.25734	0.0066584	0.25933	0.16052	GOBP_ESTROGEN_BIOSYNTHETIC_PROCESS	resint_LV Sphericity, ES	0.617501
189	0.070825	0.0072365	0.071373	0.16053	GSE9006_TYPE_1_VS_TYPE_2_DIABETES_PBMC_AT_DX_DN	resint_LV Sphericity, ES	0.617503
189	0.067824	0.0069299	0.068353	0.16054	GSE22935_WT_VS_MYD88_KO_MACROPHAGE_12H_MBOVIS_BCG_STIM_UP	resint_LV Sphericity, ED	0.617504
66	0.11279	0.0068339	0.11368	0.16056	GOCC_PRESYNAPTIC_ACTIVE_ZONE	resint_LV Sphericity, ED	0.617544
56	0.13375	0.0074668	0.13484	0.16062	MIR548AT_3P	resint_LV Sphericity, ED	0.617666
150	0.077383	0.0070515	0.078011	0.16062	GOBP_CELLULAR_RESPONSE_TO_STARVATION	resint_LV Sphericity, ES	0.617666
476	0.042813	0.0068857	0.043163	0.16063	GOBP_REGULATION_OF_VESICLE_MEDIATED_TRANSPORT	resint_LV Sphericity, ED	0.617666
1098	0.028798	0.0069079	0.029034	0.16063	GRAESSMANN_APOPTOSIS_BY_DOXORUBICIN_UP	resint_LV Sphericity, ES	0.617666
12	0.24881	0.0064377	0.25085	0.16064	GOBP_BONE_TRABECULA_MORPHOGENESIS	resint_LV Sphericity, ES	0.617668
293	0.057573	0.0073028	0.058052	0.16067	MIR145_5P	resint_LV Sphericity, ED	0.617679
18	0.24508	0.007765	0.24713	0.16068	HP_CYCLOPIA	resint_LV Sphericity, ES	0.617679
17	0.20496	0.0063111	0.20669	0.1607	GOBP_POSITIVE_REGULATION_OF_HISTONE_DEACETYLATION	resint_LV Sphericity, ED	0.617679
1100	0.029085	0.0069826	0.029333	0.16071	GATTGGY_NFY_Q6_01	resint_LV Sphericity, ES	0.617679
26	0.18682	0.0071121	0.1884	0.16071	HP_ARTERIAL_THROMBOSIS	resint_LV Sphericity, ES	0.617679
149	0.079456	0.0072164	0.080129	0.16071	GSE6269_E_COLI_VS_STREP_PNEUMO_INF_PBMC_UP	resint_LV Sphericity, ES	0.617679
192	0.069764	0.0071839	0.070357	0.16071	GSE28726_NAIVE_CD4_TCELL_VS_NAIVE_NKTCELL_DN	resint_LV Sphericity, ES	0.617679
86	0.10208	0.0070562	0.10296	0.16073	MIR3074_3P	resint_LV Sphericity, ED	0.617719
88	0.094925	0.0066369	0.095752	0.16076	HP_LONG_EYELASHES	resint_LV Sphericity, ED	0.617798
45	0.13844	0.0069299	0.13967	0.16081	HP_ABNORMALITY_OF_THE_COLUMELLA	resint_LV Sphericity, ED	0.617953
22	0.16765	0.0058718	0.16916	0.16082	CREIGHTON_AKT1_SIGNALING_VIA_MTOR_DN	resint_LV Sphericity, ES	0.617954
17	0.22991	0.0070793	0.23198	0.16083	MODULE_408	resint_LV Sphericity, ED	0.617956
5	0.32103	0.0053628	0.32395	0.16085	HP_ABNORMAL_UMBILICAL_STUMP_BLEEDING	resint_LV Sphericity, ES	0.617996
5	0.51534	0.0086086	0.52007	0.16088	GOBP_POSITIVE_REGULATION_OF_ODONTOGENESIS	resint_LV Sphericity, ES	0.618074
135	0.076813	0.0066432	0.077527	0.1609	MIR6752_3P	resint_LV Sphericity, ED	0.618114
184	0.072429	0.0073029	0.073105	0.16091	GSE24634_IL4_VS_CTRL_TREATED_NAIVE_CD4_TCELL_DAY10_UP	resint_LV Sphericity, ES	0.618116
29	0.19042	0.0076557	0.19221	0.16092	HP_CLONIC_SEIZURE	resint_LV Sphericity, ES	0.618118
94	0.099906	0.0072182	0.10085	0.16093	GOBP_POSITIVE_REGULATION_OF_MYELOID_CELL_DIFFERENTIATION	resint_LV Sphericity, ES	0.618119
53	0.11545	0.0062707	0.11657	0.16099	REACTOME_DEGRADATION_OF_AXIN	resint_LV Sphericity, ED	0.618313
105	0.094015	0.0071768	0.094933	0.16101	GROSS_HYPOXIA_VIA_HIF1A_DN	resint_LV Sphericity, ES	0.618353
96	0.10255	0.0074872	0.10356	0.16103	DESCARTES_FETAL_SPLEEN_LYMPHOID_CELLS	resint_LV Sphericity, ES	0.618358
8	0.25474	0.0053822	0.25725	0.16104	HP_JUVENILE_CATARACT	resint_LV Sphericity, ED	0.618358
6	0.40245	0.0073643	0.40642	0.16104	HP_ABNORMALITY_OF_THE_GLENOID_FOSSA	resint_LV Sphericity, ES	0.618358
7	0.28174	0.0055684	0.28454	0.16105	GOBP_PYRIDINE_CONTAINING_COMPOUND_CATABOLIC_PROCESS	resint_LV Sphericity, ED	0.618359
193	0.070705	0.0072995	0.07141	0.16106	GSE1432_1H_VS_6H_IFNG_MICROGLIA_DN	resint_LV Sphericity, ES	0.618361
178	0.068481	0.0067924	0.069168	0.16108	HP_VISUAL_FIELD_DEFECT	resint_LV Sphericity, ED	0.618401
196	0.067846	0.0070579	0.068534	0.1611	GSE6674_CPG_VS_CPG_AND_ANTI_IGM_STIM_BCELL_DN	resint_LV Sphericity, ED	0.618404
188	0.065346	0.0066592	0.066006	0.1611	GSE16266_CTRL_VS_HEATSHOCK_AND_LPS_STIM_MEF_UP	resint_LV Sphericity, ED	0.618404
16	0.25407	0.00759	0.25668	0.16113	MIR2277_3P	resint_LV Sphericity, ES	0.618445
5	0.35118	0.0058664	0.35477	0.16113	GOBP_PENTOSE_PHOSPHATE_SHUNT_NON_OXIDATIVE_BRANCH	resint_LV Sphericity, ES	0.618445
65	0.11343	0.0068202	0.1146	0.16114	ACAACTT_MIR382	resint_LV Sphericity, ES	0.618447
12	0.26453	0.0068444	0.26727	0.16116	GOMF_NEUROTRANSMITTER_RECEPTOR_REGULATOR_ACTIVITY	resint_LV Sphericity, ES	0.618487
193	0.072268	0.0074609	0.073026	0.16119	HALLMARK_TNFA_SIGNALING_VIA_NFKB	resint_LV Sphericity, ED	0.618528
12	0.30254	0.0078279	0.30572	0.16119	GOBP_HISTAMINE_TRANSPORT	resint_LV Sphericity, ES	0.618528
36	0.16034	0.0071807	0.16203	0.1612	HP_TRACHEOMALACIA	resint_LV Sphericity, ED	0.61853
702	0.037504	0.0072774	0.037907	0.16125	MIR98_3P	resint_LV Sphericity, ED	0.618685
58	0.1203	0.0068344	0.12161	0.16127	GRABARCZYK_BCL11B_TARGETS_DN	resint_LV Sphericity, ED	0.618688
187	0.066741	0.0067835	0.067465	0.16127	GSE6092_UNSTIM_VS_IFNG_STIM_ENDOTHELIAL_CELL_UP	resint_LV Sphericity, ES	0.618688
14	0.29053	0.0081189	0.2937	0.16129	HP_LARGE_FOREHEAD	resint_LV Sphericity, ED	0.618728
26	0.21421	0.0081551	0.21657	0.16131	WP_MATRIX_METALLOPROTEINASES	resint_LV Sphericity, ES	0.618768
23	0.19631	0.0070297	0.19848	0.16133	HP_ACQUIRED_ABNORMAL_HAIR_PATTERN	resint_LV Sphericity, ED	0.618774
26	0.18417	0.0070115	0.18623	0.16134	PID_VEGFR1_PATHWAY	resint_LV Sphericity, ES	0.618774
189	0.067369	0.0068834	0.068122	0.16135	GSE43700_UNTREATED_VS_IL10_TREATED_PBMC_DN	resint_LV Sphericity, ED	0.618774
172	0.073243	0.0071425	0.074061	0.16135	FERNANDEZ_BOUND_BY_MYC	resint_LV Sphericity, ES	0.618774
95	0.094711	0.006879	0.095773	0.16136	MIR541_3P	resint_LV Sphericity, ES	0.618775
173	0.068868	0.0067352	0.069645	0.16138	GSE29164_CD8_TCELL_VS_CD8_TCELL_AND_IL12_TREATED_MELANOMA_DAY7_DN	resint_LV Sphericity, ED	0.618815
79	0.10998	0.0072877	0.11124	0.16141	HUANG_DASATINIB_SENSITIVITY_UP	resint_LV Sphericity, ED	0.618857
184	0.068316	0.0068882	0.069095	0.16141	GSE41978_ID2_KO_AND_BIM_KO_VS_BIM_KO_KLRG1_LOW_EFFECTOR_CD8_TCELL_UP	resint_LV Sphericity, ES	0.618857
6	0.41546	0.0076023	0.42024	0.16143	GOBP_DIRECT_OSSIFICATION	resint_LV Sphericity, ES	0.618897
5	0.46154	0.00771	0.46689	0.16145	GOBP_MEMBRANE_TO_MEMBRANE_DOCKING	resint_LV Sphericity, ES	0.618936
6	0.41313	0.0075597	0.41794	0.16147	SCHAEFFER_PROSTATE_DEVELOPMENT_AND_CANCER_BOX2_UP	resint_LV Sphericity, ED	0.61894
44	0.13184	0.0065263	0.13339	0.16147	GOBP_PROTEIN_EXIT_FROM_ENDOPLASMIC_RETICULUM	resint_LV Sphericity, ED	0.61894
185	0.066041	0.0066767	0.066815	0.16148	GSE42088_UNINF_VS_LEISHMANIA_INF_DC_4H_DN	resint_LV Sphericity, ED	0.618941
185	0.071055	0.0071836	0.071893	0.1615	GSE18804_SPLEEN_MACROPHAGE_VS_TUMORAL_MACROPHAGE_DN	resint_LV Sphericity, ES	0.618946
14	0.2812	0.0078581	0.28452	0.16151	HP_XANTHELASMA	resint_LV Sphericity, ES	0.618946
11	0.29509	0.0073102	0.29858	0.16151	REACTOME_INTERLEUKIN_2_SIGNALING	resint_LV Sphericity, ES	0.618946
6	0.37012	0.0067727	0.37453	0.16153	GOBP_OSTEOCLAST_FUSION	resint_LV Sphericity, ES	0.618985
187	0.069648	0.0070789	0.070482	0.16155	GSE13493_DP_VS_CD4INTCD8POS_THYMOCYTE_DN	resint_LV Sphericity, ES	0.61899
184	0.072396	0.0072996	0.073268	0.16156	STARK_PREFRONTAL_CORTEX_22Q11_DELETION_UP	resint_LV Sphericity, ED	0.61899
16	0.2343	0.0069994	0.23713	0.16156	GOMF_PURINE_NUCLEOTIDE_TRANSMEMBRANE_TRANSPORTER_ACTIVITY	resint_LV Sphericity, ED	0.61899
48	0.15231	0.0078739	0.15416	0.16158	MODULE_108	resint_LV Sphericity, ES	0.61903
67	0.1113	0.0067941	0.11266	0.16159	HP_AVASCULAR_NECROSIS	resint_LV Sphericity, ES	0.619031
52	0.12673	0.0068181	0.12828	0.16161	MIR6803_5P	resint_LV Sphericity, ED	0.619071
24	0.18427	0.0067402	0.18655	0.16164	GOBP_MITOCHONDRIAL_CALCIUM_ION_HOMEOSTASIS	resint_LV Sphericity, ED	0.619149
30	0.1611	0.0065871	0.1631	0.16165	GOBP_POSITIVE_REGULATION_OF_PEPTIDYL_LYSINE_ACETYLATION	resint_LV Sphericity, ES	0.619151
424	0.049137	0.0074697	0.049759	0.16171	MIR4422	resint_LV Sphericity, ED	0.619344
144	0.081129	0.0072447	0.082162	0.16172	MIR4665_5P	resint_LV Sphericity, ED	0.619345
88	0.096443	0.0067431	0.097689	0.16177	HP_THICK_LOWER_LIP_VERMILION	resint_LV Sphericity, ED	0.6195
7	0.38356	0.0075808	0.38855	0.16179	HP_ACCELERATED_ATHEROSCLEROSIS	resint_LV Sphericity, ES	0.61954
189	0.06898	0.007048	0.069895	0.16185	GSE43700_UNTREATED_VS_IL10_TREATED_PBMC_DN	resint_LV Sphericity, ES	0.619733
188	0.066043	0.0067303	0.066924	0.16187	GSE5589_LPS_VS_LPS_AND_IL10_STIM_IL10_KO_MACROPHAGE_180MIN_UP	resint_LV Sphericity, ED	0.619736
177	0.072916	0.0072122	0.07389	0.16187	GSE360_DC_VS_MAC_M_TUBERCULOSIS_UP	resint_LV Sphericity, ES	0.619736
15	0.24375	0.0070504	0.24704	0.16191	FERRANDO_LYL1_NEIGHBORS	resint_LV Sphericity, ED	0.619852
26	0.20292	0.0077253	0.20568	0.16193	HP_ABNORMALITY_OF_THE_1ST_METACARPAL	resint_LV Sphericity, ES	0.619855
7	0.36087	0.0071323	0.36578	0.16193	GOMF_SELENIUM_BINDING	resint_LV Sphericity, ES	0.619855
25	0.19408	0.0072454	0.19672	0.16194	GENTILE_UV_RESPONSE_CLUSTER_D9	resint_LV Sphericity, ED	0.619857
44	0.13677	0.0067704	0.13868	0.162	MIR4309	resint_LV Sphericity, ES	0.620049
103	0.090871	0.0068708	0.092148	0.16204	ZNF669_TARGET_GENES	resint_LV Sphericity, ES	0.620166
13	0.26561	0.0071527	0.26935	0.16205	GOBP_REGULATION_OF_PLASMINOGEN_ACTIVATION	resint_LV Sphericity, ED	0.620167
177	0.070863	0.0070091	0.071864	0.16206	GSE42021_CD24INT_VS_CD24LOW_TREG_THYMUS_UP	resint_LV Sphericity, ES	0.620169
6	0.44156	0.00808	0.44785	0.16208	GOBP_AMINO_ACID_HOMEOSTASIS	resint_LV Sphericity, ES	0.620208
189	0.069718	0.0071234	0.070714	0.16209	GSE21546_WT_VS_SAP1A_KO_ANTI_CD3_STIM_DP_THYMOCYTES_DN	resint_LV Sphericity, ES	0.62021
24	0.20181	0.0073818	0.20474	0.16215	HOEGERKORP_CD44_TARGETS_DIRECT_UP	resint_LV Sphericity, ES	0.620333
21	0.2126	0.0072752	0.21569	0.16215	WP_ESTROGEN_SIGNALING_PATHWAY	resint_LV Sphericity, ES	0.620333
186	0.067676	0.0068603	0.068666	0.16217	GSE26030_TH1_VS_TH17_RESTIMULATED_DAY5_POST_POLARIZATION_DN	resint_LV Sphericity, ED	0.620333
127	0.075429	0.0063286	0.076534	0.16218	PPARA_02	resint_LV Sphericity, ED	0.620333
189	0.068681	0.0070175	0.069688	0.16218	GSE24142_DN2_VS_DN3_THYMOCYTE_UP	resint_LV Sphericity, ED	0.620333
141	0.082524	0.0072928	0.083734	0.16218	GSE6259_33D1_POS_DC_VS_BCELL_UP	resint_LV Sphericity, ES	0.620333
7	0.34714	0.0068609	0.35223	0.16219	HP_EPIDERMAL_NEVUS	resint_LV Sphericity, ES	0.620335
8	0.32919	0.0069553	0.3341	0.16224	GOBP_ETHANOLAMINE_CONTAINING_COMPOUND_METABOLIC_PROCESS	resint_LV Sphericity, ES	0.620427
43	0.1277	0.0062493	0.12962	0.16226	NUTT_GBM_VS_AO_GLIOMA_DN	resint_LV Sphericity, ED	0.620427
309	0.051268	0.0066752	0.052035	0.16226	DUTERTRE_ESTRADIOL_RESPONSE_24HR_UP	resint_LV Sphericity, ED	0.620427
176	0.071801	0.0070821	0.07288	0.16227	MIR199A_5P	resint_LV Sphericity, ED	0.620427
32	0.17731	0.0074876	0.17998	0.16228	GOBP_ERBB2_SIGNALING_PATHWAY	resint_LV Sphericity, ES	0.620427
7	0.346	0.0068384	0.35123	0.16229	REACTOME_DEFECTIVE_CHST3_CAUSES_SEDCJD	resint_LV Sphericity, ED	0.620427
6	0.35253	0.0064508	0.35787	0.1623	GOBP_T_CELL_MEDIATED_IMMUNE_RESPONSE_TO_TUMOR_CELL	resint_LV Sphericity, ES	0.620427
16	0.23073	0.0068928	0.23423	0.1623	ABDELMOHSEN_ELAVL4_TARGETS	resint_LV Sphericity, ES	0.620427
6	0.42344	0.0077484	0.42988	0.16231	HP_HALITOSIS	resint_LV Sphericity, ES	0.620427
6	0.33004	0.0060392	0.33506	0.16232	GOBP_VESICLE_UNCOATING	resint_LV Sphericity, ED	0.620427
162	0.078293	0.0074118	0.079486	0.16232	GSE7219_WT_VS_NIK_NFKB2_KO_DC_DN	resint_LV Sphericity, ES	0.620427
455	0.043896	0.0069065	0.044569	0.16235	HP_DYSARTHRIA	resint_LV Sphericity, ES	0.620505
7	0.30609	0.0060496	0.31081	0.16236	GOBP_POSITIVE_REGULATION_OF_HISTONE_H4_ACETYLATION	resint_LV Sphericity, ES	0.620506
70	0.11998	0.0074855	0.12183	0.16237	RODRIGUES_THYROID_CARCINOMA_DN	resint_LV Sphericity, ED	0.620508
184	0.071707	0.0072301	0.072816	0.16238	GSE22886_TH1_VS_TH2_48H_ACT_UP	resint_LV Sphericity, ES	0.620509
47	0.13099	0.0067011	0.13304	0.16241	BENITEZ_GBM_PROTEASOME_INHIBITION_RESPONSE	resint_LV Sphericity, ED	0.620515
75	0.11045	0.0071315	0.11217	0.16242	GOBP_POLYSACCHARIDE_BIOSYNTHETIC_PROCESS	resint_LV Sphericity, ED	0.620515
25	0.2123	0.0079255	0.21562	0.16242	BOYAULT_LIVER_CANCER_SUBCLASS_G2	resint_LV Sphericity, ES	0.620515
33	0.16334	0.0070043	0.1659	0.16242	PID_IL2_PI3K_PATHWAY	resint_LV Sphericity, ES	0.620515
13	0.25185	0.0067822	0.2558	0.16243	GOMF_THREONINE_TYPE_ENDOPEPTIDASE_ACTIVITY	resint_LV Sphericity, ED	0.620516
172	0.069865	0.0068131	0.070967	0.16245	MIR488_3P	resint_LV Sphericity, ED	0.620556
518	0.042102	0.0070553	0.042772	0.16248	TGAYRTCA_ATF3_Q6	resint_LV Sphericity, ED	0.620597
5	0.5074	0.008476	0.51547	0.16248	HP_RECURRENT_HAEMOPHILUS_INFLUENZAE_INFECTIONS	resint_LV Sphericity, ES	0.620597
50	0.14105	0.0074416	0.14331	0.16251	REACTOME_NEUREXINS_AND_NEUROLIGINS	resint_LV Sphericity, ED	0.620639
73	0.11152	0.0071048	0.11331	0.16252	WP_HEAD_AND_NECK_SQUAMOUS_CELL_CARCINOMA	resint_LV Sphericity, ES	0.620639
252	0.062449	0.0073547	0.063452	0.16252	MIR6868_3P	resint_LV Sphericity, ES	0.620639
49	0.12904	0.0067396	0.13112	0.16253	GOBP_NEGATIVE_REGULATION_OF_LIPID_BIOSYNTHETIC_PROCESS	resint_LV Sphericity, ES	0.620641
27	0.18998	0.0073702	0.19305	0.16254	GOCC_PHAGOCYTIC_CUP	resint_LV Sphericity, ES	0.620642
40	0.15878	0.0074945	0.16136	0.16257	DESCARTES_FETAL_INTESTINE_VASCULAR_ENDOTHELIAL_CELLS	resint_LV Sphericity, ED	0.620683
17	0.21851	0.0067284	0.22207	0.16257	BIOCARTA_MITOCHONDRIA_PATHWAY	resint_LV Sphericity, ED	0.620683
71	0.11746	0.0073806	0.11938	0.16258	REACTOME_EXTRA_NUCLEAR_ESTROGEN_SIGNALING	resint_LV Sphericity, ES	0.620685
3	0.57736	0.0074712	0.58682	0.16259	GOBP_AORTA_SMOOTH_MUSCLE_TISSUE_MORPHOGENESIS	resint_LV Sphericity, ES	0.620686
10	0.31545	0.0074512	0.32065	0.16262	HOLLEMAN_DAUNORUBICIN_B_ALL_UP	resint_LV Sphericity, ES	0.620764
4	0.45224	0.0067572	0.45977	0.16265	GOBP_PRE_B_CELL_DIFFERENTIATION	resint_LV Sphericity, ED	0.620842
175	0.070375	0.0069218	0.071551	0.16267	ESC_J1_UP_EARLY.V1_UP	resint_LV Sphericity, ED	0.620881
158	0.075149	0.0070265	0.076411	0.16269	GSE6269_HEALTHY_VS_STAPH_AUREUS_INF_PBMC_UP	resint_LV Sphericity, ES	0.620921
280	0.058153	0.0072134	0.059142	0.16274	MIR670_3P	resint_LV Sphericity, ES	0.621003
43	0.13287	0.0065023	0.13514	0.16275	NAKAMURA_METASTASIS	resint_LV Sphericity, ED	0.621003
747	0.03794	0.0075844	0.038586	0.16275	MIR30B_5P_MIR30C_5P	resint_LV Sphericity, ES	0.621003
236	0.064744	0.0073822	0.065846	0.16275	MIR4778_3P	resint_LV Sphericity, ES	0.621003
168	0.075226	0.0072509	0.076509	0.16276	IL15_UP.V1_DN	resint_LV Sphericity, ES	0.621004
8	0.29593	0.0062526	0.30102	0.16279	GOBP_REGULATION_OF_NUCLEOTIDE_BINDING_OLIGOMERIZATION_DOMAIN_CONTAINING_2_SIGNALING_PATHWAY	resint_LV Sphericity, ED	0.621082
9	0.33265	0.0074545	0.33843	0.16283	HP_BIFID_RIBS	resint_LV Sphericity, ES	0.621198
63	0.10025	0.0059347	0.102	0.16284	REACTOME_HEDGEHOG_LIGAND_BIOGENESIS	resint_LV Sphericity, ED	0.621199
19	0.2274	0.0074022	0.23138	0.16285	BIOCARTA_TID_PATHWAY	resint_LV Sphericity, ED	0.6212
9	0.31635	0.0070892	0.32189	0.16286	HP_ABNORMALITY_OF_LENS_SHAPE	resint_LV Sphericity, ES	0.621202
27	0.18809	0.0072968	0.19141	0.1629	GOBP_MODULATION_BY_HOST_OF_VIRAL_PROCESS	resint_LV Sphericity, ES	0.621282
13	0.23935	0.0064456	0.24359	0.16291	MODULE_465	resint_LV Sphericity, ES	0.621282
10	0.32986	0.0077915	0.33571	0.16291	MODULE_540	resint_LV Sphericity, ES	0.621282
181	0.069618	0.0069626	0.070874	0.16299	GSE22196_HEALTHY_VS_OBESE_MOUSE_SKIN_GAMMADELTA_TCELL_DN	resint_LV Sphericity, ES	0.621551
224	0.066559	0.0073963	0.067767	0.16301	MASSARWEH_TAMOXIFEN_RESISTANCE_DN	resint_LV Sphericity, ED	0.621553
7	0.42759	0.0084509	0.43533	0.16301	HP_FEMALE_PSEUDOHERMAPHRODITISM	resint_LV Sphericity, ES	0.621553
33	0.15622	0.006699	0.15907	0.16304	MIR424_3P	resint_LV Sphericity, ED	0.621563
46	0.14038	0.0071048	0.14295	0.16304	GOCC_INTERCALATED_DISC	resint_LV Sphericity, ES	0.621563
24	0.20074	0.007343	0.20443	0.16306	HP_PANCREATIC_HYPOPLASIA	resint_LV Sphericity, ES	0.621563
381	0.048369	0.0069787	0.049258	0.16307	HP_ABNORMALITY_OF_THE_NAIL	resint_LV Sphericity, ED	0.621563
53	0.14038	0.0076248	0.14297	0.16308	HUPER_BREAST_BASAL_VS_LUMINAL_UP	resint_LV Sphericity, ED	0.621563
448	0.046033	0.0071883	0.046881	0.16308	LIM_MAMMARY_STEM_CELL_UP	resint_LV Sphericity, ED	0.621563
63	0.12454	0.0073731	0.12684	0.16308	ENGELMANN_CANCER_PROGENITORS_DN	resint_LV Sphericity, ES	0.621563
93	0.10267	0.0073783	0.10457	0.16311	TGCAAAC_MIR452	resint_LV Sphericity, ED	0.621641
294	0.059276	0.0075314	0.060382	0.16313	PASINI_SUZ12_TARGETS_DN	resint_LV Sphericity, ES	0.621647
19	0.20808	0.0067732	0.21197	0.16314	GOBP_GAMMA_DELTA_T_CELL_ACTIVATION	resint_LV Sphericity, ED	0.621647
13	0.24604	0.0066259	0.25065	0.16315	GOBP_PEPTIDYL_HISTIDINE_MODIFICATION	resint_LV Sphericity, ED	0.621647
35	0.16142	0.0071283	0.16445	0.16316	GOBP_REGULATION_OF_MACROPHAGE_MIGRATION	resint_LV Sphericity, ED	0.621647
27	0.20536	0.0079669	0.20921	0.16316	MIR7848_3P	resint_LV Sphericity, ES	0.621647
251	0.057666	0.0067781	0.058758	0.1632	NR1H4_TARGET_GENES	resint_LV Sphericity, ED	0.621763
99	0.094514	0.0070069	0.096316	0.16323	PAX8_B	resint_LV Sphericity, ED	0.621804
87	0.10446	0.0072624	0.10645	0.16323	HP_ABNORMAL_VAGINA_MORPHOLOGY	resint_LV Sphericity, ES	0.621804
26	0.18031	0.0068644	0.18375	0.16324	REACTOME_DOWNREGULATION_OF_TGF_BETA_RECEPTOR_SIGNALING	resint_LV Sphericity, ED	0.621805
168	0.069127	0.006663	0.070452	0.16326	GSE15659_RESTING_TREG_VS_NONSUPPRESSIVE_TCELL_UP	resint_LV Sphericity, ED	0.621845
66	0.11015	0.0066739	0.11228	0.16328	HP_ABNORMAL_BILIARY_TRACT_MORPHOLOGY	resint_LV Sphericity, ES	0.621849
21	0.21139	0.0072337	0.21548	0.16329	NIKOLSKY_OVERCONNECTED_IN_BREAST_CANCER	resint_LV Sphericity, ES	0.621849
244	0.060881	0.0070569	0.062057	0.16329	GOBP_NEGATIVE_REGULATION_OF_KINASE_ACTIVITY	resint_LV Sphericity, ES	0.621849
56	0.13963	0.007795	0.14234	0.1633	GOBP_REGULATION_OF_MORPHOGENESIS_OF_AN_EPITHELIUM	resint_LV Sphericity, ES	0.62185
41	0.17087	0.0081655	0.17419	0.16331	GOBP_METAL_ION_EXPORT	resint_LV Sphericity, ES	0.621851
62	0.11008	0.0064649	0.11225	0.16338	GOBP_POSITIVE_REGULATION_OF_NIK_NF_KAPPAB_SIGNALING	resint_LV Sphericity, ES	0.622081
184	0.072888	0.0073492	0.074326	0.16339	GSE36476_CTRL_VS_TSST_ACT_72H_MEMORY_CD4_TCELL_OLD_UP	resint_LV Sphericity, ED	0.622082
6	0.41744	0.0076386	0.42575	0.16343	FUNG_IL2_TARGETS_WITH_STAT5_BINDING_SITES	resint_LV Sphericity, ED	0.622127
19	0.19055	0.0062025	0.19435	0.16344	HP_IMPAIRED_MASTICATION	resint_LV Sphericity, ED	0.622127
23	0.21099	0.0075554	0.21519	0.16344	HP_ATYPICAL_ABSENCE_SEIZURE	resint_LV Sphericity, ED	0.622127
1325	0.027095	0.0070914	0.027637	0.16345	GOBP_LIPID_METABOLIC_PROCESS	resint_LV Sphericity, ES	0.622127
152	0.078138	0.0071672	0.079699	0.16345	RODRIGUES_NTN1_TARGETS_DN	resint_LV Sphericity, ES	0.622127
447	0.045161	0.0070444	0.046065	0.16346	ZHONG_PFC_C3_MICROGLIA	resint_LV Sphericity, ED	0.622128
90	0.096941	0.0068541	0.098893	0.16349	MIR7843_5P	resint_LV Sphericity, ES	0.62218
5	0.44942	0.0075074	0.45852	0.16351	JONES_TCOF1_TARGETS	resint_LV Sphericity, ED	0.62218
188	0.067771	0.0069063	0.069141	0.16351	GSE12392_IFNAR_KO_VS_IFNB_KO_CD8_NEG_SPLEEN_DC_DN	resint_LV Sphericity, ES	0.62218
19	0.19971	0.0065008	0.20377	0.16353	REACTOME_TRANSLESION_SYNTHESIS_BY_POLH	resint_LV Sphericity, ES	0.62218
5	0.36455	0.0060898	0.37199	0.16355	HP_POLYCLONAL_ELEVATION_OF_IGM	resint_LV Sphericity, ED	0.62218
5	0.43775	0.0073125	0.44668	0.16355	GOBP_NEGATIVE_REGULATION_OF_GLUTAMATE_SECRETION	resint_LV Sphericity, ES	0.62218
8	0.34042	0.0071924	0.34738	0.16356	CGTCTTA_MIR208	resint_LV Sphericity, ES	0.62218
194	0.064286	0.0066538	0.0656	0.16356	GSE9988_LOW_LPS_VS_CTRL_TREATED_MONOCYTE_DN	resint_LV Sphericity, ES	0.62218
22	0.21364	0.0074825	0.21802	0.16357	HP_CENTRAL_SLEEP_APNEA	resint_LV Sphericity, ED	0.62218
8	0.31441	0.006643	0.32086	0.16357	HP_INCREASED_C_PEPTIDE_LEVEL	resint_LV Sphericity, ED	0.62218
67	0.11935	0.0072854	0.1218	0.16358	MIR4715_3P	resint_LV Sphericity, ES	0.622181
29	0.18299	0.007357	0.18678	0.16362	HP_PERIPHERAL_ARTERIAL_STENOSIS	resint_LV Sphericity, ED	0.622297
163	0.07568	0.0071863	0.077255	0.16365	GSE14699_NAIVE_VS_ACT_CD8_TCELL_DN	resint_LV Sphericity, ED	0.622304
9	0.3034	0.006799	0.30974	0.16366	REACTOME_INLA_MEDIATED_ENTRY_OF_LISTERIA_MONOCYTOGENES_INTO_HOST_CELLS	resint_LV Sphericity, ED	0.622304
45	0.15196	0.007607	0.15513	0.16366	MIR345_5P	resint_LV Sphericity, ES	0.622304
70	0.12005	0.0074901	0.12257	0.16367	FRASOR_RESPONSE_TO_ESTRADIOL_DN	resint_LV Sphericity, ES	0.622304
188	0.066564	0.0067833	0.067958	0.16368	GSE11924_TFH_VS_TH2_CD4_TCELL_DN	resint_LV Sphericity, ED	0.622304
18	0.21144	0.0066993	0.21588	0.16368	GOCC_GLYCOPROTEIN_COMPLEX	resint_LV Sphericity, ED	0.622304
6	0.4242	0.0077622	0.43316	0.16372	GOMF_UBIQUITIN_PROTEIN_TRANSFERASE_INHIBITOR_ACTIVITY	resint_LV Sphericity, ED	0.622387
163	0.066455	0.0063103	0.067861	0.16373	GSE15271_CXCR4_POS_VS_NEG_GC_BCELL_UP	resint_LV Sphericity, ES	0.622387
16	0.26826	0.0080137	0.27396	0.16375	GOBP_POSITIVE_REGULATION_OF_TYPE_2_IMMUNE_RESPONSE	resint_LV Sphericity, ED	0.622387
164	0.077722	0.0074026	0.079375	0.16375	MIR5009_3P	resint_LV Sphericity, ES	0.622387
36	0.15811	0.0070807	0.16146	0.16375	GOBP_NUCLEOTIDE_BINDING_DOMAIN_LEUCINE_RICH_REPEAT_CONTAINING_RECEPTOR_SIGNALING_PATHWAY	resint_LV Sphericity, ES	0.622387
58	0.12931	0.0073461	0.13207	0.16376	BURTON_ADIPOGENESIS_PEAK_AT_0HR	resint_LV Sphericity, ES	0.622388
6	0.32999	0.0060384	0.33703	0.16377	HP_PORPHYRINURIA	resint_LV Sphericity, ES	0.62239
356	0.049624	0.0069259	0.050687	0.16379	WGGAATGY_TEF1_Q6	resint_LV Sphericity, ED	0.622392
57	0.13864	0.0078081	0.14161	0.16379	GOBP_RESPONSE_TO_FATTY_ACID	resint_LV Sphericity, ES	0.622392
114	0.08351	0.0066408	0.085306	0.16381	HP_GENERALIZED_MUSCLE_WEAKNESS	resint_LV Sphericity, ES	0.622432
70	0.11236	0.0070099	0.1148	0.16386	REACTOME_PLASMA_LIPOPROTEIN_ASSEMBLY_REMODELING_AND_CLEARANCE	resint_LV Sphericity, ED	0.622548
456	0.045789	0.0072121	0.046783	0.16386	PILON_KLF1_TARGETS_UP	resint_LV Sphericity, ES	0.622548
230	0.062839	0.0070746	0.064208	0.16388	MIR10522_5P	resint_LV Sphericity, ES	0.622555
30	0.16538	0.0067624	0.169	0.16389	HP_APLASIA_HYPOPLASIA_OF_THE_ABDOMINAL_WALL_MUSCULATURE	resint_LV Sphericity, ED	0.622555
92	0.10558	0.0075468	0.10789	0.1639	MIR5695	resint_LV Sphericity, ES	0.622555
10	0.30559	0.0072182	0.31229	0.16391	HP_OVERGROWTH_OF_EXTERNAL_GENITALIA	resint_LV Sphericity, ES	0.622555
24	0.1917	0.0070122	0.19591	0.16391	REACTOME_BASIGIN_INTERACTIONS	resint_LV Sphericity, ES	0.622555
69	0.11561	0.0071613	0.11815	0.16392	GOBP_SOMATIC_STEM_CELL_POPULATION_MAINTENANCE	resint_LV Sphericity, ED	0.622556
16	0.23305	0.0069621	0.2382	0.16394	GOBP_CELLULAR_RESPONSE_TO_ARSENIC_CONTAINING_SUBSTANCE	resint_LV Sphericity, ED	0.622595
312	0.053441	0.0069912	0.054621	0.16395	MIR4533	resint_LV Sphericity, ES	0.622597
396	0.045831	0.0067386	0.046848	0.16397	NAKAYA_PBMC_FLUARIX_FLUVIRIN_AGE_18_50YO_3DY_DN	resint_LV Sphericity, ED	0.622636
47	0.12946	0.0066227	0.13236	0.16402	SCHLOSSER_MYC_TARGETS_AND_SERUM_RESPONSE_UP	resint_LV Sphericity, ES	0.622709
70	0.11382	0.007101	0.11637	0.16403	HP_UNDERDEVELOPED_NASAL_ALAE	resint_LV Sphericity, ED	0.622709
181	0.070049	0.0070057	0.07162	0.16403	GSE10325_LUPUS_CD4_TCELL_VS_LUPUS_MYELOID_UP	resint_LV Sphericity, ES	0.622709
81	0.10866	0.0072905	0.11111	0.16405	MIR4647_MIR4662B	resint_LV Sphericity, ES	0.622709
127	0.0855	0.0071736	0.087433	0.16407	HP_ABNORMAL_THYROID_MORPHOLOGY	resint_LV Sphericity, ED	0.622709
68	0.11125	0.0068415	0.11376	0.16407	GOBP_SOMATIC_DIVERSIFICATION_OF_IMMUNE_RECEPTORS	resint_LV Sphericity, ES	0.622709
190	0.067622	0.0069273	0.069155	0.16409	MIR520F_5P	resint_LV Sphericity, ED	0.622709
50	0.13841	0.0073025	0.14156	0.1641	GOBP_PRI_MIRNA_TRANSCRIPTION_BY_RNA_POLYMERASE_II	resint_LV Sphericity, ED	0.622709
4	0.35358	0.0052831	0.36163	0.16411	HP_ABNORMAL_CIRCULATING_PORPHYRIN_CONCENTRATION	resint_LV Sphericity, ED	0.622709
131	0.076836	0.0065467	0.078587	0.16411	GOBP_RNA_EXPORT_FROM_NUCLEUS	resint_LV Sphericity, ED	0.622709
36	0.15686	0.0070251	0.16044	0.16412	PID_FRA_PATHWAY	resint_LV Sphericity, ES	0.622709
653	0.037053	0.0069443	0.037898	0.16412	REACTOME_CELLULAR_RESPONSES_TO_EXTERNAL_STIMULI	resint_LV Sphericity, ES	0.622709
7	0.36932	0.0072992	0.37782	0.16417	GOBP_REGULATION_OF_PROTEIN_LIPIDATION	resint_LV Sphericity, ED	0.622709
13	0.22353	0.0060196	0.22868	0.16417	HP_FACIAL_HEMANGIOMA	resint_LV Sphericity, ES	0.622709
190	0.069259	0.007095	0.070856	0.16418	GSE7548_DAY7_VS_DAY28_PCC_IMMUNIZATION_CD4_TCELL_UP	resint_LV Sphericity, ED	0.622709
192	0.067557	0.0069566	0.069115	0.16418	GSE22886_NAIVE_BCELL_VS_MONOCYTE_DN	resint_LV Sphericity, ES	0.622709
335	0.051866	0.0070263	0.053065	0.16419	CIC_TARGET_GENES	resint_LV Sphericity, ES	0.622709
51	0.13586	0.0072391	0.13901	0.1642	SCHAEFFER_PROSTATE_DEVELOPMENT_12HR_DN	resint_LV Sphericity, ED	0.622709
95	0.088121	0.0064004	0.090166	0.16421	GOMF_TRANSLATION_REGULATOR_ACTIVITY_NUCLEIC_ACID_BINDING	resint_LV Sphericity, ES	0.622709
5	0.41319	0.0069022	0.42279	0.16422	HP_PERSISTENT_PUPILLARY_MEMBRANE	resint_LV Sphericity, ES	0.622709
7	0.33141	0.0065501	0.33913	0.16423	HP_MACROORCHIDISM	resint_LV Sphericity, ED	0.622709
238	0.057538	0.006588	0.058878	0.16423	GOBP_NUCLEOSIDE_PHOSPHATE_BIOSYNTHETIC_PROCESS	resint_LV Sphericity, ED	0.622709
189	0.070112	0.0071637	0.071744	0.16423	GSE22443_NAIVE_VS_ACT_AND_IL2_TREATED_CD8_TCELL_DN	resint_LV Sphericity, ES	0.622709
13	0.23735	0.0063916	0.24288	0.16424	HP_PROTEIN_LOSING_ENTEROPATHY	resint_LV Sphericity, ED	0.622709
22	0.19688	0.0068956	0.20148	0.16424	BRACHAT_RESPONSE_TO_METHOTREXATE_UP	resint_LV Sphericity, ED	0.622709
5	0.46082	0.0076979	0.4716	0.16425	GOCC_MPP7_DLG1_LIN7_COMPLEX	resint_LV Sphericity, ED	0.622709
454	0.046217	0.007264	0.047298	0.16425	MIR302E	resint_LV Sphericity, ES	0.622709
7	0.40184	0.0079421	0.41133	0.16431	GOBP_FOLIC_ACID_TRANSPORT	resint_LV Sphericity, ED	0.622864
167	0.074291	0.0071396	0.076047	0.16432	GSE7509_UNSTIM_VS_IFNA_STIM_IMMATURE_DC_DN	resint_LV Sphericity, ED	0.622864
393	0.045568	0.0066751	0.046647	0.16432	ZNF318_TARGET_GENES	resint_LV Sphericity, ES	0.622864
177	0.071574	0.0070795	0.07328	0.16436	GSE37605_FOXP3_FUSION_GFP_VS_IRES_GFP_TREG_C57BL6_UP	resint_LV Sphericity, ED	0.622907
21	0.20464	0.0070028	0.20952	0.16436	HP_SYRINGOMYELIA	resint_LV Sphericity, ES	0.622907
22	0.20626	0.0072238	0.21118	0.16437	GOBP_RENAL_SYSTEM_PROCESS_INVOLVED_IN_REGULATION_OF_SYSTEMIC_ARTERIAL_BLOOD_PRESSURE	resint_LV Sphericity, ES	0.622907
230	0.05825	0.0065579	0.05964	0.16437	GOCC_RIBONUCLEOPROTEIN_GRANULE	resint_LV Sphericity, ES	0.622907
193	0.063797	0.0065863	0.065324	0.16438	GSE16385_MONOCYTE_VS_12H_IFNG_TNF_TREATED_MACROPHAGE_UP	resint_LV Sphericity, ED	0.622909
11	0.25526	0.0063235	0.26137	0.16439	HP_METAPHYSEAL_SCLEROSIS	resint_LV Sphericity, ED	0.62291
5	0.34371	0.0057416	0.35198	0.16441	GOBP_UDP_GLUCOSE_METABOLIC_PROCESS	resint_LV Sphericity, ED	0.622949
9	0.29234	0.006551	0.29939	0.16443	GOBP_CARNITINE_SHUTTLE	resint_LV Sphericity, ES	0.622988
189	0.064608	0.0066013	0.066174	0.16446	GSE14908_ATOPIC_VS_NONATOPIC_PATIENT_HDM_STIM_CD4_TCELL_UP	resint_LV Sphericity, ED	0.623065
189	0.067166	0.0068626	0.068801	0.16448	GSE17301_CTRL_VS_48H_ACD3_ACD28_IFNA5_STIM_CD8_TCELL_DN	resint_LV Sphericity, ED	0.623068
102	0.094067	0.0070781	0.096358	0.16448	GOBP_REACTIVE_OXYGEN_SPECIES_BIOSYNTHETIC_PROCESS	resint_LV Sphericity, ES	0.623068
530	0.043605	0.0073888	0.044671	0.1645	CHICAS_RB1_TARGETS_CONFLUENT	resint_LV Sphericity, ES	0.623073
16	0.22283	0.0066565	0.22829	0.16452	ABDELMOHSEN_ELAVL4_TARGETS	resint_LV Sphericity, ED	0.623073
20	0.21178	0.0070724	0.21697	0.16452	BIOCARTA_IGF1_PATHWAY	resint_LV Sphericity, ED	0.623073
20	0.18329	0.006121	0.18778	0.16452	GOBP_NEGATIVE_REGULATION_OF_T_CELL_RECEPTOR_SIGNALING_PATHWAY	resint_LV Sphericity, ES	0.623073
552	0.042092	0.0072743	0.043129	0.16455	MIR23A_3P_MIR23B_3P	resint_LV Sphericity, ED	0.623113
187	0.062826	0.0063856	0.064374	0.16455	GSE45837_WT_VS_GFI1_KO_PDC_DN	resint_LV Sphericity, ES	0.623113
20	0.19772	0.0066029	0.20261	0.16457	GOMF_MICROTUBULE_PLUS_END_BINDING	resint_LV Sphericity, ES	0.623152
230	0.062513	0.007038	0.064062	0.16458	MEIS1_01	resint_LV Sphericity, ES	0.623154
172	0.069184	0.0067467	0.070904	0.1646	GSE19401_UNSTIM_VS_RETINOIC_ACID_STIM_FOLLICULAR_DC_DN	resint_LV Sphericity, ES	0.623193
18	0.25246	0.0079988	0.25875	0.16462	REACTOME_SIGNALING_BY_CYTOSOLIC_FGFR1_FUSION_MUTANTS	resint_LV Sphericity, ED	0.623195
15	0.23869	0.0069042	0.24464	0.16462	GOBP_REGULATION_OF_GENE_EXPRESSION_BY_GENETIC_IMPRINTING	resint_LV Sphericity, ES	0.623195
19	0.19594	0.0063779	0.20083	0.16464	GOBP_MEMBRANE_PROTEIN_INTRACELLULAR_DOMAIN_PROTEOLYSIS	resint_LV Sphericity, ED	0.623198
9	0.33608	0.0075312	0.34449	0.16464	HP_PARATHYROID_HYPERPLASIA	resint_LV Sphericity, ES	0.623198
17	0.25051	0.0077136	0.2568	0.16466	GOMF_CALCIUM_RELEASE_CHANNEL_ACTIVITY	resint_LV Sphericity, ED	0.623237
20	0.19986	0.0066746	0.20491	0.16469	HP_POIKILODERMA	resint_LV Sphericity, ED	0.623314
191	0.062746	0.0064445	0.064332	0.1647	GSE22886_NEUTROPHIL_VS_DC_DN	resint_LV Sphericity, ED	0.623315
100	0.089672	0.0066812	0.091942	0.16471	GOBP_POSITIVE_REGULATION_OF_MITOTIC_CELL_CYCLE	resint_LV Sphericity, ES	0.623316
119	0.08696	0.0070642	0.089177	0.16475	GOBP_RESPONSE_TO_ETHANOL	resint_LV Sphericity, ES	0.623431
15	0.24434	0.0070675	0.25057	0.16476	GOBP_MODULATION_BY_HOST_OF_VIRAL_GENOME_REPLICATION	resint_LV Sphericity, ES	0.623432
33	0.17021	0.0072988	0.17456	0.16477	BIOCARTA_FMLP_PATHWAY	resint_LV Sphericity, ED	0.623434
482	0.040745	0.0065932	0.041789	0.16478	MODULE_13	resint_LV Sphericity, ED	0.623435
7	0.38644	0.0076376	0.3964	0.16482	GOCC_MITOTIC_SPINDLE_ASTRAL_MICROTUBULE	resint_LV Sphericity, ED	0.623456
27	0.16198	0.006284	0.16616	0.16483	GNF2_CBFB	resint_LV Sphericity, ES	0.623456
5	0.39671	0.0066269	0.40697	0.16484	THAKAR_PBMC_INACTIVATED_INFLUENZA_AGE_70PLS_VS_21_30YO_0DY_UP	resint_LV Sphericity, ED	0.623456
377	0.049575	0.0071159	0.050863	0.16487	MIR301A_3P	resint_LV Sphericity, ED	0.623456
25	0.19337	0.0072191	0.1984	0.16487	HP_ECTODERMAL_DYSPLASIA	resint_LV Sphericity, ED	0.623456
18	0.22887	0.0072515	0.23483	0.16487	WP_PROTEOGLYCAN_BIOSYNTHESIS	resint_LV Sphericity, ES	0.623456
184	0.066268	0.0066817	0.067994	0.16488	GSE16385_MONOCYTE_VS_MACROPHAGE_UP	resint_LV Sphericity, ED	0.623456
6	0.37952	0.0069447	0.3894	0.16488	REACTOME_PTK6_PROMOTES_HIF1A_STABILIZATION	resint_LV Sphericity, ES	0.623456
314	0.054667	0.0071741	0.056092	0.16489	MIR1252_5P	resint_LV Sphericity, ES	0.623456
619	0.036683	0.0067002	0.037641	0.1649	GOBP_PEPTIDE_BIOSYNTHETIC_PROCESS	resint_LV Sphericity, ES	0.623456
26	0.18338	0.0069814	0.18819	0.16492	GCM_CASP2	resint_LV Sphericity, ES	0.623456
61	0.11658	0.0067913	0.11964	0.16493	MIR6776_3P	resint_LV Sphericity, ED	0.623456
66	0.18594	0.011266	0.19082	0.16493	chr3q25	resint_LV Sphericity, ES	0.623456
489	0.045804	0.0074639	0.047006	0.16493	GOMF_RECEPTOR_REGULATOR_ACTIVITY	resint_LV Sphericity, ES	0.623456
67	0.10015	0.0061133	0.10278	0.16494	GNF2_NPM1	resint_LV Sphericity, ED	0.623456
22	0.18088	0.0063349	0.18564	0.16495	JOHANSSON_GLIOMAGENESIS_BY_PDGFB_DN	resint_LV Sphericity, ED	0.623456
191	0.074317	0.007633	0.076273	0.16495	GSE27670_CTRL_VS_BLIMP1_TRANSDUCED_GC_BCELL_DN	resint_LV Sphericity, ES	0.623456
464	0.044202	0.0070213	0.045371	0.16498	GOBP_SMALL_GTPASE_MEDIATED_SIGNAL_TRANSDUCTION	resint_LV Sphericity, ED	0.62346
62	0.11558	0.006788	0.11864	0.16498	HP_CHOLELITHIASIS	resint_LV Sphericity, ES	0.62346
183	0.070197	0.0070587	0.072053	0.16498	GSE3203_INFLUENZA_INF_VS_IFNB_TREATED_LN_BCELL_DN	resint_LV Sphericity, ES	0.62346
88	0.10332	0.0072237	0.10606	0.165	REACTOME_EPH_EPHRIN_SIGNALING	resint_LV Sphericity, ES	0.623499
37	0.14155	0.0064265	0.14532	0.16502	GOMF_GENERAL_TRANSCRIPTION_INITIATION_FACTOR_ACTIVITY	resint_LV Sphericity, ED	0.623538
393	0.045734	0.0066994	0.046959	0.16505	HP_FUNCTIONAL_MOTOR_DEFICIT	resint_LV Sphericity, ES	0.623547
20	0.17535	0.005856	0.18007	0.16508	HP_MYOGLOBINURIA	resint_LV Sphericity, ED	0.623547
5	0.37471	0.0062595	0.38478	0.16508	GOBP_POSITIVE_REGULATION_OF_ER_TO_GOLGI_VESICLE_MEDIATED_TRANSPORT	resint_LV Sphericity, ED	0.623547
86	0.097884	0.006766	0.10052	0.16508	ELVIDGE_HIF1A_TARGETS_DN	resint_LV Sphericity, ED	0.623547
10	0.2625	0.0062005	0.26955	0.16508	GOBP_PRENYLATION	resint_LV Sphericity, ES	0.623547
18	0.23332	0.0073924	0.2396	0.16509	HP_HYPOGLYCEMIC_SEIZURES	resint_LV Sphericity, ES	0.623547
9	0.29669	0.0066486	0.30468	0.16509	HP_JOINT_CONTRACTURE_OF_THE_5TH_FINGER	resint_LV Sphericity, ES	0.623547
83	0.10131	0.0068799	0.10404	0.16511	MIR584_5P	resint_LV Sphericity, ES	0.623549
27	0.18591	0.0072124	0.19093	0.16511	REACTOME_TRANSLATION_OF_SARS_COV_1_STRUCTURAL_PROTEINS	resint_LV Sphericity, ES	0.623549
18	0.21759	0.006894	0.22349	0.16513	MIR6769A_3P	resint_LV Sphericity, ED	0.623551
119	0.086384	0.0070174	0.088725	0.16513	HP_ABNORMALITY_OF_THE_SEPTUM_PELLUCIDUM	resint_LV Sphericity, ED	0.623551
10	0.3131	0.0073956	0.32159	0.16514	GOBP_DENSE_CORE_GRANULE_TRANSPORT	resint_LV Sphericity, ES	0.623553
594	0.039517	0.0070758	0.040598	0.16519	MIR3671	resint_LV Sphericity, ES	0.623705
123	0.086223	0.0071202	0.088588	0.16521	GOBP_SMOOTH_MUSCLE_CELL_PROLIFERATION	resint_LV Sphericity, ED	0.623744
116	0.087555	0.0070229	0.089973	0.16525	WP_FRAGILE_X_SYNDROME	resint_LV Sphericity, ES	0.623858
142	0.076955	0.0068245	0.079089	0.16528	GOBP_POSITIVE_REGULATION_OF_PEPTIDE_SECRETION	resint_LV Sphericity, ED	0.62391
20	0.22035	0.0073586	0.22649	0.16532	HERNANDEZ_ABERRANT_MITOSIS_BY_DOCETACEL_2NM_DN	resint_LV Sphericity, ED	0.62391
165	0.072556	0.0069314	0.07458	0.16532	GSE34156_UNTREATED_VS_24H_NOD2_AND_TLR1_TLR2_LIGAND_TREATED_MONOCYTE_UP	resint_LV Sphericity, ED	0.62391
306	0.054833	0.0071052	0.056368	0.16534	MIR4766_5P	resint_LV Sphericity, ED	0.62391
20	0.22259	0.0074334	0.22882	0.16534	GOBP_METANEPHRIC_TUBULE_DEVELOPMENT	resint_LV Sphericity, ED	0.62391
12	0.24702	0.0063913	0.25393	0.16534	GOBP_REGULATION_OF_ENDOCYTIC_RECYCLING	resint_LV Sphericity, ED	0.62391
12	0.26633	0.0068909	0.27379	0.16535	HP_ABNORMALITY_OF_FRONTAL_SINUS	resint_LV Sphericity, ES	0.62391
189	0.069344	0.0070853	0.07129	0.16535	GSE13306_RA_VS_UNTREATED_MEM_CD4_TCELL_DN	resint_LV Sphericity, ES	0.62391
28	0.19081	0.0075382	0.19617	0.16536	GOBP_INTERLEUKIN_4_PRODUCTION	resint_LV Sphericity, ED	0.62391
7	0.32014	0.0063273	0.32913	0.16537	GOBP_TELOMERE_ASSEMBLY	resint_LV Sphericity, ED	0.62391
69	0.10833	0.0067105	0.11138	0.16537	PID_E2F_PATHWAY	resint_LV Sphericity, ES	0.62391
6	0.32735	0.0059901	0.33665	0.16543	HP_IMPAIRED_RISTOCETIN_INDUCED_PLATELET_AGGREGATION	resint_LV Sphericity, ED	0.624099
52	0.13561	0.007296	0.13946	0.16544	WP_HEMATOPOIETIC_STEM_CELL_DIFFERENTIATION	resint_LV Sphericity, ED	0.624101
43	0.14659	0.0071737	0.15078	0.16547	GOBP_MACROPHAGE_DIFFERENTIATION	resint_LV Sphericity, ED	0.624177
148	0.08091	0.007324	0.083231	0.1655	GOBP_PLATELET_ACTIVATION	resint_LV Sphericity, ES	0.624223
9	0.30002	0.0067233	0.30863	0.16551	REACTOME_SMALL_INTERFERING_RNA_SIRNA_BIOGENESIS	resint_LV Sphericity, ED	0.624223
80	0.11085	0.0073916	0.11404	0.16553	GOBP_REGULATION_OF_SYSTEMIC_ARTERIAL_BLOOD_PRESSURE	resint_LV Sphericity, ES	0.624223
186	0.069109	0.0070055	0.071103	0.16554	GSE36476_CTRL_VS_TSST_ACT_40H_MEMORY_CD4_TCELL_OLD_UP	resint_LV Sphericity, ED	0.624223
166	0.071701	0.0068703	0.073768	0.16554	GSE32986_GMCSF_VS_GMCSF_AND_CURDLAN_LOWDOSE_STIM_DC_DN	resint_LV Sphericity, ED	0.624223
10	0.34078	0.0080495	0.35062	0.16555	BAKER_HEMATOPOESIS_STAT1_TARGETS	resint_LV Sphericity, ED	0.624223
5	0.44319	0.0074034	0.45598	0.16555	GOMF_5ALPHA_ANDROSTANE_3BETA_17BETA_DIOL_DEHYDROGENASE_ACTIVITY	resint_LV Sphericity, ES	0.624223
11	0.26791	0.006637	0.27569	0.16558	GOBP_RESPONSE_TO_MERCURY_ION	resint_LV Sphericity, ED	0.624227
19	0.22924	0.007462	0.2359	0.16558	XU_HGF_SIGNALING_NOT_VIA_AKT1_48HR_DN	resint_LV Sphericity, ED	0.624227
49	0.13444	0.0070216	0.13833	0.16558	SOTIRIOU_BREAST_CANCER_GRADE_1_VS_3_DN	resint_LV Sphericity, ES	0.624227
186	0.067582	0.0068507	0.069553	0.16562	GSE22140_HEALTHY_VS_ARTHRITIC_MOUSE_CD4_TCELL_DN	resint_LV Sphericity, ES	0.624341
7	0.3488	0.0068938	0.359	0.16563	HP_RESPONSE_TO_DRUGS_ACTING_ON_NEUROMUSCULAR_TRANSMISSION	resint_LV Sphericity, ED	0.624342
189	0.065192	0.006661	0.067105	0.16566	GSE17721_LPS_VS_GARDIQUIMOD_6H_BMDC_DN	resint_LV Sphericity, ED	0.624347
193	0.067828	0.0070024	0.069818	0.16566	GSE2405_HEAT_KILLED_LYSATE_VS_LIVE_A_PHAGOCYTOPHILUM_STIM_NEUTROPHIL_24H_DN	resint_LV Sphericity, ES	0.624347
9	0.35202	0.0078886	0.36237	0.16567	GOBP_VAGINA_DEVELOPMENT	resint_LV Sphericity, ES	0.624347
9	0.37409	0.0083832	0.38509	0.16567	GOBP_BLOOD_VESSEL_ENDOTHELIAL_CELL_DIFFERENTIATION	resint_LV Sphericity, ES	0.624347
752	0.033024	0.0066229	0.033998	0.16569	DBP_TARGET_GENES	resint_LV Sphericity, ES	0.62435
13	0.24294	0.0065422	0.2501	0.16569	HEIDENBLAD_AMPLIFIED_IN_SOFT_TISSUE_CANCER	resint_LV Sphericity, ES	0.62435
14	0.25539	0.007137	0.26293	0.1657	GRANDVAUX_IFN_RESPONSE_NOT_VIA_IRF3	resint_LV Sphericity, ES	0.624351
194	0.069768	0.0072212	0.071838	0.16573	GSE34392_ST2_KO_VS_WT_DAY8_LCMV_EFFECTOR_CD8_TCELL_DN	resint_LV Sphericity, ES	0.624427
6	0.42761	0.0078246	0.44032	0.16575	GOBP_DE_NOVO_PYRIMIDINE_NUCLEOBASE_BIOSYNTHETIC_PROCESS	resint_LV Sphericity, ED	0.62443
278	0.056134	0.0069385	0.057803	0.16575	HP_ABNORMALITY_OF_UPPER_LIP_VERMILLION	resint_LV Sphericity, ES	0.62443
9	0.33721	0.0075567	0.34725	0.16576	GOMF_GROWTH_HORMONE_RECEPTOR_BINDING	resint_LV Sphericity, ED	0.624431
182	0.068794	0.006899	0.070853	0.16579	GSE29618_MONOCYTE_VS_PDC_DAY7_FLU_VACCINE_DN	resint_LV Sphericity, ED	0.624507
183	0.064622	0.0064982	0.066562	0.16582	GSE21360_PRIMARY_VS_SECONDARY_MEMORY_CD8_TCELL_DN	resint_LV Sphericity, ED	0.624584
191	0.066728	0.0068536	0.068737	0.16583	GSE21670_TGFB_VS_IL6_TREATED_STAT3_KO_CD4_TCELL_UP	resint_LV Sphericity, ES	0.624585
55	0.1226	0.006783	0.1263	0.16585	BROWNE_HCMV_INFECTION_10HR_DN	resint_LV Sphericity, ED	0.624587
194	0.06495	0.0067225	0.06691	0.16585	MIR4283	resint_LV Sphericity, ES	0.624587
29	0.18714	0.0075235	0.19281	0.16588	HP_IMPAIRED_GLUCOSE_TOLERANCE	resint_LV Sphericity, ED	0.62463
236	0.062004	0.0070699	0.063888	0.1659	STAT5B_01	resint_LV Sphericity, ES	0.62463
5	0.39516	0.0066011	0.40716	0.1659	HP_CORNEAL_STROMAL_EDEMA	resint_LV Sphericity, ES	0.62463
8	0.3007	0.0063532	0.30983	0.1659	GOMF_ANAPHASE_PROMOTING_COMPLEX_BINDING	resint_LV Sphericity, ES	0.62463
12	0.24525	0.0063455	0.25271	0.16592	HO_LIVER_CANCER_VASCULAR_INVASION	resint_LV Sphericity, ES	0.624668
163	0.071638	0.0068025	0.073824	0.16593	GAUSSMANN_MLL_AF4_FUSION_TARGETS_C_UP	resint_LV Sphericity, ED	0.62467
6	0.42408	0.0077601	0.43704	0.16595	ELVIDGE_HIF2A_TARGETS_UP	resint_LV Sphericity, ED	0.624708
85	0.10243	0.007039	0.10556	0.16596	MODULE_481	resint_LV Sphericity, ED	0.62471
187	0.064786	0.0065848	0.066785	0.16601	GSE22886_NAIVE_BCELL_VS_BM_PLASMA_CELL_DN	resint_LV Sphericity, ES	0.624861
183	0.06887	0.0069254	0.071003	0.16604	GSE39022_LN_VS_SPLEEN_DC_DN	resint_LV Sphericity, ES	0.624907
46	0.12886	0.0065214	0.13286	0.16606	MIR6736_5P	resint_LV Sphericity, ES	0.624907
178	0.071205	0.0070627	0.073417	0.16606	GOBP_NOTCH_SIGNALING_PATHWAY	resint_LV Sphericity, ES	0.624907
37	0.16133	0.0073247	0.16635	0.16607	MIR3157_3P	resint_LV Sphericity, ES	0.624907
264	0.060801	0.0073266	0.062694	0.16608	AIZARANI_LIVER_C13_LSECS_2	resint_LV Sphericity, ED	0.624907
5	0.45155	0.007543	0.46562	0.16609	HP_ABNORMAL_3RD_FINGER_PHALANX_MORPHOLOGY	resint_LV Sphericity, ED	0.624907
82	0.10747	0.0072547	0.11082	0.16609	CCAWWNAAGG_SRF_Q4	resint_LV Sphericity, ES	0.624907
353	0.051992	0.0072263	0.053623	0.16613	MIR548L	resint_LV Sphericity, ES	0.625021
17	0.21598	0.0066503	0.22277	0.16615	GOBP_NUCLEOLAR_LARGE_RRNA_TRANSCRIPTION_BY_RNA_POLYMERASE_I	resint_LV Sphericity, ES	0.62506
5	0.53206	0.0088879	0.5488	0.16616	GOCC_EXTERNAL_SIDE_OF_APICAL_PLASMA_MEMBRANE	resint_LV Sphericity, ED	0.625061
52	0.13619	0.0073269	0.14048	0.16617	ASTIER_INTEGRIN_SIGNALING	resint_LV Sphericity, ES	0.625062
92	0.11351	0.0081136	0.1171	0.1662	GOMF_SERINE_TYPE_ENDOPEPTIDASE_INHIBITOR_ACTIVITY	resint_LV Sphericity, ED	0.625078
40	0.15765	0.0074412	0.16263	0.1662	HARRIS_BRAIN_CANCER_PROGENITORS	resint_LV Sphericity, ED	0.625078
10	0.2372	0.0056028	0.24475	0.16624	WP_COMPUTATIONAL_MODEL_OF_AEROBIC_GLYCOLYSIS	resint_LV Sphericity, ED	0.625078
238	0.060175	0.00689	0.062091	0.16624	MIR589_3P	resint_LV Sphericity, ED	0.625078
107	0.094697	0.007297	0.097711	0.16624	MIR4455	resint_LV Sphericity, ED	0.625078
744	0.034238	0.0068313	0.035329	0.16625	GOBP_REGULATION_OF_PROTEIN_KINASE_ACTIVITY	resint_LV Sphericity, ED	0.625078
189	0.071369	0.0072921	0.073645	0.16625	GSE20366_CD103_POS_VS_CD103_KLRG1_DP_TREG_DN	resint_LV Sphericity, ES	0.625078
192	0.066573	0.0068552	0.068701	0.16627	GOBP_REGULATION_OF_CARBOHYDRATE_METABOLIC_PROCESS	resint_LV Sphericity, ED	0.625078
215	0.066659	0.0072589	0.068791	0.16628	RAO_BOUND_BY_SALL4	resint_LV Sphericity, ED	0.625078
14	0.25993	0.0072638	0.26825	0.16628	GOBP_RESPONSE_TO_SALT	resint_LV Sphericity, ES	0.625078
12	0.26431	0.0068386	0.27278	0.1663	HP_ABNORMAL_ENDOCRINE_PHYSIOLOGY	resint_LV Sphericity, ED	0.625078
37	0.15024	0.0068211	0.15507	0.16631	RIZ_ERYTHROID_DIFFERENTIATION_6HR	resint_LV Sphericity, ED	0.625078
186	0.066193	0.0067099	0.06832	0.16631	GSE3203_HEALTHY_VS_INFLUENZA_INFECTED_LN_BCELL_DN	resint_LV Sphericity, ED	0.625078
41	0.1618	0.0077321	0.167	0.16631	GOBP_CELL_FATE_DETERMINATION	resint_LV Sphericity, ES	0.625078
174	0.070486	0.0069131	0.072758	0.16633	GSE2770_TGFB_AND_IL4_ACT_VS_ACT_CD4_TCELL_2H_UP	resint_LV Sphericity, ES	0.625117
302	0.057997	0.0074667	0.059868	0.16634	TORCHIA_TARGETS_OF_EWSR1_FLI1_FUSION_DN	resint_LV Sphericity, ES	0.625118
165	0.072415	0.0069179	0.074764	0.16638	GSE26488_HDAC7_KO_VS_VP16_TRANSGENIC_HDAC7_KO_DOUBLE_POSITIVE_THYMOCYTE_UP	resint_LV Sphericity, ED	0.625165
49	0.13887	0.0072531	0.14338	0.1664	HP_OSTEOARTHRITIS	resint_LV Sphericity, ED	0.625165
190	0.068216	0.0069882	0.070436	0.16641	GSE20715_WT_VS_TLR4_KO_48H_OZONE_LUNG_UP	resint_LV Sphericity, ES	0.625165
12	0.2284	0.0059097	0.23585	0.16642	GOBP_MITOCHONDRIAL_ELECTRON_TRANSPORT_UBIQUINOL_TO_CYTOCHROME_C	resint_LV Sphericity, ED	0.625165
52	0.14001	0.0075324	0.14457	0.16642	GOBP_ENDODERM_FORMATION	resint_LV Sphericity, ES	0.625165
448	0.044529	0.0069534	0.045981	0.16643	MIR4668_5P	resint_LV Sphericity, ED	0.625165
8	0.30324	0.006407	0.31314	0.16643	GOBP_TUBULIN_DEACETYLATION	resint_LV Sphericity, ED	0.625165
183	0.067523	0.0067899	0.069726	0.16643	GSE22886_NAIVE_TCELL_VS_MONOCYTE_UP	resint_LV Sphericity, ES	0.625165
181	0.06555	0.0065557	0.067691	0.16644	GSE13493_CD4INTCD8POS_VS_CD8POS_THYMOCYTE_DN	resint_LV Sphericity, ED	0.625166
4	0.43751	0.006537	0.45185	0.16646	GOBP_HISTONE_H2A_PHOSPHORYLATION	resint_LV Sphericity, ED	0.625169
186	0.066454	0.0067364	0.068632	0.16647	GSE46606_IRF4HIGH_VS_IRF4MID_CD40L_IL2_IL5_DAY1_STIMULATED_BCELL_DN	resint_LV Sphericity, ED	0.625169
44	0.1499	0.00742	0.15481	0.16647	HALMOS_CEBPA_TARGETS_DN	resint_LV Sphericity, ES	0.625169
55	0.11071	0.0061251	0.11435	0.1665	REACTOME_STABILIZATION_OF_P53	resint_LV Sphericity, ED	0.625209
180	0.074063	0.0073869	0.076503	0.1665	GSE46606_IRF4_KO_VS_WT_CD40L_IL2_IL5_3DAY_STIMULATED_BCELL_UP	resint_LV Sphericity, ES	0.625209
190	0.064251	0.006582	0.066376	0.16653	GSE19941_UNSTIM_VS_LPS_AND_IL10_STIM_IL10_KO_MACROPHAGE_DN	resint_LV Sphericity, ES	0.625249
7	0.28198	0.0055731	0.2913	0.16653	REACTOME_RELEASE_OF_APOPTOTIC_FACTORS_FROM_THE_MITOCHONDRIA	resint_LV Sphericity, ES	0.625249
44	0.13919	0.0068899	0.14381	0.16657	HP_SPRENGEL_ANOMALY	resint_LV Sphericity, ES	0.6253
50	0.14888	0.007855	0.15383	0.16657	GOBP_SODIUM_ION_HOMEOSTASIS	resint_LV Sphericity, ES	0.6253
96	0.08996	0.006568	0.092956	0.16659	MIR654_5P	resint_LV Sphericity, ED	0.6253
74	0.10323	0.0066212	0.10667	0.16659	REACTOME_BIOSYNTHESIS_OF_THE_N_GLYCAN_PRECURSOR_DOLICHOL_LIPID_LINKED_OLIGOSACCHARIDE_LLO_AND_TRANSFER_TO_A_NASCENT_PROTEIN	resint_LV Sphericity, ES	0.6253
95	0.095074	0.0069053	0.09825	0.16661	HP_APLASIA_HYPOPLASIA_OF_THE_RIBS	resint_LV Sphericity, ES	0.6253
174	0.069664	0.0068325	0.071996	0.16662	GSE7348_LPS_VS_TOLERIZED_AND_LPS_STIM_MACROPHAGE_UP	resint_LV Sphericity, ES	0.6253
21	0.20418	0.0069868	0.21101	0.16663	REACTOME_REGULATION_OF_FZD_BY_UBIQUITINATION	resint_LV Sphericity, ED	0.6253
558	0.03897	0.0067701	0.040275	0.16663	HP_HIGH_PALATE	resint_LV Sphericity, ES	0.6253
174	0.069094	0.0067766	0.071415	0.16665	REACTOME_SUMOYLATION	resint_LV Sphericity, ED	0.6253
34	0.16498	0.007181	0.17053	0.16666	HP_MALE_HYPOGONADISM	resint_LV Sphericity, ED	0.6253
39	0.15247	0.0071066	0.1576	0.16666	PID_IFNG_PATHWAY	resint_LV Sphericity, ED	0.6253
15	0.23774	0.0068769	0.24574	0.16666	GOCC_POSTSYNAPTIC_CYTOSOL	resint_LV Sphericity, ES	0.6253
111	0.084168	0.006605	0.087009	0.16669	HP_LIMITED_ELBOW_MOVEMENT	resint_LV Sphericity, ED	0.625341
685	0.03391	0.0065032	0.035056	0.1667	EWSR1_TARGET_GENES	resint_LV Sphericity, ED	0.625341
272	0.055436	0.006779	0.057309	0.1667	BHAT_ESR1_TARGETS_VIA_AKT1_UP	resint_LV Sphericity, ED	0.625341
100	0.094002	0.0070039	0.097186	0.16672	GOCC_CORTICAL_CYTOSKELETON	resint_LV Sphericity, ES	0.625379
177	0.070308	0.0069543	0.072698	0.16675	GSE25088_WT_VS_STAT6_KO_MACROPHAGE_ROSIGLITAZONE_AND_IL4_STIM_DN	resint_LV Sphericity, ED	0.625456
22	0.23038	0.0080688	0.23823	0.16676	WP_GPCRS_CLASS_B_SECRETINLIKE	resint_LV Sphericity, ES	0.625457
221	0.062797	0.0069319	0.064939	0.16678	SRY_01	resint_LV Sphericity, ED	0.625495
21	0.21576	0.0073833	0.22317	0.16682	HP_INCREASED_CIRCULATING_PROLACTIN_CONCENTRATION	resint_LV Sphericity, ED	0.625538
11	0.27285	0.0067593	0.28221	0.16682	HP_THICKENED_CORTEX_OF_LONG_BONES	resint_LV Sphericity, ED	0.625538
159	0.075305	0.0070632	0.077891	0.16683	GSE32034_UNTREATED_VS_ROSIGLIZATONE_TREATED_LY6C_LOW_MONOCYTE_UP	resint_LV Sphericity, ES	0.625538
7	0.38155	0.007541	0.39467	0.16684	GOBP_NEGATIVE_REGULATION_OF_INTERLEUKIN_13_PRODUCTION	resint_LV Sphericity, ES	0.625538
5	0.37734	0.0063034	0.39031	0.16684	GOMF_G_PROTEIN_COUPLED_ADENOSINE_RECEPTOR_ACTIVITY	resint_LV Sphericity, ES	0.625538
6	0.4319	0.0079032	0.44679	0.16686	GOBP_REGULATION_OF_SOMITOGENESIS	resint_LV Sphericity, ED	0.625577
729	0.035406	0.0069958	0.036631	0.16688	GOBP_CYTOKINE_MEDIATED_SIGNALING_PATHWAY	resint_LV Sphericity, ES	0.625616
11	0.27246	0.0067497	0.2819	0.1669	HP_DESQUAMATION_OF_SKIN_SOON_AFTER_BIRTH	resint_LV Sphericity, ES	0.625621
216	0.069398	0.0075745	0.071804	0.16691	GOMF_CYTOKINE_ACTIVITY	resint_LV Sphericity, ED	0.625621
15	0.26562	0.0076832	0.27484	0.16692	MEBARKI_HCC_PROGENITOR_WNT_DN_CTNNB1_INDEPENDENT	resint_LV Sphericity, ED	0.625621
132	0.07932	0.0067839	0.082078	0.16693	GSE14386_UNTREATED_VS_IFNA_TREATED_ACT_PBMC_MS_PATIENT_UP	resint_LV Sphericity, ED	0.625621
186	0.064606	0.0065491	0.066853	0.16693	GSE32164_ALTERNATIVELY_ACT_M2_VS_CMYC_INHIBITED_MACROPHAGE_UP	resint_LV Sphericity, ED	0.625621
26	0.17742	0.0067544	0.18359	0.16694	WANG_CLASSIC_ADIPOGENIC_TARGETS_OF_PPARG	resint_LV Sphericity, ES	0.625622
117	0.091193	0.007346	0.094373	0.16695	MIR4705	resint_LV Sphericity, ES	0.625623
17	0.21981	0.0067682	0.2275	0.16698	HUMMERICH_BENIGN_SKIN_TUMOR_UP	resint_LV Sphericity, ED	0.625628
142	0.080132	0.0071062	0.082939	0.16699	GOBP_POSITIVE_REGULATION_OF_EPITHELIAL_CELL_MIGRATION	resint_LV Sphericity, ED	0.625628
11	0.27234	0.0067467	0.28188	0.16699	REACTOME_SIGNALING_BY_FGFR4_IN_DISEASE	resint_LV Sphericity, ED	0.625628
105	0.089384	0.0068233	0.092516	0.16699	HP_HEMOLYTIC_ANEMIA	resint_LV Sphericity, ES	0.625628
3	0.46876	0.0060658	0.4852	0.167	GOBP_NEGATIVE_REGULATION_OF_CREB_TRANSCRIPTION_FACTOR_ACTIVITY	resint_LV Sphericity, ED	0.625629
8	0.36631	0.0077395	0.37917	0.16701	CARM1_TARGET_GENES	resint_LV Sphericity, ED	0.62563
90	0.092902	0.0065685	0.09617	0.16703	GOBP_VESICLE_MEDIATED_TRANSPORT_TO_THE_PLASMA_MEMBRANE	resint_LV Sphericity, ES	0.625633
230	0.064223	0.0072305	0.066486	0.16704	HNF1_C	resint_LV Sphericity, ED	0.625633
5	0.39386	0.0065794	0.40775	0.16704	REACTOME_MATURATION_OF_SARS_COV_1_SPIKE_PROTEIN	resint_LV Sphericity, ES	0.625633
185	0.063076	0.0063769	0.065315	0.1671	GSE360_CTRL_VS_L_MAJOR_MAC_UP	resint_LV Sphericity, ED	0.625683
25	0.185	0.0069065	0.19157	0.1671	GOBP_POSITIVE_REGULATION_OF_CELLULAR_RESPONSE_TO_TRANSFORMING_GROWTH_FACTOR_BETA_STIMULUS	resint_LV Sphericity, ED	0.625683
8	0.40902	0.0086418	0.42356	0.16711	GOBP_INTERLEUKIN_1_ALPHA_PRODUCTION	resint_LV Sphericity, ES	0.625683
18	0.21632	0.0068538	0.22401	0.16711	GOBP_PLATELET_MORPHOGENESIS	resint_LV Sphericity, ES	0.625683
260	0.059003	0.0070567	0.061102	0.16712	MIR24_3P	resint_LV Sphericity, ES	0.625683
5	0.46899	0.0078344	0.48569	0.16713	GOBP_AMINO_ACID_NEUROTRANSMITTER_REUPTAKE	resint_LV Sphericity, ES	0.625683
34	0.15695	0.0068314	0.16255	0.16714	MIR135A_3P	resint_LV Sphericity, ED	0.625683
375	0.047687	0.0068271	0.049392	0.16716	ELF5_TARGET_GENES	resint_LV Sphericity, ED	0.625683
43	0.15009	0.0073446	0.15545	0.16716	MCDOWELL_ACUTE_LUNG_INJURY_DN	resint_LV Sphericity, ES	0.625683
187	0.069956	0.0071102	0.072459	0.16716	GSE36078_UNTREATED_VS_AD5_T425A_HEXON_INF_MOUSE_LUNG_DC_UP	resint_LV Sphericity, ES	0.625683
8	0.29819	0.0063003	0.30886	0.16716	GOBP_REGULATION_OF_NUCLEOTIDE_BINDING_OLIGOMERIZATION_DOMAIN_CONTAINING_2_SIGNALING_PATHWAY	resint_LV Sphericity, ES	0.625683
77	0.10452	0.0068379	0.10826	0.16717	MIR1229_3P	resint_LV Sphericity, ES	0.625684
4	0.54075	0.0080797	0.56012	0.16718	GOBP_NEGATIVE_REGULATION_OF_CHONDROCYTE_PROLIFERATION	resint_LV Sphericity, ES	0.625685
6	0.39413	0.007212	0.40831	0.16721	HP_ECCENTRIC_VISUAL_FIXATION	resint_LV Sphericity, ED	0.625688
190	0.065135	0.0066725	0.067478	0.16721	GSE22229_RENAL_TRANSPLANT_VS_HEALTHY_PBMC_UP	resint_LV Sphericity, ED	0.625688
27	0.17115	0.0066397	0.17731	0.16721	MODULE_318	resint_LV Sphericity, ES	0.625688
74	0.112	0.007184	0.11605	0.16724	GAVIN_FOXP3_TARGETS_CLUSTER_P2	resint_LV Sphericity, ED	0.625692
316	0.051907	0.0068332	0.053781	0.16724	GOBP_POSITIVE_REGULATION_OF_CELL_PROJECTION_ORGANIZATION	resint_LV Sphericity, ED	0.625692
17	0.21914	0.0067476	0.22704	0.16724	HP_FOCAL_AWARE_SEIZURE	resint_LV Sphericity, ES	0.625692
32	0.1772	0.0074828	0.1836	0.16725	GOMF_PROTEIN_SERINE_THREONINE_KINASE_INHIBITOR_ACTIVITY	resint_LV Sphericity, ES	0.625693
37	0.14212	0.0064523	0.14726	0.16726	SOX11_TARGET_GENES	resint_LV Sphericity, ES	0.625694
59	0.1061	0.0060793	0.10995	0.16727	TCCCCAC_MIR491	resint_LV Sphericity, ED	0.625695
24	0.1872	0.0068477	0.19401	0.16729	GOBP_NEGATIVE_REGULATION_OF_PROTEIN_MATURATION	resint_LV Sphericity, ES	0.625734
170	0.063325	0.0061397	0.065631	0.16731	GSE2706_UNSTIM_VS_2H_LPS_DC_UP	resint_LV Sphericity, ED	0.625739
192	0.066648	0.006863	0.069076	0.16732	GSE37301_LYMPHOID_PRIMED_MPP_VS_COMMON_LYMPHOID_PROGENITOR_UP	resint_LV Sphericity, ES	0.625739
186	0.065492	0.0066388	0.067882	0.16733	GSE13493_DP_VS_CD4INTCD8POS_THYMOCYTE_UP	resint_LV Sphericity, ED	0.625739
29	0.17654	0.0070975	0.18299	0.16734	CAVARD_LIVER_CANCER_MALIGNANT_VS_BENIGN	resint_LV Sphericity, ES	0.625739
187	0.063584	0.0064625	0.065906	0.16734	GSE16451_IMMATURE_VS_MATURE_NEURON_CELL_LINE_WEST_EQUINE_ENC_VIRUS_DN	resint_LV Sphericity, ES	0.625739
6	0.32651	0.0059746	0.33845	0.16735	GOCC_MICROTUBULE_BUNDLE	resint_LV Sphericity, ED	0.62574
187	0.067497	0.0068603	0.069979	0.16739	GSE37416_0H_VS_3H_F_TULARENSIS_LVS_NEUTROPHIL_DN	resint_LV Sphericity, ES	0.625823
7	0.39899	0.0078857	0.41366	0.1674	ZEILSTRA_CD44_TARGETS_UP	resint_LV Sphericity, ED	0.625823
6	0.38093	0.0069704	0.39495	0.16741	HP_CALCIFICATION_OF_FALX_CEREBRI	resint_LV Sphericity, ES	0.625823
184	0.06612	0.0066668	0.068564	0.16744	GSE6092_UNSTIM_VS_IFNG_STIM_ENDOTHELIAL_CELL_DN	resint_LV Sphericity, ED	0.625823
17	0.22543	0.0069414	0.23376	0.16744	GOBP_LYMPH_NODE_DEVELOPMENT	resint_LV Sphericity, ED	0.625823
67	0.10699	0.0065308	0.11094	0.16744	GOMF_PROTEIN_SERINE_PHOSPHATASE_ACTIVITY	resint_LV Sphericity, ED	0.625823
950	0.030002	0.0067234	0.03111	0.16744	GOBP_MITOTIC_CELL_CYCLE	resint_LV Sphericity, ES	0.625823
196	0.063071	0.0065612	0.065407	0.16746	GSE17721_LPS_VS_CPG_24H_BMDC_DN	resint_LV Sphericity, ED	0.625861
5	0.41558	0.0069421	0.43101	0.16748	GOBP_NEGATIVE_REGULATION_OF_GLIAL_CELL_MIGRATION	resint_LV Sphericity, ED	0.625899
15	0.22231	0.0064303	0.23057	0.16749	REACTOME_REGULATION_OF_INNATE_IMMUNE_RESPONSES_TO_CYTOSOLIC_DNA	resint_LV Sphericity, ED	0.625901
166	0.070717	0.006776	0.07335	0.16751	GSE11057_EFF_MEM_VS_CENT_MEM_CD4_TCELL_DN	resint_LV Sphericity, ED	0.625903
8	0.37364	0.0078944	0.38756	0.16751	REACTOME_DNA_DAMAGE_REVERSAL	resint_LV Sphericity, ES	0.625903
102	0.090259	0.0067915	0.093636	0.16755	HOSHIDA_LIVER_CANCER_SURVIVAL_DN	resint_LV Sphericity, ES	0.626016
8	0.33687	0.0071174	0.34954	0.16759	MIR518A_3P_MIR518B_MIR518C_3P_MIR518D_3P_MIR518F_3P_MIR526A_3P	resint_LV Sphericity, ED	0.626096
133	0.079094	0.00679	0.082072	0.1676	GSE10147_IL3_VS_IL3_AND_CPG_STIM_PDC_UP	resint_LV Sphericity, ED	0.626096
8	0.29466	0.0062257	0.30576	0.16761	GOBP_SPERMATOGENESIS_EXCHANGE_OF_CHROMOSOMAL_PROTEINS	resint_LV Sphericity, ED	0.626096
42	0.13078	0.0063252	0.13571	0.16762	KEGG_VASOPRESSIN_REGULATED_WATER_REABSORPTION	resint_LV Sphericity, ED	0.626096
17	0.24429	0.007522	0.25351	0.16762	GOBP_POSITIVE_REGULATION_OF_MYELINATION	resint_LV Sphericity, ES	0.626096
4	0.47515	0.0070996	0.49314	0.16765	FOURATI_BLOOD_TWINRIX_AGE_65_81Y0_RESPONDERS_VS_POOR_RESPONDERS_TRAINING_SET_0DY_NETWORK_INFERENCE_UP	resint_LV Sphericity, ED	0.626172
60	0.098927	0.0057158	0.10268	0.16767	MORF_MSH2	resint_LV Sphericity, ED	0.62621
5	0.40444	0.006756	0.41983	0.16769	REACTOME_REGULATION_OF_GENE_EXPRESSION_IN_ENDOCRINE_COMMITTED_NEUROG3_PROGENITOR_CELLS	resint_LV Sphericity, ED	0.626249
4	0.37264	0.0055678	0.38689	0.16774	HP_ALTERNATING_ESOTROPIA	resint_LV Sphericity, ES	0.626399
97	0.091593	0.0067218	0.095112	0.16778	MIR6506_5P	resint_LV Sphericity, ED	0.626512
74	0.097345	0.0062437	0.10109	0.16779	MORF_CCNF	resint_LV Sphericity, ED	0.626513
16	0.23658	0.0070675	0.24573	0.16783	WP_MAP3K1_ROLE_IN_PROMOTING_AND_BLOCKING_GONADAL_DETERMINATION	resint_LV Sphericity, ED	0.626626
162	0.070288	0.006654	0.073014	0.16787	MORF_ESR1	resint_LV Sphericity, ES	0.626631
15	0.24671	0.0071363	0.25628	0.16787	HP_RESTRICTIVE_CARDIOMYOPATHY	resint_LV Sphericity, ES	0.626631
10	0.27002	0.006378	0.2805	0.16787	HP_NUCHAL_RIGIDITY	resint_LV Sphericity, ES	0.626631
551	0.038669	0.0066769	0.040172	0.16788	HP_VENTRICULOMEGALY	resint_LV Sphericity, ED	0.626631
22	0.18138	0.0063525	0.18843	0.16788	HP_STILLBIRTH	resint_LV Sphericity, ED	0.626631
75	0.10355	0.0066866	0.10759	0.16791	RADMACHER_AML_PROGNOSIS	resint_LV Sphericity, ED	0.626671
7	0.4187	0.0082753	0.43503	0.16791	GOBP_REGULATION_OF_PENILE_ERECTION	resint_LV Sphericity, ES	0.626671
7	0.33048	0.0065317	0.3434	0.16794	GOBP_NEGATIVE_REGULATION_OF_RIG_I_SIGNALING_PATHWAY	resint_LV Sphericity, ES	0.626747
5	0.47047	0.007859	0.48889	0.16795	GOBP_POSITIVE_REGULATION_OF_TOOTH_MINERALIZATION	resint_LV Sphericity, ES	0.626748
38	0.15646	0.0071987	0.16264	0.16803	GOCC_MYELIN_SHEATH	resint_LV Sphericity, ES	0.62701
982	0.029668	0.0067534	0.030842	0.16805	GOBP_POSITIVE_REGULATION_OF_PROTEIN_MODIFICATION_PROCESS	resint_LV Sphericity, ED	0.627015
160	0.073584	0.0069233	0.0765	0.16806	GOBP_NEGATIVE_REGULATION_OF_CELL_DEVELOPMENT	resint_LV Sphericity, ED	0.627015
6	0.43695	0.0079957	0.45428	0.16807	GOBP_PROSTATE_GLANDULAR_ACINUS_MORPHOGENESIS	resint_LV Sphericity, ED	0.627015
4	0.44922	0.006712	0.46706	0.16808	LU_TUMOR_ENDOTHELIAL_MARKERS_DN	resint_LV Sphericity, ED	0.627015
107	0.093201	0.0071817	0.096903	0.16808	MIR7849_3P	resint_LV Sphericity, ES	0.627015
5	0.48604	0.0081192	0.50546	0.16814	GOBP_NEGATIVE_REGULATION_OF_ACUTE_INFLAMMATORY_RESPONSE_TO_ANTIGENIC_STIMULUS	resint_LV Sphericity, ES	0.627114
16	0.23255	0.0069469	0.24185	0.16815	REACTOME_GRB2_EVENTS_IN_ERBB2_SIGNALING	resint_LV Sphericity, ED	0.627114
188	0.061043	0.0062207	0.063488	0.16816	GSE27786_BCELL_VS_NKCELL_UP	resint_LV Sphericity, ED	0.627114
134	0.07716	0.0066486	0.080253	0.16817	MIR329_5P	resint_LV Sphericity, ED	0.627114
127	0.075501	0.0063347	0.078526	0.16817	PPARA_02	resint_LV Sphericity, ES	0.627114
188	0.063566	0.0064778	0.066118	0.16818	GSE33424_CD161_INT_VS_NEG_CD8_TCELL_DN	resint_LV Sphericity, ED	0.627114
127	0.089313	0.0074936	0.092898	0.16818	KRAS.300_UP.V1_UP	resint_LV Sphericity, ED	0.627114
59	0.12043	0.0069	0.12527	0.1682	WP_NOTCH_SIGNALING_PATHWAY_NETPATH	resint_LV Sphericity, ED	0.627114
77	0.10766	0.0070434	0.112	0.16822	HP_ABNORMAL_PLEURA_MORPHOLOGY	resint_LV Sphericity, ES	0.627114
267	0.058982	0.007147	0.061362	0.16823	HADDAD_B_LYMPHOCYTE_PROGENITOR	resint_LV Sphericity, ED	0.627114
11	0.33228	0.0082316	0.34572	0.16825	HP_ABNORMALITY_OF_THE_STAPES	resint_LV Sphericity, ED	0.627114
10	0.33643	0.0079467	0.35003	0.16825	GOBP_SEQUESTERING_OF_EXTRACELLULAR_LIGAND_FROM_RECEPTOR	resint_LV Sphericity, ED	0.627114
207	0.065648	0.0070161	0.068312	0.16828	MIR7853_5P	resint_LV Sphericity, ED	0.627114
34	0.14101	0.0061376	0.14673	0.16828	GOBP_NUCLEAR_TRANSCRIBED_MRNA_POLY_A_TAIL_SHORTENING	resint_LV Sphericity, ED	0.627114
184	0.069348	0.0069922	0.072166	0.1683	GSE16385_UNTREATED_VS_12H_IL4_TREATED_MACROPHAGE_UP	resint_LV Sphericity, ES	0.627114
36	0.14129	0.0063275	0.14703	0.1683	REACTOME_DNA_DAMAGE_RECOGNITION_IN_GG_NER	resint_LV Sphericity, ES	0.627114
366	0.05129	0.0072562	0.053379	0.16831	GOBP_SYNAPSE_ORGANIZATION	resint_LV Sphericity, ES	0.627114
5	0.32381	0.0054092	0.33701	0.16832	REACTOME_SIGNALING_BY_MST1	resint_LV Sphericity, ED	0.627114
188	0.067608	0.0068897	0.070361	0.16832	GOBP_NEGATIVE_REGULATION_OF_DEFENSE_RESPONSE	resint_LV Sphericity, ES	0.627114
25	0.16838	0.0062859	0.17525	0.16833	HP_RAGGED_RED_MUSCLE_FIBERS	resint_LV Sphericity, ES	0.627114
189	0.072536	0.0074113	0.075495	0.16833	GSE7219_WT_VS_NIK_NFKB2_KO_LPS_AND_ANTI_CD40_STIM_DC_UP	resint_LV Sphericity, ES	0.627114
8	0.30462	0.0064361	0.31704	0.16833	GOMF_BETA_1_3_GALACTOSYLTRANSFERASE_ACTIVITY	resint_LV Sphericity, ES	0.627114
29	0.18238	0.0073324	0.18983	0.16834	HP_SLEEP_WAKE_CYCLE_DISTURBANCE	resint_LV Sphericity, ES	0.627114
279	0.054529	0.006752	0.056756	0.16834	MODULE_181	resint_LV Sphericity, ES	0.627114
236	0.061701	0.0070353	0.064228	0.16837	FOXO4_01	resint_LV Sphericity, ED	0.627189
107	0.094405	0.0072745	0.098276	0.16838	MIR935	resint_LV Sphericity, ES	0.62719
186	0.067225	0.0068145	0.069998	0.16844	GSE39152_BRAIN_VS_SPLEEN_CD103_NEG_MEMORY_CD8_TCELL_UP	resint_LV Sphericity, ED	0.627378
15	0.23309	0.0067422	0.24271	0.16845	GOBP_MAINTENANCE_OF_SYNAPSE_STRUCTURE	resint_LV Sphericity, ED	0.627379
183	0.063017	0.0063368	0.065628	0.16848	GSE40666_UNTREATED_VS_IFNA_STIM_CD8_TCELL_90MIN_DN	resint_LV Sphericity, ES	0.627391
125	0.077596	0.0064594	0.080813	0.16849	ZHONG_SECRETOME_OF_LUNG_CANCER_AND_FIBROBLAST	resint_LV Sphericity, ED	0.627391
14	0.2424	0.0067739	0.25245	0.16849	GOBP_COPPER_ION_HOMEOSTASIS	resint_LV Sphericity, ES	0.627391
150	0.073599	0.0067067	0.076654	0.1685	GSE7596_AKT_TRANSD_VS_CTRL_CD4_TCONV_WITH_TGFB_UP	resint_LV Sphericity, ED	0.627391
181	0.067916	0.0067924	0.070739	0.16851	GSE3982_MAC_VS_EFF_MEMORY_CD4_TCELL_DN	resint_LV Sphericity, ES	0.627391
118	0.090278	0.007303	0.094035	0.16852	MIR4277	resint_LV Sphericity, ES	0.627391
93	0.091508	0.0065763	0.095319	0.16853	MIR197_3P	resint_LV Sphericity, ED	0.627391
106	0.079229	0.0060767	0.082531	0.16854	GOCC_LARGE_RIBOSOMAL_SUBUNIT	resint_LV Sphericity, ED	0.627391
37	0.15587	0.0070766	0.16238	0.16856	HP_MISSING_RIBS	resint_LV Sphericity, ED	0.627391
23	0.20775	0.0074394	0.21643	0.16856	GOBP_3_PHOSPHOADENOSINE_5_PHOSPHOSULFATE_METABOLIC_PROCESS	resint_LV Sphericity, ES	0.627391
106	0.084805	0.0065043	0.088352	0.16857	GOBP_FC_EPSILON_RECEPTOR_SIGNALING_PATHWAY	resint_LV Sphericity, ED	0.627391
11	0.26806	0.0066406	0.27927	0.16857	HP_GENERALIZED_DYSTONIA	resint_LV Sphericity, ES	0.627391
19	0.21464	0.0069869	0.22363	0.16858	WEST_ADRENOCORTICAL_TUMOR_MARKERS_DN	resint_LV Sphericity, ED	0.627392
186	0.069282	0.0070231	0.072187	0.1686	GSE46606_DAY1_VS_DAY3_CD40L_IL2_IL5_STIMULATED_IRF4MID_BCELL_UP	resint_LV Sphericity, ES	0.62743
75	0.10877	0.0070232	0.11334	0.16861	GOBP_HOMOTYPIC_CELL_CELL_ADHESION	resint_LV Sphericity, ED	0.627431
190	0.067366	0.0069011	0.0702	0.16863	GSE27092_WT_VS_HDAC7_PHOSPHO_DEFICIENT_CD8_TCELL_UP	resint_LV Sphericity, ES	0.627469
13	0.23213	0.0062512	0.24194	0.16867	WP_RIBOFLAVIN_AND_COQ_DISORDERS	resint_LV Sphericity, ED	0.627474
11	0.25831	0.0063991	0.26922	0.16867	HP_SHALLOW_ANTERIOR_CHAMBER	resint_LV Sphericity, ED	0.627474
215	0.063359	0.0068996	0.066037	0.16867	FAN_OVARY_CL3_MATURE_CUMULUS_GRANULOSA_CELL_1	resint_LV Sphericity, ES	0.627474
124	0.079657	0.0066045	0.083025	0.16868	MIR7150	resint_LV Sphericity, ED	0.627474
57	0.12024	0.0067717	0.12532	0.16868	CCACACA_MIR147	resint_LV Sphericity, ED	0.627474
447	0.045344	0.007073	0.047264	0.16869	ZHONG_PFC_C3_MICROGLIA	resint_LV Sphericity, ES	0.627475
242	0.062192	0.0071797	0.064831	0.16871	MIR6832_3P	resint_LV Sphericity, ES	0.627477
30	0.17586	0.007191	0.18333	0.16871	PID_SYNDECAN_2_PATHWAY	resint_LV Sphericity, ES	0.627477
186	0.064068	0.0064945	0.066792	0.16873	GSE43955_1H_VS_42H_ACT_CD4_TCELL_WITH_TGFB_IL6_UP	resint_LV Sphericity, ES	0.627515
945	0.030238	0.0067596	0.031526	0.16875	GOBP_REGULATION_OF_TRANSFERASE_ACTIVITY	resint_LV Sphericity, ED	0.627553
16	0.24884	0.0074337	0.25947	0.16877	REACTOME_GAB1_SIGNALOSOME	resint_LV Sphericity, ES	0.627592
757	0.035227	0.0070871	0.036736	0.1688	TAATTA_CHX10_01	resint_LV Sphericity, ED	0.627667
221	0.060919	0.0067246	0.063528	0.16881	VDR_Q3	resint_LV Sphericity, ES	0.627668
7	0.41432	0.0081887	0.4321	0.16882	GOBP_ADENYLATE_CYCLASE_ACTIVATING_ADRENERGIC_RECEPTOR_SIGNALING_PATHWAY_INVOLVED_IN_HEART_PROCESS	resint_LV Sphericity, ES	0.627669
40	0.1442	0.0068065	0.15039	0.16883	GOBP_G0_TO_G1_TRANSITION	resint_LV Sphericity, ED	0.62767
8	0.36651	0.0077438	0.38226	0.16884	HP_ABNORMALITY_OF_THE_MIDDLE_PHALANX_OF_THE_2ND_FINGER	resint_LV Sphericity, ED	0.627671
76	0.10447	0.0067906	0.10898	0.16887	GOBP_EXOCYTIC_PROCESS	resint_LV Sphericity, ES	0.627714
62	0.116	0.0068125	0.12101	0.16889	CADWELL_ATG16L1_TARGETS_DN	resint_LV Sphericity, ED	0.627714
171	0.068772	0.0066872	0.071745	0.1689	GSE5542_UNTREATED_VS_IFNA_TREATED_EPITHELIAL_CELLS_24H_DN	resint_LV Sphericity, ED	0.627714
29	0.15795	0.00635	0.16477	0.1689	KYNG_ENVIRONMENTAL_STRESS_RESPONSE_NOT_BY_GAMMA_IN_OLD	resint_LV Sphericity, ES	0.627714
192	0.065153	0.0067091	0.067974	0.16891	GSE11961_MARGINAL_ZONE_BCELL_VS_GERMINAL_CENTER_BCELL_DAY40_DN	resint_LV Sphericity, ED	0.627714
6	0.35239	0.0064483	0.36764	0.16891	REACTOME_BIOSYNTHESIS_OF_MARESIN_LIKE_SPMS	resint_LV Sphericity, ED	0.627714
96	0.099732	0.0072815	0.10405	0.16892	MIR4696	resint_LV Sphericity, ES	0.627715
391	0.047433	0.006931	0.049496	0.16896	HARALAMBIEVA_PBMC_FLUARIX_AGE_50_74YO_CORR_WITH_28D_MEM_B_CELL_RESPONSE_AT_0DY_NEGATIVE	resint_LV Sphericity, ED	0.627793
139	0.074244	0.0065147	0.077476	0.16897	ELVIDGE_HYPOXIA_DN	resint_LV Sphericity, ED	0.627793
239	0.058525	0.0067149	0.061076	0.16898	HIF1_Q5	resint_LV Sphericity, ED	0.627793
7	0.35389	0.0069944	0.36932	0.16898	HP_NUMEROUS_NEVI	resint_LV Sphericity, ES	0.627793
22	0.17619	0.0061706	0.18389	0.16902	EGUCHI_CELL_CYCLE_RB1_TARGETS	resint_LV Sphericity, ED	0.627834
154	0.068434	0.0063179	0.07143	0.16902	LI_WILMS_TUMOR_VS_FETAL_KIDNEY_1_DN	resint_LV Sphericity, ED	0.627834
185	0.068218	0.0068967	0.071207	0.16903	GSE22886_IGM_MEMORY_BCELL_VS_BLOOD_PLASMA_CELL_UP	resint_LV Sphericity, ED	0.627834
68	0.11959	0.0073541	0.12483	0.16903	DESCARTES_FETAL_MUSCLE_SMOOTH_MUSCLE_CELLS	resint_LV Sphericity, ES	0.627834
8	0.39489	0.0083432	0.4122	0.16904	WP_PHASE_I_BIOTRANSFORMATIONS_NON_P450	resint_LV Sphericity, ES	0.627835
37	0.14985	0.0068035	0.15645	0.16909	ONGUSAHA_TP53_TARGETS	resint_LV Sphericity, ED	0.627948
85	0.17298	0.011888	0.18061	0.16909	chr16p12	resint_LV Sphericity, ES	0.627948
16	0.22436	0.0067023	0.23426	0.1691	GOBP_REGULATION_OF_COLLATERAL_SPROUTING	resint_LV Sphericity, ED	0.627949
11	0.24669	0.0061113	0.25759	0.16912	HP_LEUKONYCHIA	resint_LV Sphericity, ED	0.627987
147	0.072659	0.006555	0.075875	0.16913	GOCC_MITOTIC_SPINDLE	resint_LV Sphericity, ED	0.627988
7	0.36785	0.0072703	0.38417	0.16916	GOBP_RESPONSE_TO_WATER_DEPRIVATION	resint_LV Sphericity, ED	0.628064
33	0.15798	0.0067744	0.165	0.16918	MIR2114_5P	resint_LV Sphericity, ES	0.628067
62	0.1202	0.0070592	0.12554	0.16919	GOBP_REGULATION_OF_CALCIUM_MEDIATED_SIGNALING	resint_LV Sphericity, ED	0.628067
186	0.063217	0.0064082	0.066032	0.1692	GSE27786_ERYTHROBLAST_VS_NEUTROPHIL_DN	resint_LV Sphericity, ED	0.628067
190	0.06229	0.0063811	0.065066	0.1692	GSE21063_WT_VS_NFATC1_KO_8H_ANTI_IGM_STIM_BCELL_DN	resint_LV Sphericity, ED	0.628067
25	0.19392	0.0072395	0.20257	0.16922	GOBP_SECONDARY_PALATE_DEVELOPMENT	resint_LV Sphericity, ES	0.62807
187	0.063745	0.0064789	0.066592	0.16923	GSE37301_MULTIPOTENT_PROGENITOR_VS_RAG2_KO_NK_CELL_DN	resint_LV Sphericity, ED	0.62807
39	0.15783	0.0073563	0.16488	0.16923	MIR4675	resint_LV Sphericity, ES	0.62807
241	0.061805	0.0071204	0.064572	0.16925	DBP_Q6	resint_LV Sphericity, ES	0.628074
42	0.13366	0.0064647	0.13965	0.16926	HP_ABNORMALITY_OF_THE_INTERVERTEBRAL_DISK	resint_LV Sphericity, ES	0.628074
15	0.23136	0.0066922	0.24173	0.16927	GOBP_NEGATIVE_REGULATION_OF_BONE_MINERALIZATION	resint_LV Sphericity, ED	0.628074
1102	0.027665	0.0066473	0.028905	0.16927	GOBP_REGULATION_OF_CELL_CYCLE	resint_LV Sphericity, ES	0.628074
19	0.23298	0.0075838	0.24344	0.16928	BOYAULT_LIVER_CANCER_SUBCLASS_G6_DN	resint_LV Sphericity, ED	0.628075
223	0.059267	0.0065714	0.061936	0.16931	E2F1_Q6_01	resint_LV Sphericity, ES	0.62815
73	0.095985	0.006115	0.10031	0.16932	REACTOME_CELLULAR_RESPONSE_TO_HYPOXIA	resint_LV Sphericity, ED	0.628151
206	0.058735	0.0062623	0.061385	0.16933	GOBP_REGULATION_OF_CELL_CYCLE_G2_M_PHASE_TRANSITION	resint_LV Sphericity, ED	0.628152
301	0.050846	0.0065355	0.053151	0.16938	LINDGREN_BLADDER_CANCER_CLUSTER_3_UP	resint_LV Sphericity, ES	0.628301
49	0.22109	0.011548	0.23119	0.16946	chr3q29	resint_LV Sphericity, ES	0.628562
63	0.11766	0.0069653	0.12304	0.16948	VANHARANTA_UTERINE_FIBROID_DN	resint_LV Sphericity, ED	0.628564
4	0.55256	0.0082562	0.57783	0.16948	HP_CRYPTOPHTHALMOS	resint_LV Sphericity, ES	0.628564
184	0.069341	0.0069915	0.072515	0.16949	GSE37532_WT_VS_PPARG_KO_VISCERAL_ADIPOSE_TISSUE_TREG_DN	resint_LV Sphericity, ED	0.628565
11	0.30384	0.007527	0.31779	0.16951	HP_AMBIGUOUS_GENITALIA_MALE	resint_LV Sphericity, ES	0.628603
654	0.0355	0.0066582	0.037133	0.16954	GOBP_NEGATIVE_REGULATION_OF_CELLULAR_COMPONENT_ORGANIZATION	resint_LV Sphericity, ED	0.628647
11	0.20955	0.0051913	0.21921	0.16955	GOCC_RESPIRATORY_CHAIN_COMPLEX_III	resint_LV Sphericity, ED	0.628647
119	0.086681	0.0070415	0.090676	0.16956	MIR6871_3P	resint_LV Sphericity, ES	0.628647
18	0.22891	0.0072525	0.23947	0.16957	HP_POLYCYTHEMIA	resint_LV Sphericity, ED	0.628647
34	0.16704	0.0072707	0.17477	0.1696	SMCHD1_TARGET_GENES	resint_LV Sphericity, ED	0.628647
7	0.30765	0.0060805	0.32189	0.1696	HP_ESOPHAGEAL_ULCERATION	resint_LV Sphericity, ED	0.628647
20	0.22152	0.0073979	0.23178	0.1696	FINETTI_BREAST_CANCERS_KINOME_BLUE	resint_LV Sphericity, ES	0.628647
8	0.27746	0.0058622	0.29029	0.1696	GOCC_PROTEASOME_CORE_COMPLEX_ALPHA_SUBUNIT_COMPLEX	resint_LV Sphericity, ES	0.628647
197	0.06872	0.0071669	0.071902	0.16961	REACTOME_ESR_MEDIATED_SIGNALING	resint_LV Sphericity, ES	0.628648
61	0.12405	0.0072264	0.12981	0.16965	MIR331_3P	resint_LV Sphericity, ES	0.628689
199	0.065484	0.0068636	0.068528	0.16965	GOBP_RESPONSE_TO_REACTIVE_OXYGEN_SPECIES	resint_LV Sphericity, ES	0.628689
5	0.44362	0.0074106	0.46427	0.16966	WP_TCA_CYCLE_NUTRIENT_UTILIZATION_AND_INVASIVENESS_OF_OVARIAN_CANCER	resint_LV Sphericity, ED	0.628689
72	0.11293	0.007145	0.11818	0.16966	BOYLAN_MULTIPLE_MYELOMA_D_DN	resint_LV Sphericity, ES	0.628689
7	0.3218	0.0063601	0.33678	0.16967	GOBP_HISTONE_H3_K9_TRIMETHYLATION	resint_LV Sphericity, ES	0.62869
90	0.091381	0.006461	0.095647	0.16969	GOBP_REGULATION_OF_ERBB_SIGNALING_PATHWAY	resint_LV Sphericity, ED	0.628728
174	0.067749	0.0066447	0.070912	0.1697	GSE2770_TGFB_AND_IL4_ACT_VS_ACT_CD4_TCELL_2H_UP	resint_LV Sphericity, ED	0.628729
61	0.12311	0.0071718	0.12887	0.16971	KEGG_COLORECTAL_CANCER	resint_LV Sphericity, ES	0.62873
8	0.37267	0.0078739	0.39013	0.16973	GOBP_POSITIVE_REGULATION_OF_WNT_SIGNALING_PATHWAY_PLANAR_CELL_POLARITY_PATHWAY	resint_LV Sphericity, ES	0.628768
40	0.14562	0.0068736	0.15247	0.16977	GOBP_NEGATIVE_REGULATION_OF_PEPTIDE_HORMONE_SECRETION	resint_LV Sphericity, ED	0.628844
50	0.13742	0.0072499	0.14388	0.16977	REACTOME_ION_TRANSPORT_BY_P_TYPE_ATPASES	resint_LV Sphericity, ED	0.628844
249	0.06037	0.007068	0.063215	0.1698	CEBPB_01	resint_LV Sphericity, ES	0.628919
176	0.068155	0.0067224	0.071381	0.16984	GSE37301_COMMON_LYMPHOID_PROGENITOR_VS_RAG2_KO_NK_CELL_UP	resint_LV Sphericity, ED	0.628959
233	0.057755	0.0065439	0.060487	0.16984	ELF1_Q6	resint_LV Sphericity, ES	0.628959
69	0.10074	0.00624	0.10551	0.16985	HP_CONSTRICTION_OF_PERIPHERAL_VISUAL_FIELD	resint_LV Sphericity, ED	0.628959
13	0.23494	0.0063269	0.24607	0.16985	HP_ELEVATED_TISSUE_NON_SPECIFIC_ALKALINE_PHOSPHATASE	resint_LV Sphericity, ED	0.628959
5	0.40504	0.0067662	0.42426	0.16987	HP_REDUCED_FACTOR_XII_ACTIVITY	resint_LV Sphericity, ES	0.628997
221	0.058287	0.0064342	0.06107	0.16994	REACTOME_HIV_INFECTION	resint_LV Sphericity, ES	0.62922
109	0.083764	0.0065142	0.087772	0.16996	GCM_HMGA2	resint_LV Sphericity, ED	0.629258
187	0.065313	0.0066384	0.068441	0.16997	GSE22935_UNSTIM_VS_48H_MBOVIS_BCG_STIM_MACROPHAGE_DN	resint_LV Sphericity, ED	0.629259
50	0.12036	0.0063502	0.12615	0.17001	GOBP_NEGATIVE_REGULATION_OF_ERBB_SIGNALING_PATHWAY	resint_LV Sphericity, ED	0.629371
44	0.13187	0.0065277	0.13821	0.17002	MIR27B_5P	resint_LV Sphericity, ED	0.629372
8	0.35872	0.0075792	0.37599	0.17003	GOBP_DYNAMIN_FAMILY_PROTEIN_POLYMERIZATION_INVOLVED_IN_MEMBRANE_FISSION	resint_LV Sphericity, ES	0.629373
73	0.098493	0.0062747	0.10324	0.17005	THRA_TARGET_GENES	resint_LV Sphericity, ES	0.629411
11	0.28599	0.0070848	0.29981	0.17007	GOCC_MICROFIBRIL	resint_LV Sphericity, ED	0.629448
153	0.071443	0.0065745	0.074897	0.17008	MODULE_36	resint_LV Sphericity, ED	0.629449
47	0.11144	0.005701	0.11686	0.17014	GCM_PFN1	resint_LV Sphericity, ED	0.629635
12	0.26048	0.0067395	0.27316	0.17016	WP_ALANINE_AND_ASPARTATE_METABOLISM	resint_LV Sphericity, ED	0.629673
15	0.24805	0.007175	0.26014	0.17017	GOBP_POSITIVE_REGULATION_OF_HETEROTYPIC_CELL_CELL_ADHESION	resint_LV Sphericity, ED	0.629674
187	0.067995	0.0069109	0.071312	0.17018	GSE40685_NAIVE_CD4_TCELL_VS_TREG_DN	resint_LV Sphericity, ES	0.629675
3	0.45142	0.0058415	0.47348	0.1702	GOBP_NEGATIVE_REGULATION_OF_ATP_BIOSYNTHETIC_PROCESS	resint_LV Sphericity, ED	0.629678
13	0.29517	0.0079488	0.30961	0.17021	GOBP_HEART_TRABECULA_FORMATION	resint_LV Sphericity, ES	0.629678
101	0.094998	0.0071132	0.099648	0.17022	GGTGTGT_MIR329	resint_LV Sphericity, ED	0.629678
13	0.27664	0.0074498	0.29018	0.17022	WP_OMEGA9_FA_SYNTHESIS	resint_LV Sphericity, ES	0.629678
95	0.0941	0.0068346	0.098727	0.17027	MIR6771_3P	resint_LV Sphericity, ES	0.629791
45	0.12651	0.0063328	0.13273	0.17027	HP_ABNORMAL_PLATELET_FUNCTION	resint_LV Sphericity, ES	0.629791
27	0.16313	0.0063286	0.17116	0.17028	HP_PERIVENTRICULAR_LEUKOMALACIA	resint_LV Sphericity, ED	0.629792
139	0.075575	0.0066315	0.079314	0.17034	GOBP_LIPID_HOMEOSTASIS	resint_LV Sphericity, ED	0.629978
284	0.053545	0.0066884	0.056197	0.17035	GOBP_POSITIVE_REGULATION_OF_CELLULAR_PROTEIN_LOCALIZATION	resint_LV Sphericity, ES	0.629978
28	0.16936	0.0066904	0.17776	0.17037	DIRMEIER_LMP1_RESPONSE_LATE_DN	resint_LV Sphericity, ES	0.629998
216	0.06101	0.006659	0.064041	0.17039	CREB_Q2_01	resint_LV Sphericity, ED	0.629998
186	0.068859	0.0069802	0.072283	0.17039	GSE23502_WT_VS_HDC_KO_MYELOID_DERIVED_SUPPRESSOR_CELL_BM_UP	resint_LV Sphericity, ES	0.629998
171	0.070712	0.0068758	0.074229	0.1704	HP_INFLAMMATORY_ABNORMALITY_OF_THE_EYE	resint_LV Sphericity, ED	0.629998
170	0.066016	0.0064005	0.069304	0.17041	ESC_V6.5_UP_LATE.V1_DN	resint_LV Sphericity, ED	0.629998
149	0.073531	0.0066783	0.077194	0.17042	HP_APLASIA_HYPOPLASIA_OF_THE_SKIN	resint_LV Sphericity, ED	0.629998
172	0.069833	0.00681	0.073319	0.17044	FLETCHER_PBMC_BCG_10W_INFANT_PPD_STIMULATED_VS_UNSTIMULATED_10W_DN	resint_LV Sphericity, ED	0.629998
434	0.049053	0.0075422	0.051511	0.17049	REACTOME_GPCR_LIGAND_BINDING	resint_LV Sphericity, ES	0.629998
58	0.1176	0.0066811	0.1235	0.1705	MIR8069	resint_LV Sphericity, ED	0.629998
5	0.51616	0.0086224	0.54207	0.1705	GOBP_ACTIVATION_OF_STORE_OPERATED_CALCIUM_CHANNEL_ACTIVITY	resint_LV Sphericity, ED	0.629998
36	0.14013	0.0062757	0.14717	0.17051	GCM_CSNK1A1	resint_LV Sphericity, ED	0.629998
774	0.032373	0.0065822	0.033999	0.17051	HP_ABNORMALITY_OF_PRENATAL_DEVELOPMENT_OR_BIRTH	resint_LV Sphericity, ED	0.629998
174	0.069497	0.0068161	0.072988	0.17051	GSE16450_CTRL_VS_IFNA_6H_STIM_IMMATURE_NEURON_CELL_LINE_DN	resint_LV Sphericity, ES	0.629998
165	0.072427	0.006919	0.076069	0.17053	MIR548AU_3P	resint_LV Sphericity, ES	0.629998
750	0.033267	0.006663	0.034942	0.17054	ZNF322_TARGET_GENES	resint_LV Sphericity, ES	0.629998
49	0.14065	0.0073462	0.14775	0.17056	MIR3907	resint_LV Sphericity, ES	0.629998
454	0.042129	0.0066214	0.044254	0.17056	HP_HEPATOMEGALY	resint_LV Sphericity, ES	0.629998
139	0.077664	0.0068148	0.081583	0.17056	GSE2770_IL12_VS_IL4_TREATED_ACT_CD4_TCELL_2H_UP	resint_LV Sphericity, ES	0.629998
37	0.1491	0.0067695	0.15663	0.17056	GOBP_NEGATIVE_REGULATION_OF_NOTCH_SIGNALING_PATHWAY	resint_LV Sphericity, ES	0.629998
8	0.22814	0.0048203	0.23966	0.17057	HP_NEURONAL_LOSS_IN_THE_CEREBRAL_CORTEX	resint_LV Sphericity, ES	0.629998
87	0.099761	0.0069355	0.1048	0.17058	WP_TCELL_ANTIGEN_RECEPTOR_TCR_SIGNALING_PATHWAY	resint_LV Sphericity, ED	0.629998
234	0.066306	0.0075287	0.069655	0.17058	ONDER_CDH1_TARGETS_2_UP	resint_LV Sphericity, ED	0.629998
73	0.10818	0.006892	0.11365	0.17058	MIR4695_3P	resint_LV Sphericity, ES	0.629998
188	0.059419	0.0060552	0.062426	0.1706	GSE41867_DAY8_VS_DAY15_LCMV_CLONE13_EFFECTOR_CD8_TCELL_DN	resint_LV Sphericity, ED	0.630035
413	0.045657	0.0068522	0.04797	0.17061	CTTTGTA_MIR524	resint_LV Sphericity, ED	0.630036
179	0.071772	0.0071387	0.075428	0.17067	WAMUNYOKOLI_OVARIAN_CANCER_LMP_DN	resint_LV Sphericity, ED	0.630222
9	0.23354	0.0052334	0.24545	0.17069	WP_VITAMIN_D_METABOLISM	resint_LV Sphericity, ED	0.63026
135	0.075181	0.006502	0.079027	0.17072	GSE6259_33D1_POS_DC_VS_CD8_TCELL_UP	resint_LV Sphericity, ED	0.630269
190	0.064257	0.0065826	0.067546	0.17073	GSE42021_TCONV_PLN_VS_CD24LO_TCONV_THYMUS_UP	resint_LV Sphericity, ES	0.630269
144	0.075756	0.0067649	0.079635	0.17074	LANDIS_ERBB2_BREAST_TUMORS_324_UP	resint_LV Sphericity, ED	0.630269
6	0.40117	0.0073409	0.42173	0.17075	MIR6774_3P	resint_LV Sphericity, ES	0.630269
614	0.038021	0.0069175	0.039971	0.17076	MIR3121_3P	resint_LV Sphericity, ES	0.630269
24	0.15937	0.0058295	0.16755	0.17076	HP_ABNORMAL_LOWER_MOTOR_NEURON_MORPHOLOGY	resint_LV Sphericity, ES	0.630269
12	0.22306	0.0057714	0.23452	0.17077	GOBP_TRNA_THREONYLCARBAMOYLADENOSINE_METABOLIC_PROCESS	resint_LV Sphericity, ES	0.630269
179	0.06536	0.0065009	0.068723	0.17079	GSE22025_PROGESTERONE_VS_TGFB1_AND_PROGESTERONE_TREATED_CD4_TCELL_UP	resint_LV Sphericity, ED	0.630269
63	0.11759	0.0069615	0.12364	0.17079	AMIT_SERUM_RESPONSE_120_MCF10A	resint_LV Sphericity, ES	0.630269
19	0.19782	0.0064391	0.208	0.1708	HP_SPARSE_LATERAL_EYEBROW	resint_LV Sphericity, ED	0.630269
14	0.18646	0.0052108	0.19607	0.1708	HARALAMBIEVA_PBMC_TIV_AGE_50_74YO_CORRELATED_WITH_MEMORY_B_CELL_RESPONSE_3DY_NEGATIVE	resint_LV Sphericity, ED	0.630269
183	0.061623	0.0061966	0.064802	0.17082	GSE17721_PAM3CSK4_VS_CPG_6H_BMDC_UP	resint_LV Sphericity, ED	0.630272
186	0.066416	0.0067326	0.069844	0.17083	GSE21670_UNTREATED_VS_TGFB_TREATED_CD4_TCELL_DN	resint_LV Sphericity, ED	0.630272
1639	0.022916	0.006607	0.024099	0.17084	MORC2_TARGET_GENES	resint_LV Sphericity, ED	0.630272
11	0.29871	0.0073999	0.31414	0.17084	GOCC_INTEGRAL_COMPONENT_OF_PRESYNAPTIC_ACTIVE_ZONE_MEMBRANE	resint_LV Sphericity, ED	0.630272
116	0.079441	0.006372	0.083569	0.17091	HP_BIFID_UVULA	resint_LV Sphericity, ED	0.630422
97	0.088439	0.0064903	0.093037	0.17091	HP_SPARSE_EYEBROW	resint_LV Sphericity, ED	0.630422
17	0.23774	0.0073203	0.25009	0.17091	WP_DRUG_INDUCTION_OF_BILE_ACID_PATHWAY	resint_LV Sphericity, ES	0.630422
45	0.13191	0.0066032	0.13878	0.17093	MIR4312	resint_LV Sphericity, ED	0.63046
18	0.20104	0.0063696	0.21153	0.17096	WENG_POR_TARGETS_GLOBAL_UP	resint_LV Sphericity, ES	0.630534
116	0.083412	0.0066905	0.087767	0.17097	HP_ABNORMALITY_OF_THE_MAXILLA	resint_LV Sphericity, ED	0.630535
98	0.081211	0.0059904	0.085471	0.17102	REACTOME_ANTIGEN_PROCESSING_CROSS_PRESENTATION	resint_LV Sphericity, ED	0.63065
76	0.10283	0.0066839	0.10823	0.17103	VANDESLUIS_COMMD1_TARGETS_GROUP_3_UP	resint_LV Sphericity, ES	0.63065
80	0.10166	0.0067789	0.10701	0.17104	REACTOME_ANTIVIRAL_MECHANISM_BY_IFN_STIMULATED_GENES	resint_LV Sphericity, ED	0.63065
9	0.25744	0.005769	0.27097	0.17105	GOBP_ELASTIC_FIBER_ASSEMBLY	resint_LV Sphericity, ED	0.63065
7	0.40534	0.0080113	0.42666	0.17105	GOBP_NEGATIVE_REGULATION_OF_CARDIAC_MUSCLE_CELL_DIFFERENTIATION	resint_LV Sphericity, ES	0.63065
5	0.46518	0.0077708	0.48967	0.17106	HP_PULMONARY_LYMPHANGIECTASIA	resint_LV Sphericity, ED	0.63065
189	0.062435	0.0063792	0.065724	0.17108	GSE17721_CTRL_VS_CPG_4H_BMDC_DN	resint_LV Sphericity, ED	0.630653
30	0.18319	0.0074907	0.19285	0.17109	GOBP_DOPAMINE_METABOLIC_PROCESS	resint_LV Sphericity, ES	0.630653
13	0.26041	0.0070127	0.27415	0.17109	GOBP_NEGATIVE_REGULATION_OF_VIRAL_RELEASE_FROM_HOST_CELL	resint_LV Sphericity, ES	0.630653
73	0.090889	0.0057903	0.095692	0.17111	MANNO_MIDBRAIN_NEUROTYPES_BASAL	resint_LV Sphericity, ED	0.630691
35	0.15159	0.0066942	0.15962	0.17114	REACTOME_GAMMA_CARBOXYLATION_HYPUSINE_FORMATION_AND_ARYLSULFATASE_ACTIVATION	resint_LV Sphericity, ES	0.630765
15	0.24754	0.0071603	0.26068	0.17116	HP_ABNORMAL_FINGER_FLEXION_CREASES	resint_LV Sphericity, ED	0.630767
575	0.03788	0.0066769	0.039892	0.17117	HP_ABNORMALITY_OF_THE_LYMPHATIC_SYSTEM	resint_LV Sphericity, ED	0.630767
7	0.3299	0.0065202	0.34742	0.17117	GOBP_POSITIVE_REGULATION_OF_SECONDARY_METABOLITE_BIOSYNTHETIC_PROCESS	resint_LV Sphericity, ED	0.630767
261	0.056715	0.006796	0.059733	0.17119	EGR_Q6	resint_LV Sphericity, ED	0.630778
189	0.065946	0.006738	0.069459	0.17121	GSE11961_MEMORY_BCELL_DAY7_VS_GERMINAL_CENTER_BCELL_DAY40_UP	resint_LV Sphericity, ES	0.630778
30	0.17728	0.0072488	0.18673	0.17122	GOBP_SALIVARY_GLAND_DEVELOPMENT	resint_LV Sphericity, ED	0.630778
43	0.1423	0.0069637	0.1499	0.17124	GOBP_MAST_CELL_ACTIVATION_INVOLVED_IN_IMMUNE_RESPONSE	resint_LV Sphericity, ES	0.630778
85	0.10801	0.0074223	0.11377	0.17124	GOBP_ROOF_OF_MOUTH_DEVELOPMENT	resint_LV Sphericity, ES	0.630778
207	0.065914	0.0070445	0.069436	0.17125	MIR544A	resint_LV Sphericity, ES	0.630778
9	0.27268	0.0061106	0.28726	0.17125	GOBP_ENDOSOMAL_VESICLE_FUSION	resint_LV Sphericity, ES	0.630778
59	0.13228	0.007579	0.13938	0.1713	WP_OXIDATION_BY_CYTOCHROME_P450	resint_LV Sphericity, ED	0.630778
64	0.10438	0.0062279	0.10998	0.1713	MIR6861_5P	resint_LV Sphericity, ED	0.630778
16	0.23692	0.0070775	0.24963	0.1713	HP_NEUROFIBROMAS	resint_LV Sphericity, ED	0.630778
81	0.10196	0.0068406	0.10743	0.1713	MIR4686	resint_LV Sphericity, ES	0.630778
32	0.15637	0.006603	0.16476	0.1713	GOBP_NADP_METABOLIC_PROCESS	resint_LV Sphericity, ES	0.630778
9	0.34673	0.0077701	0.36534	0.1713	GOCC_G_PROTEIN_COUPLED_RECEPTOR_COMPLEX	resint_LV Sphericity, ES	0.630778
15	0.22773	0.0065871	0.23995	0.17131	HP_VISCERAL_ANGIOMATOSIS	resint_LV Sphericity, ED	0.630779
12	0.30159	0.0078034	0.3178	0.17132	HP_SUBSTANTIA_NIGRA_GLIOSIS	resint_LV Sphericity, ES	0.630779
186	0.063708	0.0064581	0.067138	0.17134	GSE22935_UNSTIM_VS_24H_MBOVIS_BCG_STIM_MYD88_KO_MACROPHAGE_DN	resint_LV Sphericity, ED	0.630817
6	0.37054	0.0067804	0.39054	0.17137	KAUFFMANN_MELANOMA_RELAPSE_DN	resint_LV Sphericity, ED	0.630855
214	0.062676	0.0068095	0.066058	0.17137	HP_CHOREA	resint_LV Sphericity, ES	0.630855
7	0.36291	0.0071726	0.38251	0.17138	GOBP_NEGATIVE_REGULATION_OF_DENDRITIC_CELL_APOPTOTIC_PROCESS	resint_LV Sphericity, ED	0.630856
177	0.067203	0.0066472	0.070851	0.17144	GSE41087_WT_VS_FOXP3_MUT_ANTI_CD3_CD28_STIM_CD4_TCELL_UP	resint_LV Sphericity, ED	0.631006
33	0.15595	0.0066876	0.16443	0.17145	SIG_CD40PATHWAYMAP	resint_LV Sphericity, ES	0.631006
190	0.06749	0.0069138	0.07116	0.17146	GSE19923_E2A_KO_VS_E2A_AND_HEB_KO_DP_THYMOCYTE_DN	resint_LV Sphericity, ED	0.631006
209	0.065622	0.0070468	0.06919	0.17146	KIM_WT1_TARGETS_UP	resint_LV Sphericity, ED	0.631006
8	0.349	0.0073738	0.36802	0.17149	GOBP_FLOOR_PLATE_DEVELOPMENT	resint_LV Sphericity, ED	0.631081
9	0.3195	0.0071598	0.33693	0.1715	MODULE_396	resint_LV Sphericity, ES	0.631082
61	0.11719	0.0068269	0.12359	0.17151	MODULE_291	resint_LV Sphericity, ES	0.631082
41	0.14163	0.0067681	0.14939	0.17155	HP_ABNORMAL_AORTIC_ARCH_MORPHOLOGY	resint_LV Sphericity, ES	0.631158
32	0.17072	0.0072093	0.18007	0.17155	REACTOME_RHOV_GTPASE_CYCLE	resint_LV Sphericity, ES	0.631158
35	0.14325	0.0063257	0.15111	0.17157	KYNG_ENVIRONMENTAL_STRESS_RESPONSE_NOT_BY_4NQO_IN_WS	resint_LV Sphericity, ED	0.631159
9	0.31577	0.0070761	0.33309	0.17157	DESCARTES_FETAL_SPLEEN_STC2_TLX1_POSITIVE_CELLS	resint_LV Sphericity, ES	0.631159
47	0.13082	0.0066921	0.13801	0.1716	WANG_BARRETTS_ESOPHAGUS_UP	resint_LV Sphericity, ES	0.631164
46	0.13674	0.0069206	0.14427	0.17161	REACTOME_SYNTHESIS_OF_PIPS_AT_THE_PLASMA_MEMBRANE	resint_LV Sphericity, ES	0.631164
32	0.1691	0.0071407	0.17841	0.17162	GOBP_MONOCYTE_DIFFERENTIATION	resint_LV Sphericity, ED	0.631164
188	0.065052	0.0066292	0.068633	0.17162	GSE14308_TH17_VS_NAIVE_CD4_TCELL_DN	resint_LV Sphericity, ES	0.631164
61	0.10712	0.0062401	0.11302	0.17163	GOBP_TRANSCRIPTION_BY_RNA_POLYMERASE_I	resint_LV Sphericity, ED	0.631164
12	0.28809	0.007454	0.30397	0.17163	GILMORE_CORE_NFKB_PATHWAY	resint_LV Sphericity, ES	0.631164
515	0.043924	0.0073399	0.046356	0.17169	GOBP_SENSORY_ORGAN_DEVELOPMENT	resint_LV Sphericity, ES	0.631312
10	0.31794	0.0075101	0.33555	0.17169	GOBP_REGULATION_OF_T_HELPER_1_CELL_DIFFERENTIATION	resint_LV Sphericity, ES	0.631312
25	0.1998	0.0074591	0.21089	0.17171	GOMF_NUCLEAR_LOCALIZATION_SEQUENCE_BINDING	resint_LV Sphericity, ES	0.63135
26	0.16961	0.0064573	0.17903	0.17172	GOCC_MICROVILLUS_MEMBRANE	resint_LV Sphericity, ED	0.631351
59	0.10962	0.0062808	0.11571	0.17173	HP_XEROSTOMIA	resint_LV Sphericity, ED	0.631351
18	0.23654	0.0074944	0.24971	0.17176	SARTIPY_BLUNTED_BY_INSULIN_RESISTANCE_UP	resint_LV Sphericity, ES	0.631426
66	0.10761	0.0065199	0.1136	0.17177	GOBP_MITOTIC_CYTOKINESIS	resint_LV Sphericity, ES	0.631426
61	0.12271	0.0071487	0.12956	0.17179	REACTOME_COSTIMULATION_BY_THE_CD28_FAMILY	resint_LV Sphericity, ES	0.631464
26	0.19205	0.0073112	0.20277	0.1718	HP_ABNORMAL_CELL_PROLIFERATION	resint_LV Sphericity, ED	0.631465
5	0.36493	0.006096	0.38535	0.17183	GOMF_DNA_TOPOISOMERASE_BINDING	resint_LV Sphericity, ES	0.631505
190	0.064729	0.006631	0.068357	0.17184	GSE25088_ROSIGLITAZONE_VS_IL4_AND_ROSIGLITAZONE_STIM_MACROPHAGE_DAY10_UP	resint_LV Sphericity, ES	0.631505
15	0.2229	0.0064475	0.23541	0.17185	GOBP_CELLULAR_RESPONSE_TO_GONADOTROPIN_STIMULUS	resint_LV Sphericity, ED	0.631505
26	0.16479	0.0062735	0.17403	0.17186	HP_MEDIAL_FLARING_OF_THE_EYEBROW	resint_LV Sphericity, ED	0.631505
186	0.06741	0.0068333	0.071194	0.17186	GSE10325_CD4_TCELL_VS_MYELOID_UP	resint_LV Sphericity, ES	0.631505
5	0.30406	0.0050792	0.32122	0.17193	GOCC_FHF_COMPLEX	resint_LV Sphericity, ES	0.631726
386	0.048176	0.0069953	0.050898	0.17195	MIR5692B_MIR5692C	resint_LV Sphericity, ED	0.631764
233	0.061185	0.0069326	0.064647	0.17197	SRF_Q6	resint_LV Sphericity, ED	0.631767
185	0.069194	0.0069954	0.073114	0.17198	GSE13522_CTRL_VS_T_CRUZI_Y_STRAIN_INF_SKIN_129_MOUSE_DN	resint_LV Sphericity, ES	0.631767
191	0.063066	0.0064774	0.066642	0.17199	GSE17721_LPS_VS_PAM3CSK4_4H_BMDC_UP	resint_LV Sphericity, ED	0.631767
22	0.20135	0.007052	0.21276	0.17199	GOBP_CELL_PROLIFERATION_IN_FOREBRAIN	resint_LV Sphericity, ED	0.631767
8	0.33086	0.0069906	0.34971	0.17205	OVSYANNIKOVA_PBMC_FLUARIX_AGE_55_64YO_RESPONDERS_VS_NONRESPONDERS_28DY_UP	resint_LV Sphericity, ED	0.631951
182	0.06895	0.0069146	0.072882	0.17207	GSE3982_EOSINOPHIL_VS_MAST_CELL_UP	resint_LV Sphericity, ES	0.631989
188	0.068615	0.0069923	0.072544	0.17212	MIR6768_5P	resint_LV Sphericity, ED	0.6321
215	0.067132	0.0073104	0.070976	0.17212	MIR380_3P	resint_LV Sphericity, ES	0.6321
150	0.079176	0.0072149	0.083721	0.17215	GOBP_SKELETAL_MUSCLE_ORGAN_DEVELOPMENT	resint_LV Sphericity, ES	0.632142
8	0.26243	0.0055446	0.2775	0.17216	REICHERT_G1S_REGULATORS_AS_PI3K_TARGETS	resint_LV Sphericity, ES	0.632142
5	0.34716	0.0057993	0.36711	0.17217	REACTOME_RUNX2_REGULATES_CHONDROCYTE_MATURATION	resint_LV Sphericity, ED	0.632142
15	0.24741	0.0071565	0.26165	0.17219	GOBP_REGULATION_OF_SPINDLE_CHECKPOINT	resint_LV Sphericity, ES	0.632142
359	0.047317	0.006631	0.050043	0.1722	GOCC_EARLY_ENDOSOME	resint_LV Sphericity, ED	0.632142
69	0.1152	0.0071357	0.12183	0.1722	GOMF_MONOCARBOXYLIC_ACID_BINDING	resint_LV Sphericity, ED	0.632142
80	0.10725	0.0071513	0.11343	0.1722	SMID_BREAST_CANCER_LUMINAL_A_UP	resint_LV Sphericity, ES	0.632142
70	0.11222	0.0070011	0.11869	0.17221	MCLACHLAN_DENTAL_CARIES_DN	resint_LV Sphericity, ED	0.632143
6	0.34178	0.0062541	0.36152	0.17224	GOBP_NEGATIVE_REGULATION_OF_LOW_DENSITY_LIPOPROTEIN_PARTICLE_CLEARANCE	resint_LV Sphericity, ES	0.632217
7	0.3982	0.0078701	0.42131	0.1723	GOBP_HINDGUT_DEVELOPMENT	resint_LV Sphericity, ED	0.632366
7	0.29905	0.0059106	0.31643	0.17231	GOBP_NOTCH_RECEPTOR_PROCESSING_LIGAND_DEPENDENT	resint_LV Sphericity, ED	0.632366
191	0.064897	0.0066655	0.068666	0.17231	GSE2128_CTRL_VS_MIMETOPE_NEGATIVE_SELECTION_DP_THYMOCYTE_C57BL6_DN	resint_LV Sphericity, ES	0.632366
892	0.032839	0.0071433	0.034753	0.17235	MIR524_5P	resint_LV Sphericity, ES	0.632477
55	0.12679	0.007015	0.13419	0.17238	GOBP_POSITIVE_REGULATION_OF_MYELOID_LEUKOCYTE_DIFFERENTIATION	resint_LV Sphericity, ES	0.632551
16	0.20973	0.0062654	0.222	0.1724	GOMF_TROPOMYOSIN_BINDING	resint_LV Sphericity, ED	0.632588
205	0.061399	0.0065306	0.064995	0.17242	SANSOM_APC_TARGETS	resint_LV Sphericity, ED	0.632625
84	0.10246	0.0069997	0.10846	0.17243	MIR5693	resint_LV Sphericity, ED	0.632626
68	0.11487	0.0070639	0.12163	0.17248	GOBP_REGULATION_OF_BONE_MINERALIZATION	resint_LV Sphericity, ES	0.632773
81	0.08577	0.0057545	0.09082	0.17249	MOOTHA_VOXPHOS	resint_LV Sphericity, ES	0.632774
188	0.067173	0.0068454	0.071131	0.1725	GSE5589_LPS_AND_IL10_VS_LPS_AND_IL6_STIM_IL6_KO_MACROPHAGE_45MIN_UP	resint_LV Sphericity, ES	0.632775
34	0.15887	0.0069149	0.16826	0.17255	GOMF_CARBOXY_LYASE_ACTIVITY	resint_LV Sphericity, ED	0.632886
17	0.22752	0.0070058	0.24097	0.17255	GOMF_CATION_CHLORIDE_SYMPORTER_ACTIVITY	resint_LV Sphericity, ES	0.632886
20	0.18581	0.0062052	0.19682	0.17258	GOCC_PLATELET_DENSE_GRANULE	resint_LV Sphericity, ES	0.632926
49	0.13177	0.0068825	0.13959	0.17259	GOBP_MACROPHAGE_MIGRATION	resint_LV Sphericity, ED	0.632926
36	0.1395	0.0062475	0.14778	0.1726	HEIDENBLAD_AMPLICON_8Q24_UP	resint_LV Sphericity, ED	0.632926
4	0.43953	0.0065672	0.46562	0.1726	GOCC_ELONGIN_COMPLEX	resint_LV Sphericity, ED	0.632926
6	0.43394	0.0079405	0.45976	0.17263	GOBP_BMP_SIGNALING_PATHWAY_INVOLVED_IN_HEART_DEVELOPMENT	resint_LV Sphericity, ED	0.633
1307	0.025622	0.0066638	0.02715	0.17266	ELF2_TARGET_GENES	resint_LV Sphericity, ES	0.633038
5	0.38557	0.0064408	0.40856	0.17266	GOBP_CLATHRIN_COAT_DISASSEMBLY	resint_LV Sphericity, ES	0.633038
117	0.086137	0.0069387	0.091276	0.17267	MIR7111_3P	resint_LV Sphericity, ES	0.633038
192	0.065474	0.0067421	0.069392	0.17271	GSE18281_PERIMEDULLARY_CORTICAL_REGION_VS_WHOLE_MEDULLA_THYMUS_UP	resint_LV Sphericity, ES	0.63308
111	0.091282	0.0071633	0.096752	0.17273	LENAOUR_DENDRITIC_CELL_MATURATION_UP	resint_LV Sphericity, ES	0.63308
743	0.03645	0.0072678	0.038635	0.17273	MIR30A_5P	resint_LV Sphericity, ES	0.63308
11	0.25579	0.0063368	0.27112	0.17273	GOBP_POSITIVE_REGULATION_OF_CYTOPLASMIC_TRANSLATION	resint_LV Sphericity, ES	0.63308
5	0.37555	0.0062735	0.39808	0.17274	GOBP_NADPH_OXIDATION	resint_LV Sphericity, ED	0.63308
55	0.12633	0.0069893	0.13391	0.17275	HP_VERTEBRAL_FUSION	resint_LV Sphericity, ED	0.63308
162	0.077222	0.0073104	0.081858	0.17275	GOCC_ADHERENS_JUNCTION	resint_LV Sphericity, ES	0.63308
95	0.091626	0.0066549	0.097136	0.17278	BROWNE_HCMV_INFECTION_8HR_UP	resint_LV Sphericity, ES	0.633153
80	0.096247	0.0064176	0.10204	0.1728	GOBP_EXTRINSIC_APOPTOTIC_SIGNALING_PATHWAY_VIA_DEATH_DOMAIN_RECEPTORS	resint_LV Sphericity, ED	0.633191
84	0.10385	0.0070946	0.11011	0.17281	REACTOME_PEPTIDE_HORMONE_METABOLISM	resint_LV Sphericity, ES	0.633191
12	0.22762	0.0058893	0.24136	0.17283	BANDRES_RESPONSE_TO_CARMUSTIN_WITHOUT_MGMT_24HR_UP	resint_LV Sphericity, ED	0.633193
190	0.061397	0.0062896	0.065105	0.17283	GSE22886_NAIVE_CD4_TCELL_VS_12H_ACT_TH2_DN	resint_LV Sphericity, ED	0.633193
74	0.099569	0.0063864	0.10558	0.17284	BILANGES_SERUM_SENSITIVE_GENES	resint_LV Sphericity, ES	0.633193
44	0.14417	0.0071363	0.1529	0.17288	GOBP_CALCINEURIN_MEDIATED_SIGNALING	resint_LV Sphericity, ES	0.633304
233	0.060897	0.0069	0.064592	0.1729	HLF_01	resint_LV Sphericity, ES	0.633305
39	0.13727	0.0063982	0.1456	0.1729	HP_APLASIA_HYPOPLASIA_OF_THE_CLAVICLES	resint_LV Sphericity, ES	0.633305
12	0.27562	0.0071314	0.29237	0.17292	HP_BILATERAL_TALIPES_EQUINOVARUS	resint_LV Sphericity, ED	0.633312
8	0.34324	0.007252	0.36413	0.17294	KOINUMA_COLON_CANCER_MSI_DN	resint_LV Sphericity, ED	0.633312
12	0.25911	0.0067043	0.27488	0.17294	HP_LYMPHADENITIS	resint_LV Sphericity, ES	0.633312
187	0.063651	0.0064694	0.067527	0.17295	GSE20715_WT_VS_TLR4_KO_24H_OZONE_LUNG_UP	resint_LV Sphericity, ED	0.633312
13	0.2796	0.0075295	0.29665	0.17297	GOBP_CDC42_PROTEIN_SIGNAL_TRANSDUCTION	resint_LV Sphericity, ED	0.633312
122	0.086853	0.0071433	0.092151	0.17297	MIR1248	resint_LV Sphericity, ES	0.633312
677	0.034453	0.0065701	0.036556	0.17299	HP_ABNORMAL_LIVER_MORPHOLOGY	resint_LV Sphericity, ES	0.633312
187	0.062254	0.0063274	0.066058	0.173	GSE17721_POLYIC_VS_PAM3CSK4_24H_BMDC_DN	resint_LV Sphericity, ED	0.633312
304	0.054593	0.0070514	0.057931	0.173	MIR12124	resint_LV Sphericity, ES	0.633312
17	0.23538	0.0072479	0.24977	0.173	HP_INCREASED_MUSCLE_FATIGUABILITY	resint_LV Sphericity, ES	0.633312
149	0.074094	0.0067294	0.078626	0.17301	HP_SPINAL_DYSRAPHISM	resint_LV Sphericity, ES	0.633312
187	0.062439	0.0063462	0.066275	0.17307	GSE17721_CTRL_VS_PAM3CSK4_8H_BMDC_DN	resint_LV Sphericity, ED	0.633464
16	0.25888	0.0077336	0.27481	0.17309	HP_ABNORMALITY_OF_THE_MIDDLE_EAR_OSSICLES	resint_LV Sphericity, ED	0.633464
102	0.089022	0.0066984	0.094507	0.17311	HELLER_SILENCED_BY_METHYLATION_DN	resint_LV Sphericity, ED	0.633464
108	0.090019	0.0069686	0.095562	0.17311	MIR7703	resint_LV Sphericity, ES	0.633464
538	0.037856	0.0064613	0.04019	0.17312	TRAVAGLINI_LUNG_TREM2_DENDRITIC_CELL	resint_LV Sphericity, ED	0.633464
167	0.073305	0.0070449	0.077823	0.17312	KEGG_CALCIUM_SIGNALING_PATHWAY	resint_LV Sphericity, ED	0.633464
153	0.078152	0.0071918	0.082974	0.17313	GSE24671_CTRL_VS_SENDAI_VIRUS_INFECTED_MOUSE_SPLENOCYTES_UP	resint_LV Sphericity, ES	0.633464
33	0.15069	0.0064619	0.15999	0.17314	WP_BDNFTRKB_SIGNALING	resint_LV Sphericity, ED	0.633464
187	0.059093	0.0060061	0.062741	0.17314	GSE45837_WT_VS_GFI1_KO_PDC_DN	resint_LV Sphericity, ED	0.633464
191	0.062016	0.0063695	0.065849	0.17316	GSE22432_MULTIPOTENT_VS_COMMON_DC_PROGENITOR_UNTREATED_UP	resint_LV Sphericity, ES	0.633468
100	0.082317	0.0061332	0.087413	0.17318	ACTWSNACTNY_UNKNOWN	resint_LV Sphericity, ES	0.633468
25	0.17825	0.0066545	0.18928	0.17318	HP_APLASIA_HYPOPLASIA_OF_THE_SCAPULAE	resint_LV Sphericity, ES	0.633468
82	0.10645	0.0071858	0.11305	0.17319	GOBP_ADENYLATE_CYCLASE_INHIBITING_G_PROTEIN_COUPLED_RECEPTOR_SIGNALING_PATHWAY	resint_LV Sphericity, ED	0.633468
16	0.22034	0.0065822	0.23399	0.17319	GOMF_PROTEIN_HORMONE_RECEPTOR_ACTIVITY	resint_LV Sphericity, ED	0.633468
61	0.16271	0.0094788	0.1728	0.1732	chr7p14	resint_LV Sphericity, ED	0.633468
3	0.36196	0.0046838	0.38443	0.17322	GOBP_MITOCHONDRIAL_ADP_TRANSMEMBRANE_TRANSPORT	resint_LV Sphericity, ED	0.633505
248	0.057885	0.0067636	0.06149	0.17326	HUTTMANN_B_CLL_POOR_SURVIVAL_UP	resint_LV Sphericity, ES	0.633616
40	0.14127	0.0066683	0.15008	0.17329	HP_PROXIMAL_MUSCLE_WEAKNESS_IN_UPPER_LIMBS	resint_LV Sphericity, ES	0.63369
4	0.33493	0.0050044	0.35584	0.1733	REACTOME_TRAFFICKING_OF_MYRISTOYLATED_PROTEINS_TO_THE_CILIUM	resint_LV Sphericity, ED	0.63369
31	0.15973	0.0066392	0.16971	0.17331	HP_ABNORMAL_EPIPHYSIS_MORPHOLOGY_OF_THE_PHALANGES_OF_THE_HAND	resint_LV Sphericity, ED	0.633691
123	0.085134	0.0070303	0.090467	0.17335	GSE37605_TREG_VS_TCONV_C57BL6_FOXP3_FUSION_GFP_UP	resint_LV Sphericity, ES	0.633801
23	0.19123	0.0068479	0.20322	0.17337	CHEN_ETV5_TARGETS_SERTOLI	resint_LV Sphericity, ED	0.633802
37	0.13375	0.0060723	0.14214	0.17337	GOBP_PROTEIN_TARGETING_TO_VACUOLE	resint_LV Sphericity, ED	0.633802
69	0.091398	0.0056616	0.097141	0.17339	GOCC_CYTOPLASMIC_STRESS_GRANULE	resint_LV Sphericity, ED	0.63384
66	0.10245	0.0062074	0.1089	0.17341	HP_CONE_SHAPED_EPIPHYSIS	resint_LV Sphericity, ED	0.633877
188	0.060975	0.0062138	0.064817	0.17343	KAECH_DAY8_EFF_VS_DAY15_EFF_CD8_TCELL_UP	resint_LV Sphericity, ED	0.633914
179	0.066071	0.0065716	0.070237	0.17344	GSE22527_ANTI_CD3_INVIVO_VS_UNTREATED_MOUSE_TREG_UP	resint_LV Sphericity, ED	0.633914
9	0.28828	0.0064602	0.30651	0.17348	GOMF_CHLORIDE_CHANNEL_INHIBITOR_ACTIVITY	resint_LV Sphericity, ES	0.634025
902	0.029536	0.0064587	0.031406	0.1735	HP_ABNORMALITY_OF_THE_CEREBRAL_SUBCORTEX	resint_LV Sphericity, ED	0.634062
195	0.065124	0.0067576	0.069257	0.17353	MIR6853_3P	resint_LV Sphericity, ED	0.6341
192	0.068893	0.0070941	0.073265	0.17353	GSE28737_BCL6_HET_VS_BCL6_KO_MARGINAL_ZONE_BCELL_UP	resint_LV Sphericity, ES	0.6341
64	0.10494	0.0062611	0.11161	0.17357	HP_PARAPARESIS	resint_LV Sphericity, ES	0.634175
17	0.19959	0.0061456	0.2123	0.17358	GOCC_TRANSLATION_PREINITIATION_COMPLEX	resint_LV Sphericity, ED	0.634175
190	0.062799	0.0064332	0.066799	0.17359	GSE22886_NAIVE_CD4_TCELL_VS_12H_ACT_TH2_DN	resint_LV Sphericity, ES	0.634175
15	0.23411	0.0067717	0.24903	0.17359	GOBP_MAINTENANCE_OF_SYNAPSE_STRUCTURE	resint_LV Sphericity, ES	0.634175
190	0.062628	0.0064157	0.066623	0.17361	GSE25088_ROSIGLITAZONE_VS_IL4_AND_ROSIGLITAZONE_STIM_MACROPHAGE_DAY10_UP	resint_LV Sphericity, ED	0.634176
246	0.061465	0.0071534	0.065388	0.17361	MIR548AS_3P	resint_LV Sphericity, ES	0.634176
14	0.21699	0.006064	0.23085	0.17362	HP_OVARIAN_CARCINOMA	resint_LV Sphericity, ES	0.634177
10	0.266	0.0062832	0.283	0.17363	GOBP_PROTEIN_DEPALMITOYLATION	resint_LV Sphericity, ES	0.634177
167	0.07187	0.006907	0.076465	0.17364	GSE37301_HEMATOPOIETIC_STEM_CELL_VS_CD4_TCELL_UP	resint_LV Sphericity, ES	0.634178
104	0.085942	0.0065294	0.091453	0.17368	WP_THERMOGENESIS	resint_LV Sphericity, ES	0.634218
6	0.43818	0.008018	0.46629	0.17369	CASTELLANO_HRAS_AND_NRAS_TARGETS_UP	resint_LV Sphericity, ES	0.634218
41	0.13931	0.0066571	0.14825	0.1737	WP_VITAMIN_A_AND_CAROTENOID_METABOLISM	resint_LV Sphericity, ED	0.634218
152	0.075216	0.0068992	0.080044	0.1737	MIR2681_5P	resint_LV Sphericity, ES	0.634218
5	0.4059	0.0067805	0.43195	0.1737	HP_DECREASED_CIRCULATING_COPPER_CONCENTRATION	resint_LV Sphericity, ES	0.634218
113	0.087588	0.0069347	0.093226	0.17374	GOBP_NUCLEOSOME_ASSEMBLY	resint_LV Sphericity, ED	0.634257
143	0.070678	0.0062897	0.075228	0.17374	GOMF_PROTEIN_PHOSPHATASE_BINDING	resint_LV Sphericity, ED	0.634257
15	0.27586	0.0079794	0.29364	0.17375	HP_VAGINAL_ATRESIA	resint_LV Sphericity, ES	0.634257
162	0.064669	0.0061221	0.068837	0.17376	GTCTTCC_MIR7	resint_LV Sphericity, ED	0.634257
15	0.23718	0.0068606	0.25247	0.17376	GOBP_ATP_TRANSPORT	resint_LV Sphericity, ES	0.634257
56	0.11913	0.0066507	0.12682	0.17377	GOBP_REGULATION_OF_SUBSTRATE_ADHESION_DEPENDENT_CELL_SPREADING	resint_LV Sphericity, ES	0.634258
7	0.35175	0.006952	0.37445	0.17378	REACTOME_ACTIVATED_NTRK2_SIGNALS_THROUGH_FYN	resint_LV Sphericity, ED	0.634258
1001	0.028215	0.0064807	0.030038	0.1738	NFKBIA_TARGET_GENES	resint_LV Sphericity, ED	0.634295
150	0.076585	0.0069788	0.081539	0.17381	GSE17974_IL4_AND_ANTI_IL12_VS_UNTREATED_24H_ACT_CD4_TCELL_UP	resint_LV Sphericity, ES	0.634296
14	0.24961	0.0069753	0.26578	0.17383	YAO_TEMPORAL_RESPONSE_TO_PROGESTERONE_CLUSTER_4	resint_LV Sphericity, ES	0.634298
164	0.066273	0.0063121	0.07057	0.17384	GSE15659_NAIVE_VS_PTPRC_NEG_CD4_TCELL_UP	resint_LV Sphericity, ED	0.634298
49	0.14114	0.0073718	0.15029	0.17384	MORF_BMPR2	resint_LV Sphericity, ES	0.634298
33	0.17684	0.0075831	0.18833	0.17388	NABA_PROTEOGLYCANS	resint_LV Sphericity, ES	0.634408
185	0.064795	0.0065507	0.069009	0.17389	GSE369_SOCS3_KO_VS_IFNG_KO_LIVER_UP	resint_LV Sphericity, ED	0.634408
32	0.14109	0.0059581	0.15029	0.17392	GOBP_REGULATION_OF_TYPE_I_INTERFERON_MEDIATED_SIGNALING_PATHWAY	resint_LV Sphericity, ED	0.634411
9	0.23808	0.0053352	0.2536	0.17392	GOBP_POSITIVE_REGULATION_OF_ENDOPLASMIC_RETICULUM_STRESS_INDUCED_INTRINSIC_APOPTOTIC_SIGNALING_PATHWAY	resint_LV Sphericity, ED	0.634411
626	0.035517	0.0065225	0.037834	0.17393	GTGACGY_E4F1_Q6	resint_LV Sphericity, ED	0.634411
7	0.37331	0.0073781	0.39767	0.17394	GOBP_POST_EMBRYONIC_ANIMAL_ORGAN_MORPHOGENESIS	resint_LV Sphericity, ES	0.634411
98	0.089664	0.0066139	0.095517	0.17394	BOUDOUKHA_BOUND_BY_IGF2BP2	resint_LV Sphericity, ES	0.634411
5	0.40045	0.0066894	0.42662	0.17396	GOBP_POSITIVE_REGULATION_OF_MAST_CELL_CHEMOTAXIS	resint_LV Sphericity, ED	0.634448
8	0.36292	0.0076678	0.38666	0.17398	GOBP_SEBACEOUS_GLAND_DEVELOPMENT	resint_LV Sphericity, ES	0.634485
52	0.12685	0.0068245	0.13517	0.17402	BOYAULT_LIVER_CANCER_SUBCLASS_G3_DN	resint_LV Sphericity, ES	0.634561
18	0.19903	0.006306	0.2121	0.17403	GOBP_NEGATIVE_REGULATION_OF_PEPTIDYL_LYSINE_ACETYLATION	resint_LV Sphericity, ES	0.634561
385	0.04725	0.0068522	0.050355	0.17404	ATF5_TARGET_GENES	resint_LV Sphericity, ES	0.634561
186	0.061896	0.0062743	0.065964	0.17405	GSE43955_10H_VS_60H_ACT_CD4_TCELL_WITH_TGFB_IL6_UP	resint_LV Sphericity, ED	0.634561
38	0.12992	0.0059776	0.13846	0.17405	GOBP_CYTOKINETIC_PROCESS	resint_LV Sphericity, ED	0.634561
66	0.10502	0.0063632	0.11194	0.17408	GOBP_PIGMENT_METABOLIC_PROCESS	resint_LV Sphericity, ED	0.634599
30	0.17428	0.0071264	0.18577	0.17408	GOBP_PROTEIN_KINASE_C_SIGNALING	resint_LV Sphericity, ES	0.634599
34	0.17017	0.0074069	0.18139	0.17409	HP_GERM_CELL_NEOPLASIA	resint_LV Sphericity, ED	0.634599
180	0.067837	0.0067659	0.072312	0.1741	GSE29949_MICROGLIA_BRAIN_VS_MONOCYTE_BONE_MARROW_DN	resint_LV Sphericity, ES	0.6346
183	0.068596	0.0068978	0.073127	0.17412	LTE2_UP.V1_UP	resint_LV Sphericity, ED	0.634637
73	0.11423	0.0072774	0.12178	0.17413	BRUECKNER_TARGETS_OF_MIRLET7A3_DN	resint_LV Sphericity, ED	0.634637
8	0.3019	0.0063786	0.3219	0.17417	GOCC_HFE_TRANSFERRIN_RECEPTOR_COMPLEX	resint_LV Sphericity, ED	0.634747
188	0.066755	0.0068028	0.071188	0.1742	GSE21774_CD62L_POS_CD56_BRIGHT_VS_CD62L_NEG_CD56_DIM_NK_CELL_DN	resint_LV Sphericity, ED	0.634821
144	0.077991	0.0069645	0.083176	0.17422	GOBP_FATTY_ACID_TRANSPORT	resint_LV Sphericity, ES	0.634858
37	0.14621	0.0066379	0.15595	0.17425	HP_HYPOPLASIA_OF_THE_UTERUS	resint_LV Sphericity, ED	0.634931
5	0.38887	0.006496	0.41486	0.1743	HP_ENLARGED_METAPHYSES	resint_LV Sphericity, ED	0.635041
169	0.070164	0.0067829	0.074855	0.1743	GSE2706_R848_VS_R848_AND_LPS_8H_STIM_DC_UP	resint_LV Sphericity, ED	0.635041
191	0.063028	0.0064735	0.067251	0.17433	GSE18893_CTRL_VS_TNF_TREATED_TCONV_2H_UP	resint_LV Sphericity, ED	0.635115
191	0.062069	0.006375	0.066237	0.17437	GSE17301_CTRL_VS_48H_IFNA2_STIM_CD8_TCELL_UP	resint_LV Sphericity, ED	0.635225
279	0.05183	0.0064179	0.055317	0.17439	MODULE_181	resint_LV Sphericity, ED	0.635262
49	0.1349	0.0070457	0.144	0.17444	MIR3907	resint_LV Sphericity, ED	0.635372
7	0.35621	0.0070402	0.38024	0.17444	HP_ECTOPIC_ANTERIOR_PITUITARY_GLAND	resint_LV Sphericity, ES	0.635372
113	0.08309	0.0065785	0.088708	0.17447	MIR3612	resint_LV Sphericity, ED	0.63541
245	0.062257	0.007231	0.066469	0.17448	TAL1BETAITF2_01	resint_LV Sphericity, ES	0.63541
6	0.35133	0.0064289	0.3751	0.17448	GOMF_RDNA_BINDING	resint_LV Sphericity, ES	0.63541
11	0.27792	0.0068849	0.29674	0.17449	GOBP_SYNAPTIC_VESICLE_BUDDING	resint_LV Sphericity, ED	0.635411
11	0.27947	0.0069233	0.2984	0.1745	GOCC_PLATELET_DENSE_TUBULAR_NETWORK	resint_LV Sphericity, ES	0.635411
83	0.10249	0.0069606	0.10946	0.17455	WP_MICRORNAS_IN_CARDIOMYOCYTE_HYPERTROPHY	resint_LV Sphericity, ES	0.635557
182	0.071061	0.0071263	0.075893	0.17456	AIZARANI_LIVER_C4_EPCAM_POS_BILE_DUCT_CELLS_1	resint_LV Sphericity, ES	0.635558
13	0.23961	0.0064525	0.25591	0.17457	BIOCARTA_RB_PATHWAY	resint_LV Sphericity, ES	0.635558
132	0.079372	0.0067883	0.084788	0.17461	MIR4756_5P	resint_LV Sphericity, ED	0.635668
127	0.075657	0.0063478	0.080823	0.17462	HP_HALLUCINATIONS	resint_LV Sphericity, ES	0.635668
8	0.34117	0.0072083	0.36448	0.17464	GOBP_DETERMINATION_OF_LEFT_RIGHT_ASYMMETRY_IN_LATERAL_MESODERM	resint_LV Sphericity, ED	0.635705
433	0.043932	0.0067472	0.046936	0.17465	MIR4803	resint_LV Sphericity, ED	0.635706
191	0.057539	0.0059097	0.061478	0.17466	GSE17721_POLYIC_VS_PAM3CSK4_1H_BMDC_UP	resint_LV Sphericity, ED	0.635706
189	0.065097	0.0066513	0.06956	0.17468	GSE11961_GERMINAL_CENTER_BCELL_DAY7_VS_MEMORY_BCELL_DAY40_UP	resint_LV Sphericity, ES	0.635743
179	0.064838	0.006449	0.069294	0.17472	GSE360_HIGH_DOSE_B_MALAYI_VS_M_TUBERCULOSIS_DC_UP	resint_LV Sphericity, ES	0.635853
189	0.065047	0.0066461	0.069519	0.17473	GSE39556_CD8A_DC_VS_NK_CELL_UP	resint_LV Sphericity, ED	0.635853
16	0.18438	0.005508	0.19707	0.17475	MODULE_110	resint_LV Sphericity, ED	0.63589
139	0.078752	0.0069102	0.084183	0.17478	GOBP_RESPONSE_TO_CALCIUM_ION	resint_LV Sphericity, ED	0.635928
20	0.17283	0.0057718	0.18475	0.17478	HP_MYOGLOBINURIA	resint_LV Sphericity, ES	0.635928
16	0.20976	0.0062663	0.22426	0.17481	GOCC_SPERM_HEAD	resint_LV Sphericity, ES	0.635934
147	0.069736	0.0062913	0.074564	0.17484	HP_PARAPLEGIA	resint_LV Sphericity, ED	0.635934
167	0.073862	0.0070984	0.078975	0.17484	GSE25677_MPL_VS_R848_STIM_BCELL_UP	resint_LV Sphericity, ES	0.635934
179	0.069435	0.0069062	0.074246	0.17485	HP_ABNORMALITY_OF_THE_SMALL_INTESTINE	resint_LV Sphericity, ES	0.635934
14	0.25029	0.0069946	0.26764	0.17485	GOBP_NEUTROPHIL_HOMEOSTASIS	resint_LV Sphericity, ES	0.635934
207	0.068201	0.007289	0.072936	0.17488	MIKKELSEN_NPC_HCP_WITH_H3K4ME3_AND_H3K27ME3	resint_LV Sphericity, ES	0.635934
27	0.1657	0.0064281	0.1772	0.17488	TERAO_AOX4_TARGETS_SKIN_UP	resint_LV Sphericity, ES	0.635934
45	0.14058	0.0070371	0.15034	0.17488	GOBP_POSITIVE_REGULATION_OF_FIBROBLAST_PROLIFERATION	resint_LV Sphericity, ES	0.635934
13	0.23197	0.0062469	0.24809	0.17489	HP_RECURRENT_CORNEAL_EROSIONS	resint_LV Sphericity, ED	0.635934
186	0.064101	0.0064979	0.068553	0.17489	MODULE_379	resint_LV Sphericity, ES	0.635934
18	0.1753	0.0055541	0.18749	0.1749	BAHD1_TARGET_GENES	resint_LV Sphericity, ED	0.635934
113	0.086488	0.0068475	0.0925	0.1749	HP_ECLABION	resint_LV Sphericity, ES	0.635934
63	0.12305	0.0072843	0.13163	0.17495	MIR6822_5P	resint_LV Sphericity, ES	0.635944
183	0.063513	0.0063867	0.067949	0.17497	GSE45365_NK_CELL_VS_CD8_TCELL_MCMV_INFECTION_DN	resint_LV Sphericity, ED	0.635944
22	0.19568	0.0068533	0.20934	0.17497	GOBP_POSITIVE_REGULATION_OF_MACROPHAGE_MIGRATION	resint_LV Sphericity, ES	0.635944
79	0.10063	0.0066682	0.10766	0.17498	MIR7161_3P	resint_LV Sphericity, ED	0.635944
103	0.091857	0.0069453	0.098275	0.17498	HU_FETAL_RETINA_RPC	resint_LV Sphericity, ES	0.635944
614	0.035939	0.0065388	0.038452	0.17499	GOBP_PROTEIN_LOCALIZATION_TO_MEMBRANE	resint_LV Sphericity, ES	0.635944
18	0.19369	0.0061367	0.20727	0.17503	WEBER_METHYLATED_HCP_IN_SPERM_UP	resint_LV Sphericity, ED	0.635944
13	0.28412	0.0076514	0.30404	0.17503	HARALAMBIEVA_PBMC_M_M_R_II_AGE_11_22YO_VACCINATED_VS_UNVACCINATED_LOW_ANTIBODY_RESPONDERS_TO_TREATMENT_7YR_UP	resint_LV Sphericity, ES	0.635944
40	0.12964	0.0061191	0.13873	0.17505	GOCC_NUCLEOID	resint_LV Sphericity, ES	0.635944
34	0.16493	0.0071788	0.17652	0.17506	GOBP_REGULATION_OF_NMDA_RECEPTOR_ACTIVITY	resint_LV Sphericity, ED	0.635944
75	0.11305	0.0072999	0.12099	0.17506	GOBP_VASOCONSTRICTION	resint_LV Sphericity, ES	0.635944
91	0.09417	0.0066949	0.10078	0.17506	REACTOME_MYD88_INDEPENDENT_TLR4_CASCADE	resint_LV Sphericity, ES	0.635944
31	0.15777	0.0065575	0.16887	0.17509	WP_OVARIAN_INFERTILITY_GENES	resint_LV Sphericity, ED	0.635944
5	0.3651	0.006099	0.3908	0.17509	WP_BENZENE_METABOLISM	resint_LV Sphericity, ES	0.635944
233	0.059517	0.0067436	0.063709	0.1751	HP_ATTENTION_DEFICIT_HYPERACTIVITY_DISORDER	resint_LV Sphericity, ED	0.635944
41	0.13683	0.0065386	0.14647	0.17511	MIR490_5P	resint_LV Sphericity, ED	0.635944
5	0.42681	0.0071297	0.45687	0.17511	MIR3197	resint_LV Sphericity, ED	0.635944
173	0.065547	0.0064104	0.070165	0.17511	GSE7509_UNSTIM_VS_IFNA_STIM_IMMATURE_DC_UP	resint_LV Sphericity, ED	0.635944
9	0.25749	0.0057702	0.27564	0.17512	MIR371A_3P	resint_LV Sphericity, ED	0.635944
17	0.2036	0.0062691	0.21795	0.17512	GLI1_UP.V1_DN	resint_LV Sphericity, ES	0.635944
56	0.12274	0.0068519	0.13139	0.17512	GOBP_REGULATION_OF_EMBRYONIC_DEVELOPMENT	resint_LV Sphericity, ES	0.635944
5	0.35925	0.0060012	0.38458	0.17512	REACTOME_TFAP2A_ACTS_AS_A_TRANSCRIPTIONAL_REPRESSOR_DURING_RETINOIC_ACID_INDUCED_CELL_DIFFERENTIATION	resint_LV Sphericity, ES	0.635944
110	0.081825	0.0063923	0.087599	0.17514	MIR342_3P	resint_LV Sphericity, ED	0.635945
196	0.060094	0.0062515	0.064335	0.17514	GSE12198_CTRL_VS_LOW_IL2_STIM_NK_CELL_DN	resint_LV Sphericity, ED	0.635945
8	0.40591	0.0085761	0.43458	0.17516	GOBP_PHENOL_CONTAINING_COMPOUND_CATABOLIC_PROCESS	resint_LV Sphericity, ES	0.635982
7	0.36655	0.0072446	0.39247	0.17517	HP_CHILBLAINS	resint_LV Sphericity, ED	0.635983
5	0.36444	0.0060879	0.39023	0.17518	HP_FACIAL_MYOKYMIA	resint_LV Sphericity, ED	0.635983
7	0.32486	0.0064206	0.34792	0.17523	CAO_BLOOD_FLUZONE_AGE_05_14YO_30DY_UP	resint_LV Sphericity, ED	0.636129
30	0.15443	0.0063146	0.1654	0.17524	HP_ABNORMAL_TRICUSPID_VALVE_MORPHOLOGY	resint_LV Sphericity, ED	0.636129
177	0.065566	0.0064852	0.070225	0.17525	GSE37416_CTRL_VS_6H_F_TULARENSIS_LVS_NEUTROPHIL_DN	resint_LV Sphericity, ED	0.63613
51	0.12446	0.0066315	0.13332	0.17527	PAPASPYRIDONOS_UNSTABLE_ATEROSCLEROTIC_PLAQUE_UP	resint_LV Sphericity, ES	0.636138
35	0.16435	0.0072574	0.17605	0.17528	UZONYI_RESPONSE_TO_LEUKOTRIENE_AND_THROMBIN	resint_LV Sphericity, ES	0.636138
5	0.47495	0.0079339	0.5088	0.17529	GOMF_TRIPEPTIDE_TRANSMEMBRANE_TRANSPORTER_ACTIVITY	resint_LV Sphericity, ES	0.636138
188	0.063857	0.0065075	0.068411	0.1753	GSE24574_BCL6_HIGH_TFH_VS_TCONV_CD4_TCELL_UP	resint_LV Sphericity, ED	0.636138
82	0.099484	0.0067155	0.10659	0.17532	WP_PANCREATIC_ADENOCARCINOMA_PATHWAY	resint_LV Sphericity, ED	0.636138
42	0.14242	0.0068882	0.15259	0.17532	MIR3619_3P	resint_LV Sphericity, ES	0.636138
84	0.10836	0.007403	0.1161	0.17534	GOCC_COLLAGEN_TRIMER	resint_LV Sphericity, ED	0.636138
21	0.1812	0.0062006	0.19415	0.17534	GOBP_ERROR_FREE_TRANSLESION_SYNTHESIS	resint_LV Sphericity, ES	0.636138
62	0.11867	0.0069695	0.12717	0.17537	MIR4448	resint_LV Sphericity, ED	0.636138
18	0.30833	0.0097689	0.33041	0.17538	chr18q23	resint_LV Sphericity, ED	0.636138
437	0.04115	0.0063484	0.0441	0.17539	HP_ABNORMALITY_OF_THE_MUSCULATURE_OF_THE_LIMBS	resint_LV Sphericity, ED	0.636138
8	0.31705	0.0066987	0.33978	0.17539	GOBP_CELLULAR_RESPONSE_TO_IRON_ION	resint_LV Sphericity, ED	0.636138
17	0.22357	0.006884	0.23961	0.1754	HP_DISTAL_ARTHROGRYPOSIS	resint_LV Sphericity, ED	0.636138
74	0.10286	0.0065974	0.11024	0.17541	ZNF708_TARGET_GENES	resint_LV Sphericity, ES	0.636138
21	0.1949	0.0066693	0.2089	0.17542	HP_SCAPHOCEPHALY	resint_LV Sphericity, ED	0.636138
533	0.040493	0.0068802	0.043401	0.17542	PAX7_TARGET_GENES	resint_LV Sphericity, ES	0.636138
8	0.28595	0.0060416	0.30648	0.17542	REACTOME_COHESIN_LOADING_ONTO_CHROMATIN	resint_LV Sphericity, ES	0.636138
4	0.49445	0.007388	0.53	0.17543	GOBP_RECEPTOR_MEDIATED_VIRION_ATTACHMENT_TO_HOST_CELL	resint_LV Sphericity, ES	0.636139
13	0.27602	0.0074332	0.2959	0.17546	WP_COVID19_ADVERSE_OUTCOME_PATHWAY	resint_LV Sphericity, ES	0.636176
212	0.063319	0.0068475	0.067878	0.17546	HP1SITEFACTOR_Q6	resint_LV Sphericity, ES	0.636176
8	0.33864	0.0071549	0.36304	0.17547	GOBP_ADENYLATE_CYCLASE_INHIBITING_G_PROTEIN_COUPLED_ACETYLCHOLINE_RECEPTOR_SIGNALING_PATHWAY	resint_LV Sphericity, ES	0.636176
804	0.030539	0.0063231	0.032742	0.17549	GOBP_CELLULAR_RESPONSE_TO_DNA_DAMAGE_STIMULUS	resint_LV Sphericity, ED	0.636177
257	0.051825	0.0061628	0.055563	0.17549	CETS1P54_01	resint_LV Sphericity, ES	0.636177
19	0.20713	0.0067424	0.22208	0.1755	REACTOME_RAS_ACTIVATION_UPON_CA2_INFLUX_THROUGH_NMDA_RECEPTOR	resint_LV Sphericity, ES	0.636178
38	0.15475	0.0071199	0.16596	0.17555	GOBP_NEGATIVE_REGULATION_OF_ENDOTHELIAL_CELL_PROLIFERATION	resint_LV Sphericity, ED	0.636217
102	0.087572	0.0065893	0.093914	0.17555	GOBP_REACTIVE_OXYGEN_SPECIES_BIOSYNTHETIC_PROCESS	resint_LV Sphericity, ED	0.636217
20	0.18704	0.0062463	0.2006	0.17557	HP_ESOPHAGEAL_STENOSIS	resint_LV Sphericity, ED	0.636217
329	0.05237	0.0070319	0.056169	0.17558	MIR576_5P	resint_LV Sphericity, ED	0.636217
187	0.062185	0.0063204	0.066697	0.17558	GSE360_T_GONDII_VS_M_TUBERCULOSIS_DC_UP	resint_LV Sphericity, ED	0.636217
40	0.12514	0.005907	0.13422	0.17558	GAO_SMALL_INTESTINE_24W_C3_ENTEROCYTE_PROGENITOR_SUBTYPE_1	resint_LV Sphericity, ED	0.636217
61	0.10604	0.0061774	0.11373	0.17558	GOBP_CYTOPLASMIC_MICROTUBULE_ORGANIZATION	resint_LV Sphericity, ES	0.636217
12	0.29281	0.0075761	0.31409	0.17561	HP_MICROPHALLUS	resint_LV Sphericity, ES	0.636254
17	0.22931	0.0070609	0.24598	0.17561	GOBP_REGULATION_OF_HAIR_FOLLICLE_DEVELOPMENT	resint_LV Sphericity, ES	0.636254
16	0.24242	0.0072419	0.26005	0.17562	DESCARTES_FETAL_STOMACH_GOBLET_CELLS	resint_LV Sphericity, ES	0.636255
8	0.28234	0.0059653	0.3029	0.17565	HP_ABNORMAL_MAST_CELL_MORPHOLOGY	resint_LV Sphericity, ED	0.636292
7	0.27564	0.0054478	0.29573	0.17566	REACTOME_APEX1_INDEPENDENT_RESOLUTION_OF_AP_SITES_VIA_THE_SINGLE_NUCLEOTIDE_REPLACEMENT_PATHWAY	resint_LV Sphericity, ED	0.636292
184	0.070541	0.0071126	0.075683	0.17566	GSE5542_UNTREATED_VS_IFNG_TREATED_EPITHELIAL_CELLS_24H_UP	resint_LV Sphericity, ES	0.636292
9	0.29569	0.0066262	0.3173	0.17571	HP_EXTRAHEPATIC_CHOLESTASIS	resint_LV Sphericity, ED	0.636301
5	0.40315	0.0067345	0.43263	0.17571	GOBP_RETROGRADE_NEURONAL_DENSE_CORE_VESICLE_TRANSPORT	resint_LV Sphericity, ED	0.636301
174	0.065583	0.0064322	0.070379	0.17571	GSE37563_WT_VS_CTLA4_KO_CD4_TCELL_D4_POST_IMMUNIZATION_DN	resint_LV Sphericity, ES	0.636301
7	0.31464	0.0062186	0.33769	0.17574	MIR1250_5P	resint_LV Sphericity, ED	0.636301
8	0.30425	0.0064284	0.32658	0.17577	HP_ABNORMALITY_OF_THE_EXTRAOCULAR_MUSCLES	resint_LV Sphericity, ED	0.636301
58	0.11805	0.0067067	0.12672	0.17577	MIR8069	resint_LV Sphericity, ES	0.636301
6	0.31967	0.0058496	0.34313	0.17577	GOBP_CELLULAR_RESPONSE_TO_NITROSATIVE_STRESS	resint_LV Sphericity, ES	0.636301
168	0.06655	0.0064146	0.071436	0.17578	GSE41867_NAIVE_VS_DAY8_LCMV_CLONE13_EFFECTOR_CD8_TCELL_DN	resint_LV Sphericity, ED	0.636301
21	0.20847	0.0071336	0.22378	0.17578	LANDEMAINE_LUNG_METASTASIS	resint_LV Sphericity, ES	0.636301
177	0.06685	0.0066122	0.071759	0.17578	GSE1791_CTRL_VS_NEUROMEDINU_IN_T_CELL_LINE_12H_UP	resint_LV Sphericity, ES	0.636301
106	0.08334	0.0063919	0.089463	0.17579	MIR942_3P	resint_LV Sphericity, ED	0.636301
37	0.1552	0.0070461	0.16661	0.1758	HP_MISSING_RIBS	resint_LV Sphericity, ES	0.636301
13	0.21369	0.0057546	0.22941	0.17581	GOMF_PEPTIDE_DISULFIDE_OXIDOREDUCTASE_ACTIVITY	resint_LV Sphericity, ED	0.636301
13	0.23983	0.0064584	0.25747	0.17581	GOMF_BMP_RECEPTOR_BINDING	resint_LV Sphericity, ED	0.636301
30	0.17294	0.0070712	0.18568	0.17583	KEGG_PRIMARY_IMMUNODEFICIENCY	resint_LV Sphericity, ES	0.636301
54	0.1124	0.006162	0.12068	0.17584	HP_CACHEXIA	resint_LV Sphericity, ED	0.636301
126	0.070878	0.0059235	0.076103	0.17584	MORF_AP3D1	resint_LV Sphericity, ES	0.636301
165	0.070391	0.0067245	0.075581	0.17585	MIR1205	resint_LV Sphericity, ES	0.636301
189	0.064505	0.0065908	0.069263	0.17585	GSE2770_IL12_VS_IL4_TREATED_ACT_CD4_TCELL_48H_DN	resint_LV Sphericity, ES	0.636301
87	0.096551	0.0067123	0.10369	0.17589	REACTOME_TOLL_LIKE_RECEPTOR_9_TLR9_CASCADE	resint_LV Sphericity, ES	0.636382
34	0.14347	0.0062446	0.15408	0.1759	HP_FATIGABLE_WEAKNESS_OF_SKELETAL_MUSCLES	resint_LV Sphericity, ES	0.636382
13	0.28775	0.0077491	0.30907	0.17592	BIOCARTA_RACC_PATHWAY	resint_LV Sphericity, ED	0.636382
46	0.14013	0.0070921	0.15051	0.17592	HP_APLASIA_HYPOPLASIA_OF_THE_HALLUX	resint_LV Sphericity, ED	0.636382
8	0.27658	0.0058438	0.29711	0.17595	GOMF_CYCLIC_NUCLEOTIDE_DEPENDENT_PROTEIN_KINASE_ACTIVITY	resint_LV Sphericity, ED	0.636382
179	0.069747	0.0069373	0.074923	0.17595	GSE22033_UNTREATED_VS_MRL24_TREATED_MEF_DN	resint_LV Sphericity, ES	0.636382
183	0.063019	0.006337	0.067697	0.17596	GSE13411_NAIVE_VS_SWITCHED_MEMORY_BCELL_DN	resint_LV Sphericity, ES	0.636382
62	0.11296	0.0066342	0.12135	0.17597	HOFFMANN_SMALL_PRE_BII_TO_IMMATURE_B_LYMPHOCYTE_UP	resint_LV Sphericity, ED	0.636382
6	0.37004	0.0067713	0.39754	0.17597	GOCC_CEREBELLAR_MOSSY_FIBER	resint_LV Sphericity, ES	0.636382
45	0.13639	0.0068274	0.14653	0.17599	HENDRICKS_SMARCA4_TARGETS_DN	resint_LV Sphericity, ED	0.636382
170	0.072483	0.0070276	0.077876	0.176	GSE2706_R848_VS_R848_AND_LPS_8H_STIM_DC_DN	resint_LV Sphericity, ES	0.636382
58	0.10346	0.0058775	0.11116	0.17601	HP_TETRAPLEGIA_TETRAPARESIS	resint_LV Sphericity, ES	0.636382
184	0.063677	0.0064205	0.068418	0.17601	GSE3203_UNTREATED_VS_IFNB_TREATED_LN_BCELL_UP	resint_LV Sphericity, ES	0.636382
183	0.064886	0.0065247	0.069722	0.17603	GSE360_L_DONOVANI_VS_L_MAJOR_MAC_DN	resint_LV Sphericity, ED	0.636382
113	0.085581	0.0067758	0.091962	0.17603	MARKEY_RB1_CHRONIC_LOF_DN	resint_LV Sphericity, ED	0.636382
53	0.13305	0.0072264	0.14297	0.17604	MIR548AY_3P	resint_LV Sphericity, ES	0.636382
5	0.51511	0.0086048	0.55357	0.17605	RODRIGUES_DCC_TARGETS_UP	resint_LV Sphericity, ES	0.636382
16	0.214	0.0063928	0.22997	0.17605	REACTOME_SIGNALING_BY_ERBB2_ECD_MUTANTS	resint_LV Sphericity, ES	0.636382
5	0.36185	0.0060446	0.38888	0.17607	GOBP_NEGATIVE_REGULATION_OF_DEFENSE_RESPONSE_TO_BACTERIUM	resint_LV Sphericity, ES	0.636385
6	0.43889	0.0080311	0.47173	0.17609	GOBP_BMP_SIGNALING_PATHWAY_INVOLVED_IN_HEART_DEVELOPMENT	resint_LV Sphericity, ES	0.636385
5	0.3598	0.0060103	0.38674	0.17611	GOBP_TRNA_PSEUDOURIDINE_SYNTHESIS	resint_LV Sphericity, ED	0.636385
189	0.065023	0.0066437	0.069894	0.17611	GSE557_WT_VS_I_AB_KO_DC_DN	resint_LV Sphericity, ES	0.636385
7	0.31826	0.0062902	0.34211	0.17612	HP_BILATERAL_CLEFT_LIP_AND_PALATE	resint_LV Sphericity, ES	0.636385
187	0.066763	0.0067857	0.071767	0.17612	GSE8921_UNSTIM_0H_VS_TLR1_2_STIM_MONOCYTE_24H_UP	resint_LV Sphericity, ES	0.636385
105	0.082765	0.006318	0.088969	0.17612	GOBP_ORGANELLE_MEMBRANE_FUSION	resint_LV Sphericity, ES	0.636385
487	0.043531	0.0070793	0.046797	0.17614	MIR429	resint_LV Sphericity, ES	0.636386
295	0.05419	0.0068967	0.058256	0.17614	FAN_OVARY_CL5_HEALTHY_SELECTABLE_FOLLICLE_THECAL_CELL	resint_LV Sphericity, ES	0.636386
14	0.26996	0.007544	0.29022	0.17615	GOMF_I_SMAD_BINDING	resint_LV Sphericity, ED	0.636387
117	0.072448	0.005836	0.077892	0.17616	GOMF_CATALYTIC_ACTIVITY_ACTING_ON_A_TRNA	resint_LV Sphericity, ED	0.636387
68	0.10837	0.0066641	0.11652	0.17618	GOBP_RESPONSE_TO_ACTIVITY	resint_LV Sphericity, ES	0.636424
15	0.19255	0.0055695	0.20705	0.17621	HP_ABSENT_EARLOBE	resint_LV Sphericity, ED	0.636461
323	0.049097	0.0065331	0.052796	0.17621	HP_ABNORMALITY_OF_THE_AMNIOTIC_FLUID	resint_LV Sphericity, ES	0.636461
28	0.18098	0.0071497	0.19462	0.17622	HOWARD_PBMC_INACT_MONOV_INFLUENZA_A_INDONESIA_05_2005_H5N1_AGE_19_39YO_AS03_ADJUVANT_VS_BUFFER_1DY_DN	resint_LV Sphericity, ES	0.636461
222	0.064354	0.0071197	0.06921	0.17623	MIR1284	resint_LV Sphericity, ES	0.636462
250	0.054698	0.0064166	0.058828	0.17624	GOBP_DOUBLE_STRAND_BREAK_REPAIR	resint_LV Sphericity, ES	0.636462
38	0.14703	0.0067649	0.15816	0.17628	HP_NEOPLASM_OF_THE_ADRENAL_GLAND	resint_LV Sphericity, ED	0.636538
185	0.06065	0.0061317	0.065245	0.1763	GSE9037_CTRL_VS_LPS_1H_STIM_BMDM_UP	resint_LV Sphericity, ED	0.636538
281	0.055216	0.0068612	0.059397	0.1763	MIR4441	resint_LV Sphericity, ES	0.636538
46	0.13691	0.0069292	0.1473	0.17632	GOMF_TUMOR_NECROSIS_FACTOR_RECEPTOR_SUPERFAMILY_BINDING	resint_LV Sphericity, ES	0.636538
5	0.39249	0.0065565	0.42228	0.17633	HP_TIBIALIS_MUSCLE_WEAKNESS	resint_LV Sphericity, ED	0.636538
175	0.06559	0.0064512	0.070567	0.17633	GSE25088_WT_VS_STAT6_KO_MACROPHAGE_UP	resint_LV Sphericity, ES	0.636538
10	0.2914	0.006883	0.31351	0.17633	GOMF_HISTONE_DEMETHYLASE_ACTIVITY_H3_K9_SPECIFIC	resint_LV Sphericity, ES	0.636538
141	0.07071	0.0062487	0.07608	0.17634	PDGF_ERK_DN.V1_DN	resint_LV Sphericity, ED	0.636538
5	0.31357	0.0052382	0.33741	0.17636	FOURATI_BLOOD_TWINRIX_AGE_65_83YO_POOR_RESPONDERS_VS_RESPONDERS_0DY_NETWORK_INFERENCE_UP	resint_LV Sphericity, ED	0.636575
66	0.11474	0.0069519	0.12347	0.17638	LEE_METASTASIS_AND_ALTERNATIVE_SPLICING_UP	resint_LV Sphericity, ES	0.636611
177	0.063044	0.0062358	0.067848	0.1764	GSE3982_EOSINOPHIL_VS_EFF_MEMORY_CD4_TCELL_UP	resint_LV Sphericity, ED	0.636613
228	0.059421	0.006661	0.06395	0.17641	CEBPDELTA_Q6	resint_LV Sphericity, ED	0.636613
236	0.061377	0.0069984	0.066058	0.17641	MIR7152_5P	resint_LV Sphericity, ES	0.636613
7	0.34464	0.0068115	0.37095	0.17643	GOCC_GAMMA_TUBULIN_LARGE_COMPLEX	resint_LV Sphericity, ES	0.636615
187	0.060165	0.0061151	0.064763	0.17645	GSE17721_POLYIC_VS_GARDIQUIMOD_16H_BMDC_DN	resint_LV Sphericity, ED	0.636615
124	0.081663	0.0067709	0.087908	0.17646	GERY_CEBP_TARGETS	resint_LV Sphericity, ED	0.636615
120	0.088035	0.0071812	0.094764	0.17646	GOBP_SPROUTING_ANGIOGENESIS	resint_LV Sphericity, ES	0.636615
22	0.17705	0.006201	0.19059	0.17646	MODULE_307	resint_LV Sphericity, ES	0.636615
188	0.065106	0.0066347	0.070091	0.17648	GSE16451_CTRL_VS_WEST_EQUINE_ENC_VIRUS_IMMATURE_NEURON_CELL_LINE_UP	resint_LV Sphericity, ED	0.636651
151	0.069783	0.0063799	0.075136	0.17652	SETBP1_TARGET_GENES	resint_LV Sphericity, ED	0.63676
18	0.18633	0.0059035	0.20065	0.17654	GOBP_REGULATION_OF_MITOTIC_SPINDLE_ASSEMBLY	resint_LV Sphericity, ED	0.636763
139	0.073815	0.006477	0.079493	0.17656	ELVIDGE_HYPOXIA_DN	resint_LV Sphericity, ES	0.636763
79	0.093263	0.0061799	0.10044	0.17656	GOMF_UBIQUITIN_BINDING	resint_LV Sphericity, ES	0.636763
5	0.38657	0.0064576	0.41633	0.17657	BASSO_HAIRY_CELL_LEUKEMIA_DN	resint_LV Sphericity, ED	0.636763
39	0.14848	0.0069207	0.15992	0.17658	GOBP_POSITIVE_REGULATION_OF_PRI_MIRNA_TRANSCRIPTION_BY_RNA_POLYMERASE_II	resint_LV Sphericity, ES	0.636763
47	0.12914	0.006606	0.13908	0.17658	PID_PI3KCI_PATHWAY	resint_LV Sphericity, ES	0.636763
75	0.092627	0.005981	0.099768	0.1766	GOBP_REGULATION_OF_TRANSCRIPTION_FROM_RNA_POLYMERASE_II_PROMOTER_IN_RESPONSE_TO_HYPOXIA	resint_LV Sphericity, ED	0.636764
33	0.15003	0.0064334	0.1616	0.17661	GOBP_KERATAN_SULFATE_METABOLIC_PROCESS	resint_LV Sphericity, ED	0.636764
13	0.25276	0.0068068	0.27227	0.17662	GOBP_NEGATIVE_REGULATION_OF_CIRCADIAN_RHYTHM	resint_LV Sphericity, ED	0.636764
60	0.11023	0.0063691	0.11874	0.17662	ATAACCT_MIR154	resint_LV Sphericity, ES	0.636764
16	0.21061	0.0062916	0.22691	0.17667	FERRANDO_TAL1_NEIGHBORS	resint_LV Sphericity, ES	0.636909
6	0.36288	0.0066403	0.39099	0.17668	GOBP_RESPONSE_TO_HERBICIDE	resint_LV Sphericity, ED	0.63691
8	0.26735	0.0056486	0.28807	0.17669	BIOCARTA_CDC42RAC_PATHWAY	resint_LV Sphericity, ED	0.63691
16	0.22539	0.0067332	0.2429	0.17673	FULLER_PBMC_F_TULARENSIS_VACCINE_LVS_AGE_22_54YO_18HR_TO_48HR_EARLY_UP	resint_LV Sphericity, ES	0.636926
167	0.070698	0.0067943	0.076198	0.17676	MIR4778_5P	resint_LV Sphericity, ED	0.636926
105	0.083594	0.0063813	0.090096	0.17676	MIR6824_3P	resint_LV Sphericity, ED	0.636926
168	0.068319	0.0065852	0.073635	0.17676	MODULE_126	resint_LV Sphericity, ES	0.636926
111	0.083726	0.0065703	0.090243	0.17677	MIR650	resint_LV Sphericity, ED	0.636926
59	0.11714	0.0067117	0.12626	0.17677	SWEET_KRAS_TARGETS_DN	resint_LV Sphericity, ES	0.636926
56	0.1075	0.0060013	0.11588	0.17678	MODULE_350	resint_LV Sphericity, ES	0.636926
20	0.22501	0.0075142	0.24254	0.17679	GOBP_POSITIVE_REGULATION_OF_HUMORAL_IMMUNE_RESPONSE	resint_LV Sphericity, ES	0.636926
7	0.35006	0.0069188	0.37739	0.17681	WP_HFE_EFFECT_ON_HEPCIDIN_PRODUCTION	resint_LV Sphericity, ES	0.636926
24	0.17931	0.0065589	0.19332	0.17683	IIZUKA_LIVER_CANCER_PROGRESSION_G2_G3_UP	resint_LV Sphericity, ES	0.636926
22	0.20897	0.0073189	0.2253	0.17684	REACTOME_SYNTHESIS_OF_VERY_LONG_CHAIN_FATTY_ACYL_COAS	resint_LV Sphericity, ES	0.636926
480	0.040781	0.0065856	0.04397	0.17685	HP_ABNORMALITY_OF_THE_FEMALE_GENITALIA	resint_LV Sphericity, ES	0.636926
190	0.06341	0.0064959	0.068378	0.17688	GSE21033_CTRL_VS_POLYIC_STIM_DC_12H_DN	resint_LV Sphericity, ED	0.636926
190	0.061599	0.0063103	0.066426	0.17688	GSE32986_CURDLAN_LOWDOSE_VS_GMCSF_AND_CURDLAN_LOWDOSE_STIM_DC_UP	resint_LV Sphericity, ED	0.636926
14	0.22448	0.0062733	0.24207	0.17688	HP_WIDELY_PATENT_FONTANELLES_AND_SUTURES	resint_LV Sphericity, ES	0.636926
9	0.33528	0.0075135	0.36156	0.17689	GOBP_POSITIVE_REGULATION_OF_KIDNEY_DEVELOPMENT	resint_LV Sphericity, ES	0.636926
194	0.0629	0.0065103	0.067835	0.17691	HP_BABINSKI_SIGN	resint_LV Sphericity, ES	0.636926
136	0.073988	0.0064223	0.079795	0.17691	ZHONG_PFC_MAJOR_TYPES_NPCS	resint_LV Sphericity, ES	0.636926
184	0.067017	0.0067572	0.07228	0.17692	GSE3982_EFF_MEMORY_CD4_TCELL_VS_TH1_UP	resint_LV Sphericity, ES	0.636926
38	0.14396	0.0066233	0.15528	0.17695	SHIPP_DLBCL_VS_FOLLICULAR_LYMPHOMA_DN	resint_LV Sphericity, ES	0.636926
192	0.06506	0.0066995	0.070182	0.17696	GSE30962_ACUTE_VS_CHRONIC_LCMV_PRIMARY_INF_CD8_TCELL_UP	resint_LV Sphericity, ES	0.636926
181	0.06567	0.0065677	0.07084	0.17697	GSE3720_VD1_VS_VD2_GAMMADELTA_TCELL_WITH_LPS_STIM_UP	resint_LV Sphericity, ED	0.636926
107	0.089617	0.0069056	0.096674	0.17697	MIR873_5P	resint_LV Sphericity, ES	0.636926
6	0.38235	0.0069966	0.4125	0.17699	HP_INCREASED_SERUM_TESTOSTERONE_LEVEL	resint_LV Sphericity, ED	0.636926
9	0.35457	0.0079456	0.38252	0.17699	GOBP_REGULATION_OF_ODONTOGENESIS_OF_DENTIN_CONTAINING_TOOTH	resint_LV Sphericity, ES	0.636926
24	0.19249	0.0070409	0.20766	0.17699	GOBP_NEGATIVE_REGULATION_OF_LYASE_ACTIVITY	resint_LV Sphericity, ES	0.636926
8	0.27962	0.0059078	0.30168	0.177	GOBP_MITOCHONDRIAL_RNA_MODIFICATION	resint_LV Sphericity, ES	0.636926
21	0.18189	0.0062243	0.19627	0.17703	GOBP_COLLATERAL_SPROUTING	resint_LV Sphericity, ED	0.636926
122	0.087288	0.007179	0.094187	0.17703	MIR383_3P	resint_LV Sphericity, ES	0.636926
183	0.060182	0.0060517	0.064941	0.17704	GSE15330_HSC_VS_LYMPHOID_PRIMED_MULTIPOTENT_PROGENITOR_IKAROS_KO_DN	resint_LV Sphericity, ED	0.636926
349	0.046533	0.0064315	0.050211	0.17704	BENPORATH_ES_1	resint_LV Sphericity, ED	0.636926
6	0.37657	0.0068908	0.40635	0.17704	MIR4520_5P	resint_LV Sphericity, ES	0.636926
9	0.29446	0.0065985	0.31774	0.17704	GOBP_RESPONSE_TO_L_GLUTAMATE	resint_LV Sphericity, ES	0.636926
40	0.15256	0.0072013	0.16463	0.17705	HP_HYPOPLASTIC_FINGERNAIL	resint_LV Sphericity, ES	0.636926
159	0.069444	0.0065135	0.074939	0.17706	ACEVEDO_NORMAL_TISSUE_ADJACENT_TO_LIVER_TUMOR_UP	resint_LV Sphericity, ES	0.636926
57	0.11464	0.0064563	0.12371	0.17706	REACTOME_REGULATION_OF_PTEN_GENE_TRANSCRIPTION	resint_LV Sphericity, ES	0.636926
126	0.078063	0.006524	0.084244	0.17707	HP_ABNORMAL_CONJUNCTIVA_MORPHOLOGY	resint_LV Sphericity, ED	0.636926
167	0.073337	0.007048	0.079147	0.17707	GSE4590_LARGE_PRE_BCELL_VS_VPREB_POS_LARGE_PRE_BCELL_UP	resint_LV Sphericity, ES	0.636926
77	0.099204	0.0064902	0.10707	0.1771	MIR500B_3P	resint_LV Sphericity, ED	0.636928
180	0.064576	0.0064406	0.069699	0.1771	GOCC_RECYCLING_ENDOSOME	resint_LV Sphericity, ES	0.636928
112	0.083457	0.0065785	0.090083	0.17711	HP_HEPATOSPLENOMEGALY	resint_LV Sphericity, ED	0.636928
7	0.38609	0.0076307	0.41673	0.17711	ZHOU_CELL_CYCLE_GENES_IN_IR_RESPONSE_2HR	resint_LV Sphericity, ED	0.636928
35	0.13718	0.0060579	0.14808	0.17713	HP_APLASIA_HYPOPLASIA_OF_THE_TONGUE	resint_LV Sphericity, ES	0.636941
7	0.35306	0.006978	0.38118	0.17717	GOBP_REGULATION_OF_ER_ASSOCIATED_UBIQUITIN_DEPENDENT_PROTEIN_CATABOLIC_PROCESS	resint_LV Sphericity, ED	0.636941
47	0.12877	0.0065874	0.13904	0.17719	MIR708_5P	resint_LV Sphericity, ED	0.636941
213	0.056358	0.0061089	0.060868	0.17725	GOBP_RNA_LOCALIZATION	resint_LV Sphericity, ED	0.636941
80	0.099828	0.0066564	0.10782	0.17726	MIR4519	resint_LV Sphericity, ES	0.636941
281	0.055732	0.0069253	0.060195	0.17727	TACTTGA_MIR26A_MIR26B	resint_LV Sphericity, ED	0.636941
207	0.057247	0.0061183	0.061832	0.17727	GOMF_TRANSFERASE_ACTIVITY_TRANSFERRING_ONE_CARBON_GROUPS	resint_LV Sphericity, ED	0.636941
23	0.19067	0.0068279	0.20595	0.17728	KYNG_ENVIRONMENTAL_STRESS_RESPONSE_NOT_BY_UV_IN_OLD	resint_LV Sphericity, ES	0.636941
85	0.098862	0.006794	0.10679	0.17729	GOBP_BONE_REMODELING	resint_LV Sphericity, ED	0.636941
15	0.2278	0.0065892	0.24607	0.17729	GOBP_RIBOSOMAL_SMALL_SUBUNIT_ASSEMBLY	resint_LV Sphericity, ES	0.636941
9	0.3417	0.0076572	0.36913	0.17731	GOBP_CALCIUM_ION_EXPORT	resint_LV Sphericity, ED	0.636941
5	0.46822	0.0078216	0.50583	0.17732	GOMF_CALMODULIN_DEPENDENT_PROTEIN_PHOSPHATASE_ACTIVITY	resint_LV Sphericity, ED	0.636941
245	0.057426	0.0066699	0.062039	0.17732	ETS1_B	resint_LV Sphericity, ES	0.636941
47	0.13061	0.0066814	0.1411	0.17732	HP_TYPE_1_MUSCLE_FIBER_PREDOMINANCE	resint_LV Sphericity, ES	0.636941
126	0.07879	0.0065848	0.085124	0.17733	HP_BRUISING_SUSCEPTIBILITY	resint_LV Sphericity, ED	0.636941
28	0.13986	0.0055251	0.1511	0.17733	HP_MESOMELIA	resint_LV Sphericity, ED	0.636941
19	0.19365	0.0063035	0.20921	0.17733	REACTOME_APOPTOTIC_FACTOR_MEDIATED_RESPONSE	resint_LV Sphericity, ED	0.636941
21	0.1812	0.0062004	0.19578	0.17735	REACTOME_ER_QUALITY_CONTROL_COMPARTMENT_ERQC	resint_LV Sphericity, ED	0.636941
179	0.065649	0.0065297	0.070933	0.17735	GSE22886_NAIVE_CD8_TCELL_VS_MONOCYTE_UP	resint_LV Sphericity, ES	0.636941
191	0.063459	0.0065177	0.068565	0.17735	GSE43863_TH1_VS_LY6C_INT_CXCR5POS_EFFECTOR_CD4_TCELL_DN	resint_LV Sphericity, ES	0.636941
172	0.064557	0.0062955	0.069754	0.17736	GSE22611_MUTANT_NOD2_VS_CTRL_TRANSDUCED_HEK293T_CELL_DN	resint_LV Sphericity, ED	0.636941
76	0.10592	0.0068847	0.11445	0.17736	KEGG_VEGF_SIGNALING_PATHWAY	resint_LV Sphericity, ES	0.636941
404	0.046753	0.0069416	0.050518	0.17737	MIR548AZ_5P	resint_LV Sphericity, ED	0.636941
8	0.26621	0.0056245	0.28765	0.17737	REACTOME_NONCANONICAL_ACTIVATION_OF_NOTCH3	resint_LV Sphericity, ED	0.636941
22	0.19361	0.0067808	0.20921	0.17738	BIOCARTA_CREB_PATHWAY	resint_LV Sphericity, ED	0.636941
365	0.047406	0.0066976	0.051229	0.17739	HP_ABNORMAL_UPPER_LIMB_BONE_MORPHOLOGY	resint_LV Sphericity, ES	0.636941
113	0.084769	0.0067115	0.091605	0.17739	MISSIAGLIA_REGULATED_BY_METHYLATION_UP	resint_LV Sphericity, ES	0.636941
43	0.13228	0.0064733	0.14295	0.1774	MIR8056	resint_LV Sphericity, ED	0.636941
22	0.17799	0.0062338	0.19235	0.1774	MODULE_82	resint_LV Sphericity, ED	0.636941
17	0.21893	0.0067414	0.23661	0.17741	HP_ORTHOSTATIC_HYPOTENSION_DUE_TO_AUTONOMIC_DYSFUNCTION	resint_LV Sphericity, ED	0.636941
208	0.064593	0.0069198	0.069814	0.17743	MIR636	resint_LV Sphericity, ED	0.636977
147	0.074999	0.0067662	0.081063	0.17744	GSE21927_SPLEEN_VS_C26GM_TUMOR_MONOCYTE_BALBC_UP	resint_LV Sphericity, ED	0.636978
186	0.064324	0.0065205	0.069527	0.17745	GSE14026_TH1_VS_TH17_UP	resint_LV Sphericity, ES	0.636978
63	0.1169	0.0069203	0.12638	0.17749	ZHAN_MULTIPLE_MYELOMA_CD1_VS_CD2_UP	resint_LV Sphericity, ES	0.63702
19	0.21385	0.0069609	0.23119	0.1775	HP_VITREORETINOPATHY	resint_LV Sphericity, ED	0.63702
194	0.058411	0.0060457	0.063151	0.17751	GSE43863_TH1_VS_LY6C_LOW_CXCR5NEG_EFFECTOR_CD4_TCELL_UP	resint_LV Sphericity, ED	0.63702
426	0.044842	0.0068325	0.048481	0.17751	GOMF_DNA_BINDING_TRANSCRIPTION_ACTIVATOR_ACTIVITY	resint_LV Sphericity, ES	0.63702
30	0.16941	0.0069271	0.18319	0.17755	HP_LIMITATION_OF_NECK_MOTION	resint_LV Sphericity, ES	0.63702
42	0.13984	0.0067632	0.15122	0.17756	GOBP_POSITIVE_REGULATION_OF_GLUCOSE_TRANSMEMBRANE_TRANSPORT	resint_LV Sphericity, ES	0.63702
19	0.2241	0.0072948	0.24235	0.17756	GOBP_INTESTINAL_EPITHELIAL_CELL_DIFFERENTIATION	resint_LV Sphericity, ES	0.63702
235	0.059813	0.0068058	0.064682	0.17756	BILD_HRAS_ONCOGENIC_SIGNATURE	resint_LV Sphericity, ES	0.63702
5	0.26817	0.0044797	0.29002	0.17758	HP_EXERCISE_INDUCED_MYOGLOBINURIA	resint_LV Sphericity, ED	0.63702
172	0.069035	0.0067322	0.07466	0.17758	WU_CELL_MIGRATION	resint_LV Sphericity, ED	0.63702
133	0.081745	0.0070176	0.088407	0.17758	ZHONG_PFC_C4_PTGDS_POS_OPC	resint_LV Sphericity, ES	0.63702
181	0.060224	0.0060231	0.065134	0.17759	PRC2_EED_UP.V1_DN	resint_LV Sphericity, ED	0.63702
149	0.076973	0.0069909	0.083249	0.17759	CASORELLI_ACUTE_PROMYELOCYTIC_LEUKEMIA_UP	resint_LV Sphericity, ES	0.63702
489	0.038855	0.0063315	0.042028	0.17762	MIR6785_5P	resint_LV Sphericity, ED	0.637092
784	0.032467	0.0066421	0.035121	0.17763	GOBP_REGULATION_OF_ANION_TRANSPORT	resint_LV Sphericity, ED	0.637092
221	0.061906	0.0068336	0.066968	0.17764	F10_TARGET_GENES	resint_LV Sphericity, ED	0.637093
15	0.23631	0.0068352	0.25564	0.17765	WP_CLASSICAL_PATHWAY_OF_STEROIDOGENESIS_WITH_GLUCOCORTICOID_AND_MINERALOCORTICOID_METABOLISM	resint_LV Sphericity, ED	0.637093
8	0.31181	0.006588	0.33733	0.17766	GOBP_URETERIC_BUD_ELONGATION	resint_LV Sphericity, ED	0.637093
42	0.13598	0.0065768	0.14713	0.17769	HP_ATRESIA_OF_THE_EXTERNAL_AUDITORY_CANAL	resint_LV Sphericity, ES	0.637095
4	0.51616	0.0077122	0.55848	0.17769	GOBP_EOSINOPHIL_DIFFERENTIATION	resint_LV Sphericity, ES	0.637095
127	0.075945	0.006372	0.082174	0.1777	MXD1_TARGET_GENES	resint_LV Sphericity, ED	0.637095
6	0.2704	0.004948	0.29258	0.1777	GOMF_1_4_ALPHA_OLIGOGLUCAN_PHOSPHORYLASE_ACTIVITY	resint_LV Sphericity, ED	0.637095
5	0.33491	0.0055946	0.36245	0.17774	GOCC_3M_COMPLEX	resint_LV Sphericity, ES	0.637203
14	0.22044	0.0061602	0.23857	0.17775	GOBP_MEDIUM_CHAIN_FATTY_ACID_METABOLIC_PROCESS	resint_LV Sphericity, ED	0.637204
19	0.20691	0.006735	0.22396	0.17778	GOCC_GAMMA_TUBULIN_COMPLEX	resint_LV Sphericity, ES	0.637205
186	0.064342	0.0065223	0.069647	0.17779	HP_ABNORMALITY_OF_MOUTH_SHAPE	resint_LV Sphericity, ED	0.637205
22	0.19463	0.0068167	0.21068	0.17779	GOBP_TRABECULA_FORMATION	resint_LV Sphericity, ED	0.637205
7	0.34322	0.0067834	0.3715	0.17779	HP_ABNORMAL_CIRCULATING_CERULOPLASMIN_CONCENTRATION	resint_LV Sphericity, ES	0.637205
7	0.3914	0.0077358	0.4237	0.17781	GOBP_S_SHAPED_BODY_MORPHOGENESIS	resint_LV Sphericity, ED	0.637241
67	0.10142	0.0061911	0.1098	0.17783	HP_AVASCULAR_NECROSIS	resint_LV Sphericity, ED	0.637242
189	0.06478	0.0066189	0.070133	0.17783	GSE11961_MEMORY_BCELL_DAY7_VS_MEMORY_BCELL_DAY40_UP	resint_LV Sphericity, ED	0.637242
5	0.41687	0.0069637	0.45133	0.17784	GOBP_CADMIUM_ION_TRANSMEMBRANE_TRANSPORT	resint_LV Sphericity, ES	0.637243
2	0.74695	0.0078922	0.80881	0.17788	GOBP_POSITIVE_REGULATION_OF_CARDIAC_MUSCLE_ADAPTATION	resint_LV Sphericity, ED	0.637351
189	0.063277	0.0064653	0.068527	0.17791	GSE17721_LPS_VS_CPG_24H_BMDC_UP	resint_LV Sphericity, ES	0.637423
8	0.33432	0.0070637	0.36215	0.17797	HP_SIRENOMELIA	resint_LV Sphericity, ES	0.637463
8	0.33544	0.0070873	0.36338	0.17798	MIR6853_5P	resint_LV Sphericity, ES	0.637463
189	0.067557	0.0069026	0.073185	0.17799	GSE39382_IL3_VS_IL3_IL33_TREATED_MAST_CELL_DN	resint_LV Sphericity, ES	0.637463
80	0.088505	0.0059014	0.09588	0.17799	MORF_PRDX3	resint_LV Sphericity, ES	0.637463
4	0.37126	0.0055472	0.40222	0.178	GOBP_VOLUNTARY_SKELETAL_MUSCLE_CONTRACTION	resint_LV Sphericity, ED	0.637463
90	0.090252	0.0063812	0.097777	0.178	GAGACTG_MIR452	resint_LV Sphericity, ES	0.637463
32	0.16723	0.0070618	0.18117	0.178	KEGG_PRION_DISEASES	resint_LV Sphericity, ES	0.637463
7	0.3393	0.0067061	0.36762	0.17801	GOBP_NEGATIVE_REGULATION_OF_LIPID_KINASE_ACTIVITY	resint_LV Sphericity, ED	0.637463
183	0.064999	0.0065361	0.070428	0.17803	GSE17721_CPG_VS_GARDIQUIMOD_16H_BMDC_UP	resint_LV Sphericity, ED	0.637463
92	0.085098	0.0060829	0.092204	0.17803	REACTOME_TRANSCRIPTIONAL_REGULATION_BY_RUNX3	resint_LV Sphericity, ED	0.637463
46	0.14184	0.0071788	0.15369	0.17803	GOBP_REGULATION_OF_ACUTE_INFLAMMATORY_RESPONSE	resint_LV Sphericity, ES	0.637463
4	0.34744	0.0051913	0.37654	0.17808	GOBP_POSITIVE_REGULATION_OF_MEIOTIC_CELL_CYCLE_PHASE_TRANSITION	resint_LV Sphericity, ES	0.637607
11	0.25881	0.0064114	0.2805	0.1781	GOBP_POSITIVE_REGULATION_OF_CELL_CELL_ADHESION_MEDIATED_BY_CADHERIN	resint_LV Sphericity, ED	0.637617
4	0.50811	0.0075921	0.55077	0.17812	HP_PERSISTENT_EBV_VIREMIA	resint_LV Sphericity, ES	0.637617
37	0.15056	0.0068355	0.16321	0.17815	HP_PALMAR_HYPERKERATOSIS	resint_LV Sphericity, ED	0.637617
15	0.22037	0.0063744	0.23889	0.17815	GOMF_PHOSPHATIDYLGLYCEROL_BINDING	resint_LV Sphericity, ED	0.637617
82	0.092702	0.0062577	0.1005	0.17816	GOBP_POSITIVE_REGULATION_OF_MITOCHONDRION_ORGANIZATION	resint_LV Sphericity, ES	0.637617
100	0.084155	0.0062702	0.091254	0.17822	GCM_RING1	resint_LV Sphericity, ED	0.637617
45	0.13356	0.0066857	0.14483	0.17822	HP_THYROID_CARCINOMA	resint_LV Sphericity, ES	0.637617
194	0.061821	0.0063987	0.067036	0.17822	MODULE_242	resint_LV Sphericity, ES	0.637617
45	0.13299	0.0066573	0.14421	0.17823	DESCARTES_FETAL_PANCREAS_CCL19_CCL21_POSITIVE_CELLS	resint_LV Sphericity, ED	0.637617
18	0.19419	0.0061525	0.21058	0.17823	BIOCARTA_MCM_PATHWAY	resint_LV Sphericity, ED	0.637617
158	0.069109	0.0064618	0.074946	0.17824	PASQUALUCCI_LYMPHOMA_BY_GC_STAGE_DN	resint_LV Sphericity, ED	0.637617
98	0.086997	0.0064171	0.094349	0.17825	GAGCCTG_MIR484	resint_LV Sphericity, ES	0.637617
554	0.039682	0.0068698	0.043038	0.17826	MIR23C	resint_LV Sphericity, ED	0.637617
4	0.39818	0.0059495	0.43185	0.17826	REACTOME_ATTACHMENT_AND_ENTRY	resint_LV Sphericity, ED	0.637617
104	0.083333	0.0063312	0.090382	0.17827	MIR6764_3P	resint_LV Sphericity, ED	0.637617
15	0.23015	0.006657	0.24961	0.17827	REACTOME_SIGNALING_BY_NOTCH1_HD_DOMAIN_MUTANTS_IN_CANCER	resint_LV Sphericity, ED	0.637617
15	0.22575	0.00653	0.24487	0.17829	LUND_SILENCED_BY_METHYLATION	resint_LV Sphericity, ES	0.637617
40	0.12594	0.0059446	0.1366	0.17829	MIR6805_5P	resint_LV Sphericity, ES	0.637617
114	0.08592	0.0068325	0.093199	0.1783	MODULE_345	resint_LV Sphericity, ES	0.637617
41	0.14356	0.0068604	0.15574	0.17832	IKEDA_MIR133_TARGETS_UP	resint_LV Sphericity, ES	0.637617
16	0.22146	0.0066157	0.24024	0.17832	GOMF_CAMP_RESPONSE_ELEMENT_BINDING	resint_LV Sphericity, ES	0.637617
188	0.061	0.0062163	0.066176	0.17833	GSE41867_LCMV_ARMSTRONG_VS_CLONE13_DAY6_EFFECTOR_CD8_TCELL_UP	resint_LV Sphericity, ES	0.637617
56	0.11814	0.0065954	0.12817	0.17833	GOBP_POSITIVE_REGULATION_OF_ANION_TRANSMEMBRANE_TRANSPORT	resint_LV Sphericity, ES	0.637617
151	0.11231	0.010268	0.12185	0.17834	NIKOLSKY_BREAST_CANCER_11Q12_Q14_AMPLICON	resint_LV Sphericity, ED	0.637617
6	0.39033	0.0071426	0.42347	0.17834	GOBP_NEGATIVE_REGULATION_OF_TOLL_LIKE_RECEPTOR_2_SIGNALING_PATHWAY	resint_LV Sphericity, ED	0.637617
199	0.061737	0.0064708	0.06698	0.17834	WANG_TUMOR_INVASIVENESS_DN	resint_LV Sphericity, ES	0.637617
60	0.1144	0.0066096	0.12412	0.17835	WP_GENOTOXICITY_PATHWAY	resint_LV Sphericity, ED	0.637617
87	0.091304	0.0063476	0.099075	0.17838	CHICAS_RB1_TARGETS_LOW_SERUM	resint_LV Sphericity, ED	0.637654
5	0.46138	0.0077073	0.50064	0.17838	HP_APLASTIC_HYPOPLASTIC_LACRIMAL_GLANDS	resint_LV Sphericity, ES	0.637654
366	0.045641	0.0064569	0.049528	0.1784	CTACCTC_LET7A_LET7B_LET7C_LET7D_LET7E_LET7F_MIR98_LET7G_LET7I	resint_LV Sphericity, ED	0.637655
7	0.38829	0.0076743	0.42138	0.17841	REACTOME_PHASE_3_RAPID_REPOLARISATION	resint_LV Sphericity, ED	0.637655
48	0.13309	0.0068801	0.14443	0.17841	MIR3130_3P	resint_LV Sphericity, ES	0.637655
286	0.052579	0.0065905	0.057069	0.17845	ZBTB44_TARGET_GENES	resint_LV Sphericity, ES	0.637693
38	0.1485	0.0068325	0.16119	0.17846	HP_SPEECH_APRAXIA	resint_LV Sphericity, ES	0.637693
230	0.057688	0.0064947	0.062621	0.17847	PSMB5_TARGET_GENES	resint_LV Sphericity, ED	0.637693
89	0.093671	0.0065862	0.10168	0.17847	TRAVAGLINI_LUNG_SEROUS_CELL	resint_LV Sphericity, ES	0.637693
23	0.16633	0.0059563	0.18056	0.17848	GOMF_GALACTOSYLTRANSFERASE_ACTIVITY	resint_LV Sphericity, ED	0.637693
31	0.16638	0.0069155	0.18061	0.17848	REACTOME_PLASMA_LIPOPROTEIN_REMODELING	resint_LV Sphericity, ED	0.637693
193	0.066798	0.0068962	0.072514	0.17849	GSE11961_GERMINAL_CENTER_BCELL_DAY7_VS_PLASMA_CELL_DAY7_DN	resint_LV Sphericity, ES	0.637693
56	0.11932	0.0066611	0.12955	0.17852	MIR4637	resint_LV Sphericity, ED	0.63773
74	0.099374	0.0063739	0.10789	0.17852	HP_BONE_PAIN	resint_LV Sphericity, ES	0.63773
12	0.26631	0.0068905	0.28923	0.17859	GOBP_NEGATIVE_REGULATION_OF_AMINO_ACID_TRANSPORT	resint_LV Sphericity, ED	0.637944
44	0.12454	0.0061647	0.13526	0.1786	GCM_PRKAG1	resint_LV Sphericity, ED	0.637945
84	0.087393	0.0059705	0.094931	0.17864	REACTOME_HEDGEHOG_ON_STATE	resint_LV Sphericity, ED	0.638052
22	0.199	0.0069696	0.21617	0.17865	REACTOME_IKK_COMPLEX_RECRUITMENT_MEDIATED_BY_RIP1	resint_LV Sphericity, ED	0.638053
8	0.3303	0.0069787	0.35886	0.17868	REACTOME_FATTY_ACIDS_BOUND_TO_GPR40_FFAR1_REGULATE_INSULIN_SECRETION	resint_LV Sphericity, ED	0.638124
29	0.17444	0.0070133	0.18954	0.1787	BERENJENO_TRANSFORMED_BY_RHOA_FOREVER_DN	resint_LV Sphericity, ED	0.638161
195	0.06179	0.0064117	0.067145	0.17873	GSE17721_0.5H_VS_4H_GARDIQUIMOD_BMDC_DN	resint_LV Sphericity, ED	0.638197
185	0.060697	0.0061364	0.065957	0.17873	GSE38681_WT_VS_LYL1_KO_LYMPHOID_PRIMED_MULTIPOTENT_PROGENITOR_UP	resint_LV Sphericity, ES	0.638197
14	0.26875	0.0075103	0.29206	0.17875	VICENT_METASTASIS_UP	resint_LV Sphericity, ES	0.638233
74	0.10771	0.0069084	0.11705	0.17876	MIR4487	resint_LV Sphericity, ED	0.638233
4	0.37426	0.005592	0.40676	0.17877	HP_RACHITIC_ROSARY	resint_LV Sphericity, ED	0.638234
15	0.25038	0.0072423	0.27216	0.1788	MODULE_571	resint_LV Sphericity, ES	0.638306
761	0.031163	0.0062851	0.033877	0.17883	GOCC_MICROTUBULE_ORGANIZING_CENTER	resint_LV Sphericity, ED	0.638342
14	0.24459	0.0068351	0.2659	0.17883	BIOCARTA_ERYTH_PATHWAY	resint_LV Sphericity, ED	0.638342
24	0.17102	0.0062559	0.18593	0.17884	HP_ABNORMALITY_OF_THE_ODONTOID_PROCESS	resint_LV Sphericity, ED	0.638342
79	0.1039	0.0068849	0.11298	0.17888	MIR6864_5P	resint_LV Sphericity, ED	0.63845
189	0.06294	0.0064308	0.068439	0.17889	GSE11961_UNSTIM_VS_ANTI_IGM_AND_CD40_STIM_6H_FOLLICULAR_BCELL_UP	resint_LV Sphericity, ED	0.63845
190	0.063155	0.0064697	0.06869	0.17894	GSE16450_IMMATURE_VS_MATURE_NEURON_CELL_LINE_12H_IFNA_STIM_UP	resint_LV Sphericity, ED	0.638488
172	0.066016	0.0064377	0.071802	0.17895	GOBP_REGULATION_OF_GENE_EXPRESSION_EPIGENETIC	resint_LV Sphericity, ES	0.638488
95	0.091631	0.0066553	0.099669	0.17896	MIR3116	resint_LV Sphericity, ED	0.638488
264	0.052163	0.0062858	0.056738	0.17896	HP_ABNORMAL_FORM_OF_THE_VERTEBRAL_BODIES	resint_LV Sphericity, ED	0.638488
146	0.075928	0.0068268	0.082588	0.17896	GSE3720_LPS_VS_PMA_STIM_VD2_GAMMADELTA_TCELL_DN	resint_LV Sphericity, ES	0.638488
47	0.11575	0.0059213	0.12592	0.17898	HP_PROGRESSIVE_MUSCLE_WEAKNESS	resint_LV Sphericity, ED	0.638488
23	0.181	0.0064815	0.1969	0.17898	GOMF_NADPLUS_ADP_RIBOSYLTRANSFERASE_ACTIVITY	resint_LV Sphericity, ED	0.638488
5	0.36108	0.0060317	0.39279	0.17898	REACTOME_FGFR1B_LIGAND_BINDING_AND_ACTIVATION	resint_LV Sphericity, ED	0.638488
21	0.1841	0.0062996	0.20026	0.17899	GOCC_MICROTUBULE_PLUS_END	resint_LV Sphericity, ED	0.638489
334	0.048837	0.0066062	0.053136	0.17903	MIR4458	resint_LV Sphericity, ED	0.638596
7	0.32373	0.0063983	0.35225	0.17905	HP_SHYNESS	resint_LV Sphericity, ED	0.638597
188	0.06246	0.0063651	0.067963	0.17905	GSE3982_EOSINOPHIL_VS_DC_UP	resint_LV Sphericity, ED	0.638597
189	0.062613	0.0063975	0.068134	0.17906	GSE17721_CTRL_VS_PAM3CSK4_6H_BMDC_UP	resint_LV Sphericity, ED	0.638597
37	0.1371	0.0062245	0.14922	0.1791	MIR645	resint_LV Sphericity, ED	0.638704
49	0.12782	0.0066761	0.13913	0.17912	KYNG_ENVIRONMENTAL_STRESS_RESPONSE_UP	resint_LV Sphericity, ES	0.63874
21	0.1742	0.0059612	0.18963	0.17914	YIH_RESPONSE_TO_ARSENITE_C1	resint_LV Sphericity, ED	0.638741
3	0.5934	0.0076787	0.64593	0.17914	GOBP_REGULATION_OF_PHENOTYPIC_SWITCHING	resint_LV Sphericity, ED	0.638741
17	0.24051	0.0074058	0.26181	0.17915	GOBP_NEGATIVE_REGULATION_OF_SODIUM_ION_TRANSPORT	resint_LV Sphericity, ES	0.638741
126	0.07757	0.0064828	0.084447	0.17917	GSE12505_WT_VS_E2_2_HET_PDC_UP	resint_LV Sphericity, ED	0.638777
7	0.29181	0.0057674	0.31771	0.17919	REACTOME_RUNX1_REGULATES_TRANSCRIPTION_OF_GENES_INVOLVED_IN_DIFFERENTIATION_OF_MYELOID_CELLS	resint_LV Sphericity, ED	0.638813
59	0.11419	0.0065424	0.12432	0.1792	DIRMEIER_LMP1_RESPONSE_EARLY	resint_LV Sphericity, ES	0.638814
191	0.062257	0.0063943	0.067789	0.17921	GSE5503_LIVER_DC_VS_MLN_DC_ACTIVATED_ALLOGENIC_TCELL_UP	resint_LV Sphericity, ES	0.638814
191	0.066537	0.0068339	0.072454	0.17923	HNF3ALPHA_Q6	resint_LV Sphericity, ED	0.63885
5	0.43276	0.0072292	0.47128	0.17924	GOBP_FEMALE_MEIOSIS_CHROMOSOME_SEGREGATION	resint_LV Sphericity, ED	0.63885
122	0.071227	0.0058581	0.077567	0.17925	GCM_DFFA	resint_LV Sphericity, ED	0.638851
189	0.060541	0.0061857	0.065933	0.17926	GSE29164_CD8_TCELL_VS_CD8_TCELL_AND_IL12_TREATED_MELANOMA_DAY7_UP	resint_LV Sphericity, ED	0.638851
30	0.20926	0.0085567	0.22791	0.17927	MIR621	resint_LV Sphericity, ES	0.638851
5	0.43759	0.0073099	0.47664	0.1793	GOBP_REGULATION_OF_NK_T_CELL_PROLIFERATION	resint_LV Sphericity, ED	0.638891
43	0.12672	0.0062009	0.13803	0.17931	REACTOME_INOSITOL_PHOSPHATE_METABOLISM	resint_LV Sphericity, ES	0.638891
11	0.28873	0.0071528	0.31453	0.17932	GOBP_NEGATIVE_REGULATION_OF_HOMOTYPIC_CELL_CELL_ADHESION	resint_LV Sphericity, ED	0.638891
126	0.081295	0.0067941	0.088565	0.17934	HP_ABNORMAL_BLOOD_INORGANIC_CATION_CONCENTRATION	resint_LV Sphericity, ES	0.638891
119	0.072515	0.0058908	0.079008	0.17936	GOCC_ENDOPLASMIC_RETICULUM_PROTEIN_CONTAINING_COMPLEX	resint_LV Sphericity, ED	0.638891
82	0.095308	0.0064336	0.10385	0.17937	MIR3929	resint_LV Sphericity, ED	0.638891
194	0.060584	0.0062706	0.06601	0.17937	GSE22589_HEALTHY_VS_HIV_INFECTED_DC_UP	resint_LV Sphericity, ES	0.638891
229	0.059879	0.0067269	0.065242	0.17937	GOMF_PROTEIN_SERINE_KINASE_ACTIVITY	resint_LV Sphericity, ES	0.638891
191	0.061012	0.0062664	0.066481	0.17939	GSE46606_DAY1_VS_DAY3_CD40L_IL2_IL5_STIMULATED_IRF4_KO_BCELL_DN	resint_LV Sphericity, ED	0.638891
6	0.40884	0.0074813	0.4455	0.17939	GOBP_CARDIAC_MUSCLE_CELL_CARDIAC_MUSCLE_CELL_ADHESION	resint_LV Sphericity, ED	0.638891
34	0.16542	0.0071998	0.18026	0.1794	GOCC_CLATHRIN_COATED_ENDOCYTIC_VESICLE_MEMBRANE	resint_LV Sphericity, ES	0.638891
97	0.095552	0.0070123	0.10412	0.1794	KEGG_GNRH_SIGNALING_PATHWAY	resint_LV Sphericity, ES	0.638891
18	0.23894	0.0075704	0.26038	0.17941	KANG_DOXORUBICIN_RESISTANCE_DN	resint_LV Sphericity, ED	0.638891
44	0.13083	0.0064763	0.14259	0.17944	GOBP_VESICLE_DOCKING_INVOLVED_IN_EXOCYTOSIS	resint_LV Sphericity, ED	0.638963
43	0.11633	0.0056926	0.12679	0.17946	KEGG_PROTEASOME	resint_LV Sphericity, ED	0.638999
11	0.2697	0.0066814	0.29398	0.17947	HP_CATAPLEXY	resint_LV Sphericity, ED	0.638999
28	0.18004	0.0071124	0.19625	0.17948	HP_HYPOPLASIA_OF_THE_IRIS	resint_LV Sphericity, ES	0.638999
14	0.25244	0.0070546	0.27522	0.17951	HP_DIAPHRAGMATIC_WEAKNESS	resint_LV Sphericity, ES	0.639071
23	0.21156	0.0075758	0.23066	0.17953	GOBP_ADENYLATE_CYCLASE_ACTIVATING_ADRENERGIC_RECEPTOR_SIGNALING_PATHWAY	resint_LV Sphericity, ED	0.639071
5	0.41891	0.0069978	0.45674	0.17953	GOMF_INTRACILIARY_TRANSPORT_PARTICLE_B_BINDING	resint_LV Sphericity, ED	0.639071
107	0.089761	0.0069166	0.097874	0.17955	MIR4678	resint_LV Sphericity, ED	0.639107
416	0.041191	0.0062038	0.04492	0.17959	OVOL3_TARGET_GENES	resint_LV Sphericity, ES	0.639214
175	0.068474	0.0067349	0.074681	0.17961	GOBP_RESPONSE_TO_INTERLEUKIN_1	resint_LV Sphericity, ES	0.63925
68	0.11007	0.0067691	0.12006	0.17963	HP_AORTIC_ROOT_ANEURYSM	resint_LV Sphericity, ES	0.639286
47	0.13153	0.0067285	0.14348	0.17966	HP_PATELLAR_DISLOCATION	resint_LV Sphericity, ED	0.639322
190	0.061551	0.0063054	0.067145	0.17966	GSE26351_UNSTIM_VS_WNT_PATHWAY_STIM_HEMATOPOIETIC_PROGENITORS_UP	resint_LV Sphericity, ES	0.639322
61	0.11007	0.0064122	0.12009	0.17969	HP_APLASIA_HYPOPLASIA_OF_THE_ULNA	resint_LV Sphericity, ED	0.639359
5	0.39015	0.0065174	0.42568	0.1797	HP_NEOPLASM_OF_THE_GALLBLADDER	resint_LV Sphericity, ES	0.639359
74	0.10344	0.0066348	0.11287	0.17971	MIR597_5P	resint_LV Sphericity, ED	0.639359
48	0.12778	0.0066055	0.13942	0.17971	GOMF_RNA_POLYMERASE_II_TRANSCRIPTION_FACTOR_BINDING	resint_LV Sphericity, ES	0.639359
188	0.065755	0.0067009	0.071756	0.17974	GSE13306_TREG_VS_TCONV_LAMINA_PROPRIA_UP	resint_LV Sphericity, ES	0.63943
191	0.062668	0.0064365	0.068395	0.17977	GSE43955_10H_VS_30H_ACT_CD4_TCELL_WITH_TGFB_IL6_UP	resint_LV Sphericity, ES	0.639432
6	0.39581	0.0072428	0.43198	0.17977	GOMF_RNA_ADENYLYLTRANSFERASE_ACTIVITY	resint_LV Sphericity, ES	0.639432
95	0.08674	0.0063001	0.094672	0.17978	BROWNE_HCMV_INFECTION_8HR_UP	resint_LV Sphericity, ED	0.639432
187	0.062098	0.0063116	0.067779	0.17979	GSE28726_NAIVE_CD4_TCELL_VS_NAIVE_NKTCELL_UP	resint_LV Sphericity, ES	0.639432
261	0.056693	0.0067933	0.061883	0.17981	MIR6074	resint_LV Sphericity, ED	0.639432
5	0.43421	0.0072533	0.47396	0.17981	HP_IMPAIRED_OXIDATIVE_BURST	resint_LV Sphericity, ED	0.639432
186	0.06192	0.0062768	0.067589	0.17981	GSE27786_CD8_TCELL_VS_MONO_MAC_UP	resint_LV Sphericity, ES	0.639432
153	0.075871	0.0069819	0.082825	0.17983	MIR520E_5P	resint_LV Sphericity, ES	0.639433
110	0.080463	0.0062859	0.087838	0.17983	HP_EMG_MYOPATHIC_ABNORMALITIES	resint_LV Sphericity, ES	0.639433
100	0.093195	0.0069438	0.10175	0.17986	REACTOME_STIMULI_SENSING_CHANNELS	resint_LV Sphericity, ES	0.639504
56	0.11879	0.0066317	0.1297	0.17987	HP_INFLAMMATION_OF_THE_LARGE_INTESTINE	resint_LV Sphericity, ED	0.639505
5	0.38918	0.0065011	0.42498	0.1799	GOBP_RESPONSE_TO_INTERLEUKIN_3	resint_LV Sphericity, ES	0.639576
17	0.21963	0.0067628	0.23984	0.17991	BOWIE_RESPONSE_TO_EXTRACELLULAR_MATRIX	resint_LV Sphericity, ES	0.639576
47	0.13275	0.006791	0.14497	0.17992	MODULE_312	resint_LV Sphericity, ED	0.639577
74	0.20912	0.013413	0.22839	0.17993	chr17q11	resint_LV Sphericity, ED	0.639577
5	0.38064	0.0063584	0.41572	0.17994	HP_DISTAL_RENAL_TUBULAR_ACIDOSIS	resint_LV Sphericity, ED	0.639577
7	0.33589	0.0066385	0.3669	0.17998	MATZUK_FERTILIZATION	resint_LV Sphericity, ED	0.639614
83	0.088702	0.0060239	0.096895	0.17998	GOBP_RETROGRADE_TRANSPORT_ENDOSOME_TO_GOLGI	resint_LV Sphericity, ED	0.639614
116	0.087864	0.0070477	0.095982	0.17999	WP_SPINAL_CORD_INJURY	resint_LV Sphericity, ES	0.639614
40	0.14574	0.0068794	0.15921	0.17999	REACTOME_RND3_GTPASE_CYCLE	resint_LV Sphericity, ES	0.639614
26	0.17201	0.0065485	0.18791	0.18	HP_CRANIOFACIAL_HYPEROSTOSIS	resint_LV Sphericity, ES	0.639614
116	0.084491	0.0067771	0.092324	0.18006	MIR6499_3P	resint_LV Sphericity, ES	0.639757
11	0.26254	0.0065038	0.28687	0.18006	GOBP_CHOLESTEROL_CATABOLIC_PROCESS	resint_LV Sphericity, ES	0.639757
103	0.085893	0.0064944	0.093871	0.1801	MIR514A_3P_MIR514B_3P	resint_LV Sphericity, ED	0.639794
27	0.17241	0.0066886	0.18843	0.1801	GOBP_POSITIVE_REGULATION_OF_STEROID_METABOLIC_PROCESS	resint_LV Sphericity, ED	0.639794
183	0.066872	0.0067244	0.073086	0.18011	CUI_DEVELOPING_HEART_VASCULAR_ENDOTHELIAL_CELL	resint_LV Sphericity, ED	0.639794
70	0.089829	0.0056044	0.098181	0.18012	PURBEY_TARGETS_OF_CTBP1_AND_SATB1_UP	resint_LV Sphericity, ED	0.639794
9	0.27278	0.0061129	0.29814	0.18012	GOBP_UREA_CYCLE	resint_LV Sphericity, ED	0.639794
5	0.38979	0.0065114	0.42605	0.18013	GOBP_NEGATIVE_REGULATION_OF_HISTONE_DEACETYLATION	resint_LV Sphericity, ES	0.639794
151	0.07316	0.0066887	0.07997	0.18014	SMIRNOV_CIRCULATING_ENDOTHELIOCYTES_IN_CANCER_UP	resint_LV Sphericity, ED	0.639794
21	0.1923	0.0065804	0.21021	0.18015	GOMF_PHOSPHATIDIC_ACID_BINDING	resint_LV Sphericity, ED	0.639795
24	0.1677	0.0061342	0.18333	0.18017	HP_ABNORMAL_ERYTHROCYTE_ENZYME_LEVEL	resint_LV Sphericity, ED	0.639795
40	0.1318	0.0062214	0.14409	0.18017	HP_OLIGODONTIA	resint_LV Sphericity, ES	0.639795
53	0.112	0.0060829	0.12244	0.18019	HP_MUSCLE_FIBER_ATROPHY	resint_LV Sphericity, ES	0.639796
49	0.14103	0.0073661	0.15419	0.18019	GOMF_PEPTIDE_HORMONE_BINDING	resint_LV Sphericity, ES	0.639796
56	0.11387	0.006357	0.1245	0.1802	ZNF34_TARGET_GENES	resint_LV Sphericity, ED	0.639796
9	0.30167	0.0067602	0.32985	0.18021	GOBP_NEGATIVE_REGULATION_OF_CALCIUM_ION_IMPORT	resint_LV Sphericity, ED	0.639796
6	0.3435	0.0062855	0.37558	0.18022	GOBP_LIPID_TRANSPORT_ACROSS_BLOOD_BRAIN_BARRIER	resint_LV Sphericity, ES	0.639796
75	0.10334	0.0066727	0.11301	0.18025	MIR4710	resint_LV Sphericity, ES	0.639833
287	0.053782	0.0067529	0.05882	0.18027	MIR135A_5P	resint_LV Sphericity, ED	0.639833
263	0.051716	0.0062203	0.05656	0.18027	HP_MYOPATHY	resint_LV Sphericity, ED	0.639833
19	0.18973	0.006176	0.20751	0.18028	HP_WEAK_VOICE	resint_LV Sphericity, ED	0.639833
39	0.14869	0.0069303	0.16262	0.18028	PID_INTEGRIN3_PATHWAY	resint_LV Sphericity, ES	0.639833
76	0.099243	0.0064506	0.10855	0.1803	GOCC_SARCOPLASM	resint_LV Sphericity, ES	0.639869
744	0.035287	0.0070405	0.038606	0.18036	MIR30D_5P	resint_LV Sphericity, ES	0.640047
135	0.07846	0.0067856	0.085845	0.18037	GSE11818_WT_VS_DICER_KO_TREG_UP	resint_LV Sphericity, ED	0.640047
9	0.24856	0.00557	0.272	0.18041	GOBP_DEATH_INDUCING_SIGNALING_COMPLEX_ASSEMBLY	resint_LV Sphericity, ES	0.640154
156	0.071499	0.0066432	0.078255	0.18045	GSE14415_INDUCED_TREG_VS_TCONV_DN	resint_LV Sphericity, ES	0.640157
35	0.14165	0.0062552	0.15504	0.18046	KYNG_ENVIRONMENTAL_STRESS_RESPONSE_NOT_BY_4NQO_IN_WS	resint_LV Sphericity, ES	0.640157
433	0.039859	0.0061218	0.043629	0.18047	GOMF_TRANSCRIPTION_COREGULATOR_ACTIVITY	resint_LV Sphericity, ED	0.640157
48	0.12493	0.0064584	0.13675	0.18048	GOMF_CARBOHYDRATE_DERIVATIVE_TRANSMEMBRANE_TRANSPORTER_ACTIVITY	resint_LV Sphericity, ED	0.640157
14	0.22071	0.0061679	0.2416	0.18048	WP_CHOLESTEROL_BIOSYNTHESIS_PATHWAY	resint_LV Sphericity, ES	0.640157
11	0.2551	0.0063195	0.27924	0.18048	GOBP_POSITIVE_REGULATION_OF_INFLAMMATORY_RESPONSE_TO_ANTIGENIC_STIMULUS	resint_LV Sphericity, ES	0.640157
29	0.16728	0.0067254	0.18313	0.1805	GOBP_CEREBELLAR_CORTEX_MORPHOGENESIS	resint_LV Sphericity, ES	0.640157
121	0.07956	0.0065168	0.087101	0.18051	MIR6716_5P	resint_LV Sphericity, ES	0.640157
265	0.054622	0.0065943	0.059801	0.18052	USF_C	resint_LV Sphericity, ES	0.640157
18	0.2188	0.0069325	0.23956	0.18053	DUNNE_TARGETS_OF_AML1_MTG8_FUSION_DN	resint_LV Sphericity, ES	0.640157
142	0.073117	0.0064841	0.080055	0.18054	GSE36891_UNSTIM_VS_POLYIC_TLR3_STIM_PERITONEAL_MACROPHAGE_UP	resint_LV Sphericity, ED	0.640157
27	0.1546	0.0059977	0.16927	0.18054	HOLLEMAN_ASPARAGINASE_RESISTANCE_B_ALL_UP	resint_LV Sphericity, ED	0.640157
163	0.063767	0.0060551	0.069822	0.18055	GSE14415_ACT_VS_CTRL_NATURAL_TREG_DN	resint_LV Sphericity, ED	0.640157
6	0.34263	0.0062697	0.37516	0.18055	GOBP_NEGATIVE_REGULATION_OF_PROTEIN_TARGETING_TO_MITOCHONDRION	resint_LV Sphericity, ED	0.640157
12	0.27114	0.0070153	0.29688	0.18056	REACTOME_CYTOCHROME_C_MEDIATED_APOPTOTIC_RESPONSE	resint_LV Sphericity, ES	0.640157
15	0.24486	0.0070827	0.26815	0.18059	TERAMOTO_OPN_TARGETS_CLUSTER_4	resint_LV Sphericity, ED	0.640194
5	0.45732	0.0076394	0.50083	0.1806	HP_HYPERCHLORIDURIA	resint_LV Sphericity, ES	0.640194
97	0.082793	0.006076	0.09068	0.18062	MIR3173_3P	resint_LV Sphericity, ED	0.640194
89	0.091735	0.00645	0.10047	0.18062	YGTCCTTGR_UNKNOWN	resint_LV Sphericity, ES	0.640194
41	0.1587	0.0075838	0.17382	0.18062	PID_TCPTP_PATHWAY	resint_LV Sphericity, ES	0.640194
287	0.054159	0.0068002	0.059322	0.18063	GOCC_GLUTAMATERGIC_SYNAPSE	resint_LV Sphericity, ES	0.640194
16	0.314	0.0093802	0.34394	0.18064	chr13q22	resint_LV Sphericity, ED	0.640195
33	0.14685	0.0062973	0.16087	0.18066	WP_MELATONIN_METABOLISM_AND_EFFECTS	resint_LV Sphericity, ED	0.64023
11	0.24676	0.0061129	0.27032	0.18067	PID_RANBP2_PATHWAY	resint_LV Sphericity, ED	0.64023
290	0.05294	0.0066812	0.058	0.18069	MIR515_5P	resint_LV Sphericity, ED	0.640232
45	0.11808	0.0059107	0.12937	0.18071	GOBP_TORC1_SIGNALING	resint_LV Sphericity, ED	0.640232
191	0.062094	0.0063776	0.068039	0.18072	GSE16385_MONOCYTE_VS_12H_IFNG_TNF_TREATED_MACROPHAGE_DN	resint_LV Sphericity, ED	0.640232
27	0.15509	0.0060167	0.16994	0.18072	WP_PHOTODYNAMIC_THERAPYINDUCED_UNFOLDED_PROTEIN_RESPONSE	resint_LV Sphericity, ES	0.640232
191	0.064359	0.0066102	0.070519	0.18072	GSE20366_TREG_VS_NAIVE_CD4_TCELL_DEC205_CONVERSION_UP	resint_LV Sphericity, ES	0.640232
210	0.066649	0.007174	0.07303	0.18073	MANNE_COVID19_COMBINED_COHORT_VS_HEALTHY_DONOR_PLATELETS_DN	resint_LV Sphericity, ES	0.640232
14	0.25419	0.0071035	0.27856	0.18075	TONKS_TARGETS_OF_RUNX1_RUNX1T1_FUSION_SUSTAINED_IN_GRANULOCYTE_UP	resint_LV Sphericity, ED	0.640268
9	0.29211	0.0065459	0.32014	0.18078	REACTOME_P75NTR_REGULATES_AXONOGENESIS	resint_LV Sphericity, ES	0.640269
44	0.12811	0.0063417	0.14042	0.18079	MIR7108_5P	resint_LV Sphericity, ED	0.640269
147	0.071131	0.0064172	0.077961	0.18079	GSE25677_MPL_VS_MPL_AND_R848_STIM_BCELL_UP	resint_LV Sphericity, ES	0.640269
7	0.30975	0.006122	0.33952	0.1808	GOBP_PIGMENT_CATABOLIC_PROCESS	resint_LV Sphericity, ED	0.640269
30	0.13843	0.0056605	0.15173	0.1808	REACTOME_DNA_STRAND_ELONGATION	resint_LV Sphericity, ED	0.640269
161	0.064634	0.0061	0.070848	0.18081	GSE37301_MULTIPOTENT_PROGENITOR_VS_COMMON_LYMPHOID_PROGENITOR_UP	resint_LV Sphericity, ED	0.640269
299	0.052063	0.00667	0.057072	0.18083	ZFP3_TARGET_GENES	resint_LV Sphericity, ES	0.640305
43	0.14195	0.0069464	0.15563	0.18086	BERTUCCI_INVASIVE_CARCINOMA_DUCTAL_VS_LOBULAR_DN	resint_LV Sphericity, ES	0.640341
13	0.25067	0.0067503	0.27483	0.18087	WANG_METASTASIS_OF_BREAST_CANCER	resint_LV Sphericity, ES	0.640341
107	0.083362	0.0064236	0.091399	0.18087	HP_ARTHROGRYPOSIS_MULTIPLEX_CONGENITA	resint_LV Sphericity, ES	0.640341
23	0.27413	0.0098166	0.30061	0.18091	chr5q15	resint_LV Sphericity, ES	0.640447
12	0.28386	0.0073444	0.31129	0.18093	HP_SYNOSTOSIS_OF_METACARPALS_METATARSALS	resint_LV Sphericity, ED	0.640448
149	0.067345	0.0061165	0.073857	0.18093	REACTOME_CELLULAR_RESPONSE_TO_CHEMICAL_STRESS	resint_LV Sphericity, ES	0.640448
16	0.22549	0.0067362	0.2473	0.18094	GOBP_MIDBRAIN_DOPAMINERGIC_NEURON_DIFFERENTIATION	resint_LV Sphericity, ED	0.640448
9	0.32977	0.0073899	0.36169	0.18096	WP_COMPOSITION_OF_LIPID_PARTICLES	resint_LV Sphericity, ES	0.640448
13	0.24443	0.0065823	0.26808	0.18096	REACTOME_SUPPRESSION_OF_PHAGOSOMAL_MATURATION	resint_LV Sphericity, ES	0.640448
125	0.082922	0.0069027	0.090955	0.18097	MIR4418	resint_LV Sphericity, ES	0.640449
184	0.065576	0.0066119	0.071946	0.18103	GSE2585_CD80_HIGH_VS_LOW_MTEC_UP	resint_LV Sphericity, ES	0.640591
18	0.20057	0.0063547	0.22006	0.18104	REACTOME_PRE_NOTCH_PROCESSING_IN_GOLGI	resint_LV Sphericity, ED	0.640591
79	0.10083	0.0066814	0.11064	0.18105	BROWNE_HCMV_INFECTION_16HR_DN	resint_LV Sphericity, ED	0.640591
22	0.18547	0.0064959	0.2035	0.18105	WP_THE_HUMAN_IMMUNE_RESPONSE_TO_TUBERCULOSIS	resint_LV Sphericity, ES	0.640591
30	0.13448	0.0054988	0.14756	0.18107	WP_THE_EFFECT_OF_PROGERIN_ON_THE_INVOLVED_GENES_IN_HUTCHINSONGILFORD_PROGERIA_SYNDROME	resint_LV Sphericity, ES	0.640627
17	0.251	0.0077288	0.27545	0.18109	GOBP_NEPHRON_TUBULE_FORMATION	resint_LV Sphericity, ES	0.640629
13	0.21003	0.0056559	0.23049	0.1811	NAKAMURA_LUNG_CANCER_DIFFERENTIATION_MARKERS	resint_LV Sphericity, ES	0.640629
5	0.44802	0.0074841	0.49172	0.18112	GOCC_GLYCINERGIC_SYNAPSE	resint_LV Sphericity, ED	0.640629
25	0.1802	0.0067273	0.19778	0.18112	GAZIN_EPIGENETIC_SILENCING_BY_KRAS	resint_LV Sphericity, ES	0.640629
93	0.10023	0.0072033	0.11002	0.18114	MIR4796_5P	resint_LV Sphericity, ES	0.640629
187	0.062899	0.0063929	0.069039	0.18114	GSE11057_CD4_CENT_MEM_VS_PBMC_UP	resint_LV Sphericity, ES	0.640629
19	0.21371	0.0069564	0.23458	0.18115	GOMF_PEPTIDASE_ACTIVATOR_ACTIVITY_INVOLVED_IN_APOPTOTIC_PROCESS	resint_LV Sphericity, ES	0.640629
61	0.10953	0.0063806	0.12023	0.18116	RNTCANNRNNYNATTW_UNKNOWN	resint_LV Sphericity, ED	0.640629
6	0.33372	0.0061066	0.36635	0.18117	GOBP_SENSORY_PERCEPTION_OF_UMAMI_TASTE	resint_LV Sphericity, ED	0.640629
20	0.19306	0.0064473	0.21194	0.18117	RAMPON_ENRICHED_LEARNING_ENVIRONMENT_LATE_UP	resint_LV Sphericity, ES	0.640629
7	0.38789	0.0076663	0.42585	0.18119	GOBP_NEGATIVE_REGULATION_OF_WNT_SIGNALING_PATHWAY_INVOLVED_IN_HEART_DEVELOPMENT	resint_LV Sphericity, ES	0.64063
4	0.44222	0.0066075	0.48553	0.18121	HP_DECREASED_ACTIVITY_OF_NADPH_OXIDASE	resint_LV Sphericity, ES	0.64063
187	0.063881	0.0064928	0.070137	0.18121	GSE46606_UNSTIM_VS_CD40L_IL2_IL5_1DAY_STIMULATED_IRF4HIGH_SORTED_BCELL_UP	resint_LV Sphericity, ES	0.64063
33	0.15746	0.0067521	0.17288	0.18121	PETRETTO_CARDIAC_HYPERTROPHY	resint_LV Sphericity, ES	0.64063
186	0.064329	0.006521	0.070634	0.18122	GSE27786_LSK_VS_CD4_TCELL_DN	resint_LV Sphericity, ED	0.64063
73	0.10248	0.006529	0.11253	0.18123	HP_DIPLOPIA	resint_LV Sphericity, ES	0.64063
26	0.18225	0.0069382	0.20014	0.18126	PID_INTEGRIN_CS_PATHWAY	resint_LV Sphericity, ES	0.640701
957	0.027127	0.0061003	0.029793	0.18128	GOBP_CELLULAR_PROTEIN_CONTAINING_COMPLEX_ASSEMBLY	resint_LV Sphericity, ED	0.640704
31	0.145	0.006027	0.15927	0.1813	HP_ABNORMAL_BLOOD_TRANSITION_ELEMENT_CATION_CONCENTRATION	resint_LV Sphericity, ES	0.640704
175	0.06452	0.0063459	0.07087	0.18131	GSE11864_CSF1_VS_CSF1_PAM3CYS_IN_MAC_DN	resint_LV Sphericity, ES	0.640704
10	0.32714	0.0077274	0.35934	0.18131	GOBP_NOREPINEPHRINE_METABOLIC_PROCESS	resint_LV Sphericity, ES	0.640704
150	0.068313	0.006225	0.075042	0.18133	GOBP_REGULATION_OF_UBIQUITIN_DEPENDENT_PROTEIN_CATABOLIC_PROCESS	resint_LV Sphericity, ED	0.640704
9	0.26324	0.005899	0.28917	0.18133	HP_BRAIN_NEOPLASM	resint_LV Sphericity, ES	0.640704
301	0.050416	0.0064802	0.055386	0.18135	CCCNNGGGAR_OLF1_01	resint_LV Sphericity, ED	0.640704
8	0.3439	0.0072661	0.37782	0.18136	GOBP_REGULATION_OF_VASCULAR_ASSOCIATED_SMOOTH_MUSCLE_CONTRACTION	resint_LV Sphericity, ED	0.640704
206	0.062097	0.0066207	0.068226	0.18137	MIR146A_3P	resint_LV Sphericity, ED	0.640704
18	0.19607	0.0062123	0.21543	0.18138	BUSSLINGER_DUODENAL_K_CELLS	resint_LV Sphericity, ED	0.640704
73	0.11261	0.0071739	0.12372	0.18138	BLANCO_MELO_COVID19_SARS_COV_2_INFECTION_A594_CELLS_UP	resint_LV Sphericity, ES	0.640704
22	0.15859	0.0055544	0.17425	0.18138	WP_GLYCOSYLATION_AND_RELATED_CONGENITAL_DEFECTS	resint_LV Sphericity, ES	0.640704
16	0.2016	0.0060224	0.22154	0.18142	GOBP_NEGATIVE_REGULATION_OF_UBIQUITIN_PROTEIN_TRANSFERASE_ACTIVITY	resint_LV Sphericity, ES	0.640775
9	0.3266	0.0073188	0.3589	0.18142	REACTOME_ACTIVATION_OF_PUMA_AND_TRANSLOCATION_TO_MITOCHONDRIA	resint_LV Sphericity, ES	0.640775
161	0.067241	0.006346	0.073901	0.18145	MIR12131	resint_LV Sphericity, ED	0.640776
63	0.10759	0.0063695	0.11826	0.18146	MIR4663	resint_LV Sphericity, ED	0.640776
14	0.23141	0.0064667	0.25433	0.18146	GOBP_POSITIVE_REGULATION_OF_ACTIN_NUCLEATION	resint_LV Sphericity, ED	0.640776
174	0.064674	0.006343	0.071084	0.18147	GSE18281_SUBCAPSULAR_CORTICAL_REGION_VS_WHOLE_MEDULLA_THYMUS_DN	resint_LV Sphericity, ED	0.640776
100	0.08558	0.0063764	0.094069	0.18148	REACTOME_SIGNALING_BY_VEGF	resint_LV Sphericity, ED	0.640776
5	0.37338	0.0062372	0.41042	0.18148	REACTOME_GALACTOSE_CATABOLISM	resint_LV Sphericity, ED	0.640776
22	0.18902	0.0066203	0.20779	0.1815	GOBP_POSITIVE_REGULATION_OF_EXTRACELLULAR_MATRIX_ORGANIZATION	resint_LV Sphericity, ES	0.640812
26	0.18491	0.0070396	0.20331	0.18154	HP_INCREASED_LDL_CHOLESTEROL_CONCENTRATION	resint_LV Sphericity, ES	0.640883
98	0.087537	0.006457	0.096247	0.18155	TCCAGAT_MIR5165P	resint_LV Sphericity, ED	0.640883
54	0.11679	0.0064025	0.12841	0.18155	GOBP_MODULATION_BY_HOST_OF_SYMBIONT_PROCESS	resint_LV Sphericity, ED	0.640883
21	0.19858	0.0067953	0.21835	0.18156	GOBP_NEGATIVE_REGULATION_OF_BLOOD_CIRCULATION	resint_LV Sphericity, ED	0.640883
188	0.060369	0.006152	0.066385	0.18158	GSE45365_NK_CELL_VS_CD8A_DC_UP	resint_LV Sphericity, ED	0.640919
187	0.063754	0.0064799	0.070112	0.1816	GSE5589_WT_VS_IL6_KO_LPS_AND_IL6_STIM_MACROPHAGE_45MIN_DN	resint_LV Sphericity, ES	0.640954
80	0.10482	0.0069893	0.11528	0.18161	GOBP_SKIN_EPIDERMIS_DEVELOPMENT	resint_LV Sphericity, ES	0.640954
41	0.12692	0.0060652	0.13961	0.18165	GNF2_UBE2I	resint_LV Sphericity, ES	0.640959
11	0.22851	0.0056609	0.25138	0.18167	GOCC_SET1C_COMPASS_COMPLEX	resint_LV Sphericity, ED	0.640959
38	0.15598	0.0071766	0.17159	0.18167	CONRAD_STEM_CELL	resint_LV Sphericity, ES	0.640959
14	0.20205	0.0056463	0.22227	0.18167	GOBP_RNA_SURVEILLANCE	resint_LV Sphericity, ES	0.640959
18	0.22061	0.0069898	0.24269	0.18167	BIOCARTA_CALCINEURIN_PATHWAY	resint_LV Sphericity, ES	0.640959
65	0.11038	0.0066371	0.12144	0.1817	YAO_TEMPORAL_RESPONSE_TO_PROGESTERONE_CLUSTER_1	resint_LV Sphericity, ES	0.640959
381	0.045413	0.0065522	0.049965	0.18171	MIR98_5P	resint_LV Sphericity, ED	0.640959
39	0.14177	0.0066077	0.15598	0.18172	MIR323B_5P	resint_LV Sphericity, ES	0.640959
14	0.26442	0.0073894	0.29094	0.18172	GOBP_POST_EMBRYONIC_ANIMAL_ORGAN_DEVELOPMENT	resint_LV Sphericity, ES	0.640959
159	0.069388	0.0065082	0.076356	0.18175	GSE34205_RSV_VS_FLU_INF_INFANT_PBMC_UP	resint_LV Sphericity, ED	0.640959
178	0.067377	0.006683	0.074143	0.18175	MIR6737_3P	resint_LV Sphericity, ES	0.640959
62	0.11345	0.0066629	0.12484	0.18175	HP_ABNORMAL_ELECTROPHYSIOLOGY_OF_SINOATRIAL_NODE_ORIGIN	resint_LV Sphericity, ES	0.640959
12	0.22886	0.0059214	0.25185	0.18176	IIZUKA_LIVER_CANCER_PROGRESSION_G1_G2_UP	resint_LV Sphericity, ED	0.640959
176	0.064158	0.0063281	0.070609	0.18178	GSE25087_TREG_VS_TCONV_FETUS_DN	resint_LV Sphericity, ED	0.640959
104	0.087621	0.0066569	0.096439	0.1818	GOBP_INTERFERON_GAMMA_PRODUCTION	resint_LV Sphericity, ED	0.640959
55	0.11315	0.0062602	0.12454	0.18181	HP_BACK_PAIN	resint_LV Sphericity, ED	0.640959
21	0.19625	0.0067157	0.21603	0.18183	HP_PANNICULITIS	resint_LV Sphericity, ED	0.640959
528	0.03952	0.0066842	0.043502	0.18183	DESCARTES_FETAL_CEREBELLUM_VASCULAR_ENDOTHELIAL_CELLS	resint_LV Sphericity, ED	0.640959
191	0.056248	0.0057772	0.06192	0.18184	GSE16385_MONOCYTE_VS_12H_IL4_TREATED_MACROPHAGE_DN	resint_LV Sphericity, ED	0.640959
188	0.063751	0.0064967	0.07018	0.18184	GSE17721_PAM3CSK4_VS_GADIQUIMOD_1H_BMDC_DN	resint_LV Sphericity, ES	0.640959
5	0.37121	0.006201	0.40867	0.18185	HP_ODONTOGENIC_NEOPLASM	resint_LV Sphericity, ED	0.640959
108	0.081966	0.0063453	0.090236	0.18185	GOBP_NEGATIVE_REGULATION_OF_DNA_METABOLIC_PROCESS	resint_LV Sphericity, ED	0.640959
4	0.38921	0.0058154	0.42849	0.18186	ZNF136_TARGET_GENES	resint_LV Sphericity, ED	0.640959
18	0.17327	0.0054899	0.19076	0.18186	BUCASAS_PBMC_FLUARIX_FLUVIRIN_CAUCASIAN_MALE_AGE_18_40YO_HIGH_RESPONDERS_1DY_TOP_FUNCTIONAL_NETWORK_POSITIVE	resint_LV Sphericity, ED	0.640959
166	0.069474	0.0066569	0.076487	0.18186	GSE3920_UNTREATED_VS_IFNA_TREATED_ENDOTHELIAL_CELL_UP	resint_LV Sphericity, ES	0.640959
15	0.24313	0.0070326	0.26768	0.18187	HP_RECURRENT_GRAM_NEGATIVE_BACTERIAL_INFECTIONS	resint_LV Sphericity, ED	0.64096
185	0.062831	0.0063521	0.069198	0.18195	GSE17186_NAIVE_VS_CD21LOW_TRANSITIONAL_BCELL_DN	resint_LV Sphericity, ED	0.641206
91	0.087395	0.0062132	0.096256	0.18196	REACTOME_PROCESSING_OF_DNA_DOUBLE_STRAND_BREAK_ENDS	resint_LV Sphericity, ED	0.641207
1199	0.025604	0.0063986	0.028203	0.18199	GGGTGGRR_PAX4_03	resint_LV Sphericity, ED	0.641277
744	0.035039	0.006991	0.038601	0.18202	MIR30E_5P	resint_LV Sphericity, ES	0.641278
101	0.090149	0.0067501	0.099318	0.18203	MIR4293	resint_LV Sphericity, ES	0.641278
153	0.071035	0.0065369	0.078262	0.18204	GOBP_NEURON_PROJECTION_EXTENSION	resint_LV Sphericity, ED	0.641278
6	0.32703	0.0059842	0.36031	0.18204	HP_MINICORE_MYOPATHY	resint_LV Sphericity, ES	0.641278
725	0.031321	0.0061724	0.034508	0.18204	GOBP_CELLULAR_PROTEIN_CATABOLIC_PROCESS	resint_LV Sphericity, ES	0.641278
24	0.18626	0.0068132	0.20522	0.18205	BIOCARTA_BAD_PATHWAY	resint_LV Sphericity, ED	0.641278
168	0.064935	0.006259	0.071561	0.1821	GSE7568_IL4_TGFB_DEXAMETHASONE_VS_IL4_TGFB_TREATED_MACROPHAGE_DN	resint_LV Sphericity, ED	0.641281
15	0.22604	0.0065384	0.2491	0.1821	HP_HYPERCOAGULABILITY	resint_LV Sphericity, ES	0.641281
701	0.030748	0.0059624	0.033893	0.18216	GOCC_MITOCHONDRIAL_ENVELOPE	resint_LV Sphericity, ED	0.641281
339	0.049477	0.0067418	0.05454	0.18216	GOMF_TUBULIN_BINDING	resint_LV Sphericity, ES	0.641281
21	0.19538	0.0066859	0.21537	0.18216	REACTOME_FRS_MEDIATED_FGFR4_SIGNALING	resint_LV Sphericity, ES	0.641281
49	0.10191	0.0053228	0.11234	0.18217	WP_OXIDATIVE_PHOSPHORYLATION	resint_LV Sphericity, ED	0.641281
8	0.28111	0.0059394	0.30989	0.18217	HP_SCHWANNOMA	resint_LV Sphericity, ED	0.641281
209	0.061762	0.0066322	0.068083	0.18217	MIR6731_5P	resint_LV Sphericity, ES	0.641281
28	0.15805	0.0062438	0.17423	0.18217	GOBP_NEGATIVE_REGULATION_OF_FATTY_ACID_METABOLIC_PROCESS	resint_LV Sphericity, ES	0.641281
65	0.11137	0.0066966	0.12278	0.18218	AAGTCCA_MIR422B_MIR422A	resint_LV Sphericity, ES	0.641281
227	0.060241	0.0067384	0.066409	0.18218	POU1F1_Q6	resint_LV Sphericity, ES	0.641281
84	0.095274	0.0065089	0.10503	0.18218	HP_FREQUENT_FALLS	resint_LV Sphericity, ES	0.641281
14	0.2232	0.0062374	0.24605	0.18218	HP_OBSTRUCTIVE_AZOOSPERMIA	resint_LV Sphericity, ES	0.641281
161	0.067454	0.0063661	0.074371	0.18221	GSE11973_MIR223_KOVS_WT_BONE_MARROW_NEUTROPHIL_DN	resint_LV Sphericity, ES	0.641351
46	0.20953	0.010604	0.23103	0.18222	chr17q22	resint_LV Sphericity, ES	0.641352
156	0.071538	0.0066468	0.078879	0.18223	GOBP_RESPONSE_TO_NUTRIENT	resint_LV Sphericity, ED	0.641352
190	0.056371	0.0057747	0.062166	0.18227	GSE22886_UNSTIM_VS_STIM_MEMORY_TCELL_DN	resint_LV Sphericity, ED	0.641457
125	0.075877	0.0063162	0.083682	0.18228	MIR4635	resint_LV Sphericity, ED	0.641458
195	0.059699	0.0061948	0.065846	0.1823	GSE12845_IGD_POS_BLOOD_VS_PRE_GC_TONSIL_BCELL_DN	resint_LV Sphericity, ES	0.641493
45	0.13449	0.0067325	0.14835	0.18232	GOMF_O_ACYLTRANSFERASE_ACTIVITY	resint_LV Sphericity, ED	0.641528
183	0.064889	0.006525	0.071587	0.18236	GSE28783_ANTI_MIR33_VS_UNTREATED_ATHEROSCLEROSIS_MACROPHAGE_UP	resint_LV Sphericity, ES	0.641529
333	0.052472	0.0070875	0.05789	0.18237	MIKKELSEN_NPC_HCP_WITH_H3K27ME3	resint_LV Sphericity, ED	0.641529
177	0.063392	0.0062702	0.069939	0.18237	GSE1791_CTRL_VS_NEUROMEDINU_IN_T_CELL_LINE_12H_UP	resint_LV Sphericity, ED	0.641529
9	0.34778	0.0077935	0.3837	0.18237	GOBP_REGULATION_OF_SYSTEMIC_ARTERIAL_BLOOD_PRESSURE_BY_NOREPINEPHRINE_EPINEPHRINE	resint_LV Sphericity, ES	0.641529
46	0.13488	0.0068263	0.14882	0.18238	NAKAYAMA_FRA2_TARGETS	resint_LV Sphericity, ES	0.641529
178	0.067298	0.0066751	0.074251	0.18238	GSE29618_PRE_VS_DAY7_POST_TIV_FLU_VACCINE_BCELL_UP	resint_LV Sphericity, ES	0.641529
39	0.1412	0.0065812	0.15579	0.18239	MIR494_5P	resint_LV Sphericity, ES	0.64153
188	0.060826	0.0061986	0.067117	0.1824	GSE24634_NAIVE_CD4_TCELL_VS_DAY7_IL4_CONV_TREG_DN	resint_LV Sphericity, ES	0.64153
67	0.11956	0.0072985	0.13193	0.18241	GOBP_NEURAL_RETINA_DEVELOPMENT	resint_LV Sphericity, ES	0.64153
34	0.14754	0.0064217	0.16282	0.18244	HP_BLADDER_NEOPLASM	resint_LV Sphericity, ES	0.6416
168	0.065643	0.0063272	0.072446	0.18245	GSE21927_SPLENIC_C26GM_TUMOROUS_VS_4T1_TUMOR_MONOCYTES_DN	resint_LV Sphericity, ES	0.641601
7	0.31497	0.0062251	0.34763	0.18246	REACTOME_RAS_SIGNALING_DOWNSTREAM_OF_NF1_LOSS_OF_FUNCTION_VARIANTS	resint_LV Sphericity, ED	0.641601
293	0.053526	0.0067894	0.05908	0.18248	MIR519E_5P	resint_LV Sphericity, ES	0.641636
21	0.1973	0.0067514	0.2178	0.18251	WP_CANCER_IMMUNOTHERAPY_BY_PD1_BLOCKADE	resint_LV Sphericity, ES	0.641707
7	0.30487	0.0060254	0.33659	0.18254	GAO_STOMACH_24W_C2_TFF2POS_MULTIPOTENT_PROGENITOR	resint_LV Sphericity, ED	0.641777
190	0.059735	0.0061193	0.065955	0.18255	GSE39820_TGFBETA1_VS_TGFBETA3_IN_IL6_TREATED_CD4_TCELL_UP	resint_LV Sphericity, ED	0.641777
182	0.061963	0.0062139	0.068419	0.18257	GSE3982_MAST_CELL_VS_MAC_DN	resint_LV Sphericity, ED	0.641812
402	0.042213	0.0062524	0.046616	0.18259	HP_NAUSEA_AND_VOMITING	resint_LV Sphericity, ED	0.641813
134	0.073696	0.0063501	0.08138	0.18259	MIR619_5P	resint_LV Sphericity, ES	0.641813
5	0.39879	0.0066616	0.44043	0.18262	HP_ABSENT_LACRIMAL_PUNCTUM	resint_LV Sphericity, ED	0.641883
108	0.087669	0.0067867	0.096828	0.18263	GOBP_LIPID_OXIDATION	resint_LV Sphericity, ES	0.641883
118	0.074351	0.0060146	0.082128	0.18266	GOBP_NUCLEUS_ORGANIZATION	resint_LV Sphericity, ED	0.641954
191	0.058033	0.0059605	0.06411	0.18268	GSE18791_UNSTIM_VS_NEWCATSLE_VIRUS_DC_10H_UP	resint_LV Sphericity, ED	0.641989
92	0.08761	0.0062625	0.096799	0.18272	MIR4700_3P	resint_LV Sphericity, ED	0.642025
64	0.10812	0.0064513	0.11946	0.18272	GTGGTGA_MIR197	resint_LV Sphericity, ED	0.642025
6	0.30353	0.0055542	0.33537	0.18272	GOBP_ABSCISSION	resint_LV Sphericity, ES	0.642025
24	0.1887	0.0069025	0.20851	0.18274	GOBP_GLYCOPROTEIN_CATABOLIC_PROCESS	resint_LV Sphericity, ED	0.64206
8	0.34731	0.0073381	0.38379	0.18275	GOMF_ROUNDABOUT_BINDING	resint_LV Sphericity, ED	0.64206
10	0.27142	0.0064112	0.29994	0.18276	GOBP_REGULATION_OF_STEROID_HORMONE_BIOSYNTHETIC_PROCESS	resint_LV Sphericity, ED	0.64206
94	0.090678	0.0065515	0.10022	0.18278	GOBP_POSITIVE_REGULATION_OF_ENDOCYTOSIS	resint_LV Sphericity, ES	0.642096
9	0.29704	0.0066564	0.32831	0.1828	GOBP_POSITIVE_REGULATION_OF_FEEDING_BEHAVIOR	resint_LV Sphericity, ED	0.642096
194	0.061406	0.0063557	0.067869	0.1828	GSE17721_CTRL_VS_CPG_8H_BMDC_DN	resint_LV Sphericity, ES	0.642096
16	0.23228	0.0069389	0.25677	0.18284	HP_DESCENDING_THORACIC_AORTA_ANEURYSM	resint_LV Sphericity, ES	0.642201
22	0.20171	0.0070646	0.22301	0.18287	GOBP_MEMBRANE_REPOLARIZATION_DURING_ACTION_POTENTIAL	resint_LV Sphericity, ED	0.642272
21	0.18072	0.0061841	0.19983	0.18291	GOMF_THREONINE_TYPE_PEPTIDASE_ACTIVITY	resint_LV Sphericity, ED	0.642308
8	0.33441	0.0070656	0.36978	0.18291	HP_DIABETIC_KETOACIDOSIS	resint_LV Sphericity, ES	0.642308
20	0.20334	0.0067907	0.22486	0.18293	HP_NEONATAL_INSULIN_DEPENDENT_DIABETES_MELLITUS	resint_LV Sphericity, ES	0.642308
8	0.28507	0.0060231	0.31525	0.18294	HP_PROGRESSIVE_PES_CAVUS	resint_LV Sphericity, ES	0.642308
13	0.22962	0.0061836	0.25394	0.18294	GOBP_NEGATIVE_REGULATION_OF_ALCOHOL_BIOSYNTHETIC_PROCESS	resint_LV Sphericity, ES	0.642308
186	0.062775	0.0063635	0.069423	0.18294	BURTON_ADIPOGENESIS_6	resint_LV Sphericity, ES	0.642308
159	0.060748	0.0056978	0.067186	0.18296	GSE29617_DAY3_VS_DAY7_TIV_FLU_VACCINE_PBMC_2008_DN	resint_LV Sphericity, ED	0.642308
14	0.25239	0.007053	0.27916	0.18298	GOBP_HISTONE_H3_K36_METHYLATION	resint_LV Sphericity, ED	0.642308
386	0.044938	0.0065251	0.049705	0.18298	MORF_MAGEA9	resint_LV Sphericity, ES	0.642308
187	0.063933	0.0064981	0.070717	0.18298	GSE27670_BLIMP1_VS_LMP1_TRANSDUCED_GC_BCELL_UP	resint_LV Sphericity, ES	0.642308
24	0.19031	0.0069614	0.21052	0.18299	GOBP_NEUROTRANSMITTER_RECEPTOR_INTERNALIZATION	resint_LV Sphericity, ED	0.642308
10	0.26284	0.0062085	0.29075	0.18301	REACTOME_HDR_THROUGH_MMEJ_ALT_NHEJ	resint_LV Sphericity, ED	0.642343
149	0.06552	0.0059508	0.072483	0.18302	MORF_DDX11	resint_LV Sphericity, ES	0.642344
104	0.089171	0.0067748	0.098658	0.18304	CHENG_IMPRINTED_BY_ESTRADIOL	resint_LV Sphericity, ES	0.642379
184	0.06601	0.0066557	0.073043	0.18308	GSE13411_SWITCHED_MEMORY_BCELL_VS_PLASMA_CELL_UP	resint_LV Sphericity, ES	0.642449
87	0.090929	0.0063215	0.10062	0.18309	HP_WEAKNESS_OF_MUSCLES_OF_RESPIRATION	resint_LV Sphericity, ES	0.642449
12	0.28031	0.0072528	0.3102	0.18309	GOBP_CARDIAC_CHAMBER_FORMATION	resint_LV Sphericity, ES	0.642449
185	0.063345	0.0064042	0.070104	0.18311	GSE5542_IFNA_VS_IFNA_AND_IFNG_TREATED_EPITHELIAL_CELLS_24H_UP	resint_LV Sphericity, ES	0.642485
12	0.28932	0.0074859	0.32021	0.18312	GOBP_PERIPHERAL_NERVOUS_SYSTEM_NEURON_DIFFERENTIATION	resint_LV Sphericity, ES	0.642485
71	0.10497	0.0065952	0.11618	0.18314	PRMT5_TARGET_GENES	resint_LV Sphericity, ES	0.642485
186	0.062855	0.0063716	0.06957	0.18314	GSE16522_ANTI_CD3CD28_STIM_VS_UNSTIM_NAIVE_CD8_TCELL_UP	resint_LV Sphericity, ES	0.642485
70	0.11132	0.0069452	0.12322	0.18315	KEGG_B_CELL_RECEPTOR_SIGNALING_PATHWAY	resint_LV Sphericity, ES	0.642485
11	0.24822	0.0061491	0.27475	0.18316	HP_DESQUAMATION_OF_SKIN_SOON_AFTER_BIRTH	resint_LV Sphericity, ED	0.642485
415	0.042804	0.0064393	0.047394	0.18323	RGAANNTTC_HSF1_01	resint_LV Sphericity, ED	0.642522
186	0.059833	0.0060652	0.066249	0.18323	GSE17721_12H_VS_24H_GARDIQUIMOD_BMDC_UP	resint_LV Sphericity, ES	0.642522
201	0.064177	0.0067599	0.071063	0.18324	HNF3B_01	resint_LV Sphericity, ES	0.642522
46	0.1352	0.0068424	0.14971	0.18325	MORF_ZNF10	resint_LV Sphericity, ED	0.642522
281	0.054518	0.0067745	0.060369	0.18325	GOBP_CALCIUM_ION_TRANSMEMBRANE_TRANSPORT	resint_LV Sphericity, ES	0.642522
404	0.045905	0.0068158	0.050833	0.18326	MODULE_5	resint_LV Sphericity, ES	0.642522
464	0.040602	0.0064495	0.044963	0.18327	MODULE_136	resint_LV Sphericity, ES	0.642522
26	0.16157	0.0061511	0.17894	0.18328	WANG_CLASSIC_ADIPOGENIC_TARGETS_OF_PPARG	resint_LV Sphericity, ED	0.642522
38	0.14469	0.006657	0.16024	0.18328	WP_NEURAL_CREST_CELL_MIGRATION_DURING_DEVELOPMENT	resint_LV Sphericity, ES	0.642522
89	0.084375	0.0059326	0.093446	0.18329	GOBP_POSITIVE_REGULATION_OF_CELL_CYCLE_PHASE_TRANSITION	resint_LV Sphericity, ED	0.642522
383	0.046317	0.0066998	0.051298	0.1833	MODULE_6	resint_LV Sphericity, ES	0.642522
186	0.059708	0.0060525	0.066132	0.18331	GSE27859_DC_VS_CD11C_INT_F480_INT_DC_DN	resint_LV Sphericity, ED	0.642522
45	0.12953	0.0064839	0.14348	0.18333	HP_ABNORMALITY_OF_THE_THYMUS	resint_LV Sphericity, ED	0.642522
11	0.22225	0.0055059	0.24619	0.18333	HP_PROGRESSIVE_PSYCHOMOTOR_DETERIORATION	resint_LV Sphericity, ED	0.642522
572	0.038105	0.0066996	0.04221	0.18333	MIR548BB_3P	resint_LV Sphericity, ES	0.642522
65	0.11417	0.006865	0.12647	0.18334	TRAVAGLINI_LUNG_CD4_MEMORY_EFFECTOR_T_CELL	resint_LV Sphericity, ES	0.642522
32	0.14067	0.0059401	0.15582	0.18334	GOBP_TRANSCRIPTION_PREINITIATION_COMPLEX_ASSEMBLY	resint_LV Sphericity, ES	0.642522
16	0.22102	0.0066026	0.24489	0.18339	REACTOME_TGF_BETA_RECEPTOR_SIGNALING_IN_EMT_EPITHELIAL_TO_MESENCHYMAL_TRANSITION	resint_LV Sphericity, ED	0.642663
107	0.08613	0.0066369	0.095438	0.18341	GOBP_STEROL_TRANSPORT	resint_LV Sphericity, ED	0.642663
5	0.44402	0.0074172	0.492	0.18341	GOBP_POSITIVE_REGULATION_OF_CELL_CELL_ADHESION_MEDIATED_BY_INTEGRIN	resint_LV Sphericity, ED	0.642663
18	0.19721	0.0062483	0.21854	0.18343	HP_ABNORMAL_GLOMERULAR_MESANGIUM_MORPHOLOGY	resint_LV Sphericity, ES	0.642663
25	0.18308	0.0068346	0.20287	0.18343	GOBP_REGULATION_OF_TELOMERE_CAPPING	resint_LV Sphericity, ES	0.642663
43	0.13466	0.0065895	0.14923	0.18344	CRGAARNNNNCGA_UNKNOWN	resint_LV Sphericity, ES	0.642663
58	0.099954	0.0056784	0.11077	0.18345	MORF_JUND	resint_LV Sphericity, ED	0.642663
57	0.11573	0.006518	0.12827	0.18347	PID_FCER1_PATHWAY	resint_LV Sphericity, ED	0.642663
160	0.070495	0.0066327	0.078133	0.18347	GOBP_CELL_MATURATION	resint_LV Sphericity, ES	0.642663
193	0.063901	0.006597	0.070826	0.18348	GSE24142_ADULT_VS_FETAL_DN3_THYMOCYTE_DN	resint_LV Sphericity, ED	0.642663
16	0.18783	0.0056111	0.20821	0.1835	HP_DUPLICATED_COLLECTING_SYSTEM	resint_LV Sphericity, ED	0.642664
35	0.14126	0.0062378	0.15658	0.1835	REACTOME_METABOLISM_OF_STEROID_HORMONES	resint_LV Sphericity, ED	0.642664
192	0.061135	0.0062953	0.067771	0.18351	GSE35685_CD34POS_CD38NEG_VS_CD34POS_CD10NEG_CD62LPOS_BONE_MARROW_DN	resint_LV Sphericity, ED	0.642664
48	0.12854	0.0066451	0.1425	0.18352	HP_DECREASED_MUSCLE_MASS	resint_LV Sphericity, ES	0.642664
151	0.070992	0.0064904	0.078709	0.18355	GOBP_NUCLEOSOME_ORGANIZATION	resint_LV Sphericity, ES	0.642699
5	0.44734	0.0074728	0.49603	0.18357	GOMF_BIOTIN_BINDING	resint_LV Sphericity, ED	0.642699
220	0.059814	0.0065879	0.066324	0.18357	MEF2_02	resint_LV Sphericity, ES	0.642699
78	0.10046	0.0066146	0.11139	0.18358	GOMF_BETA_CATENIN_BINDING	resint_LV Sphericity, ED	0.642699
20	0.21116	0.0070518	0.23415	0.18358	GOBP_FIBROBLAST_APOPTOTIC_PROCESS	resint_LV Sphericity, ES	0.642699
190	0.059751	0.006121	0.06626	0.1836	GSE29618_PRE_VS_DAY7_POST_TIV_FLU_VACCINE_PDC_DN	resint_LV Sphericity, ED	0.6427
31	0.16967	0.0070522	0.18815	0.1836	GOBP_BRANCHING_INVOLVED_IN_BLOOD_VESSEL_MORPHOGENESIS	resint_LV Sphericity, ES	0.6427
9	0.25939	0.0058128	0.28771	0.18365	GOMF_SPHINGOLIPID_TRANSFER_ACTIVITY	resint_LV Sphericity, ED	0.64277
29	0.14213	0.0057141	0.15765	0.18365	LY_AGING_PREMATURE_DN	resint_LV Sphericity, ED	0.64277
264	0.053734	0.006475	0.0596	0.18365	HP_ABNORMALITY_OF_CRANIAL_SUTURES	resint_LV Sphericity, ES	0.64277
22	0.20027	0.0070141	0.22215	0.18366	REACTOME_CYTOSOLIC_SULFONATION_OF_SMALL_MOLECULES	resint_LV Sphericity, ES	0.64277
59	0.12223	0.0070031	0.13558	0.18367	GOBP_CELLULAR_RESPONSE_TO_VASCULAR_ENDOTHELIAL_GROWTH_FACTOR_STIMULUS	resint_LV Sphericity, ES	0.64277
11	0.26539	0.0065745	0.29442	0.1837	HP_ULCERATIVE_COLITIS	resint_LV Sphericity, ES	0.64284
53	0.1174	0.0063767	0.13027	0.18373	PID_TGFBR_PATHWAY	resint_LV Sphericity, ED	0.64291
25	0.18149	0.0067753	0.20139	0.18376	KEGG_GLYCOSAMINOGLYCAN_BIOSYNTHESIS_HEPARAN_SULFATE	resint_LV Sphericity, ED	0.64298
29	0.16817	0.0067612	0.18663	0.18378	GOBP_REGULATION_OF_GLUCAN_BIOSYNTHETIC_PROCESS	resint_LV Sphericity, ES	0.643016
17	0.22233	0.006846	0.24678	0.18382	REACTOME_MECP2_REGULATES_NEURONAL_RECEPTORS_AND_CHANNELS	resint_LV Sphericity, ED	0.643051
190	0.062523	0.006405	0.069399	0.18382	GSE5589_LPS_VS_LPS_AND_IL10_STIM_IL6_KO_MACROPHAGE_45MIN_UP	resint_LV Sphericity, ES	0.643051
90	0.090466	0.0063963	0.10042	0.18383	MIR6509_5P	resint_LV Sphericity, ED	0.643051
62	0.1099	0.0064544	0.122	0.18384	SCHERER_PBMC_APSV_WETVAX_AGE_18_32YO_2_TO_4DY_UP	resint_LV Sphericity, ES	0.643051
58	0.1156	0.0065671	0.12833	0.18386	MIR552_3P	resint_LV Sphericity, ED	0.643051
174	0.065697	0.0064434	0.072934	0.18386	GSE18281_SUBCAPSULAR_CORTICAL_REGION_VS_WHOLE_MEDULLA_THYMUS_DN	resint_LV Sphericity, ES	0.643051
316	0.046263	0.0060901	0.051359	0.18386	GOBP_PROTEIN_CONTAINING_COMPLEX_DISASSEMBLY	resint_LV Sphericity, ES	0.643051
4	0.45957	0.0068666	0.51022	0.18387	GOBP_REGULATION_OF_NEURONAL_ACTION_POTENTIAL	resint_LV Sphericity, ES	0.643051
47	0.12717	0.0065054	0.14121	0.18391	GOBP_REGULATION_OF_LAMELLIPODIUM_ORGANIZATION	resint_LV Sphericity, ED	0.643086
4	0.2917	0.0043585	0.3239	0.18391	GOMF_INOSITOL_HEXAKISPHOSPHATE_5_KINASE_ACTIVITY	resint_LV Sphericity, ED	0.643086
825	0.030047	0.0062981	0.033364	0.18391	GOBP_EXOCYTOSIS	resint_LV Sphericity, ES	0.643086
107	0.08712	0.0067131	0.096746	0.18393	GOBP_RENAL_SYSTEM_PROCESS	resint_LV Sphericity, ED	0.643087
373	0.047008	0.0067123	0.052201	0.18393	AAGCACA_MIR218	resint_LV Sphericity, ES	0.643087
29	0.16989	0.0068302	0.18867	0.18394	GOMF_WNT_PROTEIN_BINDING	resint_LV Sphericity, ED	0.643087
6	0.41935	0.0076736	0.46571	0.18395	HP_ATRIAL_STANDSTILL	resint_LV Sphericity, ES	0.643087
31	0.17367	0.0072183	0.19292	0.18402	BURTON_ADIPOGENESIS_1	resint_LV Sphericity, ES	0.643089
31	0.14979	0.0062258	0.1664	0.18403	YAGI_AML_RELAPSE_PROGNOSIS	resint_LV Sphericity, ED	0.643089
4	0.46307	0.006919	0.51449	0.18405	GOBP_RESPONSE_TO_METHOTREXATE	resint_LV Sphericity, ED	0.643089
6	0.31169	0.0057035	0.34633	0.18407	GOBP_DETERMINATION_OF_DIGESTIVE_TRACT_LEFT_RIGHT_ASYMMETRY	resint_LV Sphericity, ED	0.643089
189	0.062605	0.0063966	0.069566	0.18408	GSE36888_STAT5_AB_KNOCKIN_VS_WT_TCELL_IL2_TREATED_2H_DN	resint_LV Sphericity, ES	0.643089
6	0.33036	0.0060451	0.36712	0.1841	GOBP_TAURINE_TRANSPORT	resint_LV Sphericity, ED	0.643089
29	0.16659	0.0066975	0.18512	0.1841	REACTOME_DOWNSTREAM_SIGNAL_TRANSDUCTION	resint_LV Sphericity, ES	0.643089
35	0.13624	0.0060162	0.1514	0.18411	GCM_BAG5	resint_LV Sphericity, ED	0.643089
187	0.066051	0.0067133	0.073402	0.18411	GSE30083_SP2_VS_SP3_THYMOCYTE_UP	resint_LV Sphericity, ED	0.643089
70	0.096285	0.0060072	0.107	0.18411	GOBP_POSITIVE_REGULATION_OF_TYPE_I_INTERFERON_PRODUCTION	resint_LV Sphericity, ES	0.643089
27	0.1554	0.0060288	0.1727	0.18412	TERAO_AOX4_TARGETS_SKIN_UP	resint_LV Sphericity, ED	0.643089
17	0.19008	0.0058528	0.21125	0.18413	GOBP_NEGATIVE_REGULATION_OF_HISTONE_METHYLATION	resint_LV Sphericity, ED	0.643089
7	0.32269	0.0063778	0.35865	0.18413	GOMF_HISTONE_ARGININE_N_METHYLTRANSFERASE_ACTIVITY	resint_LV Sphericity, ED	0.643089
59	0.10437	0.0059801	0.116	0.18413	GOMF_METAL_CLUSTER_BINDING	resint_LV Sphericity, ED	0.643089
46	0.12684	0.0064194	0.14098	0.18414	HP_ABNORMALITY_OF_CHROMOSOME_STABILITY	resint_LV Sphericity, ES	0.643089
54	0.11832	0.0064867	0.13151	0.18415	GGCACAT_MIR455	resint_LV Sphericity, ES	0.643089
422	0.040403	0.0061279	0.044907	0.18415	TOYOTA_TARGETS_OF_MIR34B_AND_MIR34C	resint_LV Sphericity, ES	0.643089
327	0.048045	0.0064319	0.053405	0.18416	HP_LIMITATION_OF_JOINT_MOBILITY	resint_LV Sphericity, ED	0.643089
32	0.15782	0.0066643	0.17542	0.18416	GOBP_ERBB2_SIGNALING_PATHWAY	resint_LV Sphericity, ED	0.643089
174	0.066559	0.0065279	0.073986	0.18417	MIR6881_3P	resint_LV Sphericity, ED	0.643089
75	0.089943	0.0058077	0.099979	0.18417	GOBP_UBIQUITIN_DEPENDENT_ERAD_PATHWAY	resint_LV Sphericity, ED	0.643089
55	0.11577	0.0064049	0.12868	0.18417	LAU_APOPTOSIS_CDKN2A_UP	resint_LV Sphericity, ES	0.643089
181	0.067005	0.0067013	0.074485	0.18418	GSE18893_TCONV_VS_TREG_2H_TNF_STIM_DN	resint_LV Sphericity, ES	0.643089
130	0.071922	0.0061048	0.07996	0.18421	MIR1909_3P	resint_LV Sphericity, ED	0.643124
135	0.072494	0.0062697	0.080599	0.18421	PDGF_UP.V1_UP	resint_LV Sphericity, ED	0.643124
97	0.091933	0.0067468	0.10223	0.18425	DESCARTES_FETAL_PLACENTA_IGFBP1_DKK1_POSITIVE_CELLS	resint_LV Sphericity, ES	0.643229
194	0.062132	0.0064309	0.069092	0.18426	GSE26030_TH1_VS_TH17_DAY5_POST_POLARIZATION_UP	resint_LV Sphericity, ES	0.643229
46	0.1195	0.0060477	0.13289	0.18428	WP_REGULATION_OF_MICROTUBULE_CYTOSKELETON	resint_LV Sphericity, ES	0.643264
57	0.11639	0.0065553	0.12946	0.1843	MIR644A	resint_LV Sphericity, ED	0.643299
189	0.059127	0.0060413	0.065766	0.18432	GSE39152_CD103_NEG_VS_POS_MEMORY_CD8_TCELL_DN	resint_LV Sphericity, ED	0.643334
8	0.35428	0.0074853	0.39416	0.18438	GOBP_REGULATION_OF_ACTIVATION_OF_JANUS_KINASE_ACTIVITY	resint_LV Sphericity, ED	0.643508
14	0.21598	0.0060357	0.2403	0.18439	GOBP_POSITIVE_REGULATION_OF_VIRAL_RELEASE_FROM_HOST_CELL	resint_LV Sphericity, ED	0.643508
71	0.096946	0.0060913	0.10787	0.1844	GOBP_PROTEIN_N_LINKED_GLYCOSYLATION	resint_LV Sphericity, ES	0.643508
403	0.0437	0.0064805	0.048626	0.18441	ZHOU_INFLAMMATORY_RESPONSE_LIVE_UP	resint_LV Sphericity, ED	0.643508
151	0.072383	0.0066177	0.080547	0.18443	GSE37563_WT_VS_CTLA4_KO_CD4_TCELL_D4_POST_IMMUNIZATION_UP	resint_LV Sphericity, ED	0.643543
190	0.060533	0.0062011	0.067389	0.18453	GSE22935_WT_VS_MYD88_KO_MACROPHAGE_48H_MBOVIS_BCG_STIM_UP	resint_LV Sphericity, ES	0.643857
86	0.094303	0.0065185	0.10499	0.18454	HP_TAPERED_FINGER	resint_LV Sphericity, ED	0.643858
60	0.10155	0.0058674	0.11307	0.18457	WP_HISTONE_MODIFICATIONS	resint_LV Sphericity, ED	0.643927
8	0.29158	0.0061607	0.32468	0.18458	MIR4707_5P	resint_LV Sphericity, ED	0.643927
106	0.087516	0.0067123	0.097453	0.18459	MIR3944_5P	resint_LV Sphericity, ES	0.643927
25	0.16612	0.0062017	0.18502	0.18463	GOBP_HISTONE_MONOUBIQUITINATION	resint_LV Sphericity, ES	0.643997
5	0.35932	0.0060023	0.4002	0.18464	HP_BARRETT_ESOPHAGUS	resint_LV Sphericity, ED	0.643997
173	0.066224	0.0064766	0.07376	0.18464	GSE29618_LAIV_VS_TIV_FLU_VACCINE_DAY7_PDC_UP	resint_LV Sphericity, ES	0.643997
245	0.057848	0.0067188	0.064435	0.18466	GOMF_CYTOKINE_RECEPTOR_BINDING	resint_LV Sphericity, ED	0.644032
12	0.22824	0.0059053	0.25424	0.18467	GOBP_REGULATION_OF_NUCLEOTIDE_BINDING_OLIGOMERIZATION_DOMAIN_CONTAINING_SIGNALING_PATHWAY	resint_LV Sphericity, ES	0.644032
183	0.06174	0.0062084	0.068779	0.18469	HEN1_02	resint_LV Sphericity, ED	0.644067
194	0.061721	0.0063883	0.068765	0.18471	GSE43955_10H_VS_60H_ACT_CD4_TCELL_WITH_TGFB_IL6_DN	resint_LV Sphericity, ES	0.644102
10	0.30306	0.0071586	0.33767	0.18473	GOBP_ADENYLATE_CYCLASE_ACTIVATING_DOPAMINE_RECEPTOR_SIGNALING_PATHWAY	resint_LV Sphericity, ES	0.644137
10	0.27568	0.0065118	0.30717	0.18474	WEBER_METHYLATED_LCP_IN_FIBROBLAST_DN	resint_LV Sphericity, ED	0.644137
252	0.05597	0.0065916	0.062366	0.18475	GOMF_MICROTUBULE_BINDING	resint_LV Sphericity, ES	0.644137
568	0.036921	0.0064694	0.041145	0.18478	MIR548AW	resint_LV Sphericity, ED	0.644207
7	0.25621	0.0050638	0.28557	0.18482	MIKHAYLOVA_OXIDATIVE_STRESS_RESPONSE_VIA_VHL_UP	resint_LV Sphericity, ED	0.644207
6	0.40027	0.0073245	0.44615	0.18482	MIR8088	resint_LV Sphericity, ED	0.644207
261	0.056963	0.0068257	0.063494	0.18483	MIR6074	resint_LV Sphericity, ES	0.644207
46	0.12144	0.0061461	0.13538	0.18486	BROWNE_HCMV_INFECTION_2HR_DN	resint_LV Sphericity, ES	0.644207
8	0.27585	0.0058282	0.30754	0.18488	GOBP_CELLULAR_DETOXIFICATION_OF_ALDEHYDE	resint_LV Sphericity, ES	0.644207
52	0.11704	0.0062971	0.13049	0.18488	GOMF_NUCLEAR_RECEPTOR_COACTIVATOR_ACTIVITY	resint_LV Sphericity, ES	0.644207
458	0.042518	0.0067111	0.047405	0.18489	TGAATGT_MIR181A_MIR181B_MIR181C_MIR181D	resint_LV Sphericity, ES	0.644207
176	0.064681	0.0063798	0.072117	0.1849	GSE32986_GMCSF_AND_CURDLAN_LOWDOSE_VS_GMCSF_AND_CURDLAN_HIGHDOSE_STIM_DC_DN	resint_LV Sphericity, ED	0.644207
188	0.062716	0.0063912	0.069936	0.18493	GSE13306_TREG_VS_TCONV_LAMINA_PROPRIA_UP	resint_LV Sphericity, ED	0.644207
112	0.088755	0.0069961	0.098971	0.18493	CERVERA_SDHB_TARGETS_2	resint_LV Sphericity, ES	0.644207
33	0.14088	0.0060414	0.1571	0.18493	GOBP_MISMATCH_REPAIR	resint_LV Sphericity, ES	0.644207
664	0.034881	0.0065901	0.038901	0.18495	TGCCAAR_NF1_Q6	resint_LV Sphericity, ES	0.644207
99	0.083868	0.0062176	0.093533	0.18496	STEIN_ESRRA_TARGETS_DN	resint_LV Sphericity, ES	0.644207
170	0.061665	0.0059787	0.068776	0.18497	GSE9960_HEALTHY_VS_SEPSIS_PBMC_UP	resint_LV Sphericity, ED	0.644207
9	0.2686	0.0060191	0.29958	0.18498	BIOCARTA_IFNA_PATHWAY	resint_LV Sphericity, ED	0.644207
76	0.092097	0.0059861	0.10272	0.18498	KDM1B_TARGET_GENES	resint_LV Sphericity, ES	0.644207
8	0.32961	0.0069641	0.36765	0.18499	GOBP_NEGATIVE_REGULATION_OF_COMPLEMENT_ACTIVATION	resint_LV Sphericity, ED	0.644207
13	0.23442	0.0063129	0.26148	0.18499	TSAI_DNAJB4_TARGETS_UP	resint_LV Sphericity, ED	0.644207
558	0.038888	0.0067559	0.043382	0.18502	WTGAAAT_UNKNOWN	resint_LV Sphericity, ES	0.644207
47	0.12587	0.0064391	0.14043	0.18504	REACTOME_SARS_COV_1_INFECTION	resint_LV Sphericity, ES	0.644207
172	0.059178	0.005771	0.066024	0.18505	GSE21678_WT_VS_FOXO1_FOXO3_KO_TREG_DN	resint_LV Sphericity, ED	0.644207
63	0.1139	0.0067427	0.12707	0.18505	BOYLAN_MULTIPLE_MYELOMA_PCA3_DN	resint_LV Sphericity, ES	0.644207
162	0.06555	0.0062054	0.073132	0.18505	HP_DELAYED_MYELINATION	resint_LV Sphericity, ES	0.644207
181	0.058992	0.0058999	0.065817	0.18505	GSE14000_UNSTIM_VS_4H_LPS_DC_UP	resint_LV Sphericity, ES	0.644207
63	0.11939	0.0070676	0.1332	0.18505	PID_CD8_TCR_DOWNSTREAM_PATHWAY	resint_LV Sphericity, ES	0.644207
95	0.084942	0.0061695	0.094775	0.18506	REACTOME_CELLULAR_RESPONSE_TO_HEAT_STRESS	resint_LV Sphericity, ED	0.644207
528	0.0367	0.0062074	0.040948	0.18506	HP_ABNORMALITY_OF_THE_NASAL_ALAE	resint_LV Sphericity, ES	0.644207
104	0.079643	0.0060509	0.088866	0.18507	GOBP_DNA_GEOMETRIC_CHANGE	resint_LV Sphericity, ES	0.644207
38	0.12843	0.0059091	0.1433	0.18507	WIERENGA_PML_INTERACTOME	resint_LV Sphericity, ES	0.644207
14	0.2554	0.0071371	0.28499	0.18509	GOBP_POSITIVE_REGULATION_OF_KERATINOCYTE_PROLIFERATION	resint_LV Sphericity, ES	0.644208
188	0.060209	0.0061357	0.067188	0.1851	GSE30153_LUPUS_VS_HEALTHY_DONOR_BCELL_UP	resint_LV Sphericity, ED	0.644208
5	0.3994	0.0066718	0.44575	0.18513	GOBP_POST_EMBRYONIC_EYE_MORPHOGENESIS	resint_LV Sphericity, ED	0.644208
21	0.19861	0.0067961	0.22165	0.18513	HP_PANNICULITIS	resint_LV Sphericity, ES	0.644208
130	0.069134	0.0058681	0.077158	0.18513	GOBP_REGULATION_OF_RNA_SPLICING	resint_LV Sphericity, ES	0.644208
19	0.20368	0.0066299	0.22732	0.18514	REACTOME_JNK_C_JUN_KINASES_PHOSPHORYLATION_AND_ACTIVATION_MEDIATED_BY_ACTIVATED_HUMAN_TAK1	resint_LV Sphericity, ES	0.644208
9	0.29248	0.0065542	0.32646	0.18516	GOBP_REGULATION_OF_ISOMERASE_ACTIVITY	resint_LV Sphericity, ES	0.644208
78	0.1063	0.0069994	0.11865	0.18516	LIEN_BREAST_CARCINOMA_METAPLASTIC_VS_DUCTAL_UP	resint_LV Sphericity, ES	0.644208
11	0.24546	0.0060808	0.27399	0.18516	REACTOME_INTERACTION_WITH_CUMULUS_CELLS_AND_THE_ZONA_PELLUCIDA	resint_LV Sphericity, ES	0.644208
184	0.059386	0.0059878	0.066289	0.18517	GSE2770_IL12_AND_TGFB_VS_IL4_TREATED_ACT_CD4_TCELL_2H_DN	resint_LV Sphericity, ED	0.644208
40	0.13545	0.0063934	0.1512	0.18518	REACTOME_EPHB_MEDIATED_FORWARD_SIGNALING	resint_LV Sphericity, ED	0.644208
17	0.19214	0.0059165	0.2145	0.18519	GOBP_MUSCLE_CELL_CELLULAR_HOMEOSTASIS	resint_LV Sphericity, ES	0.644208
299	0.05252	0.0067285	0.058635	0.18521	GOBP_NEGATIVE_REGULATION_OF_PROTEOLYSIS	resint_LV Sphericity, ES	0.644243
18	0.2214	0.0070146	0.24718	0.18522	GOBP_POSITIVE_REGULATION_OF_GLYCOGEN_METABOLIC_PROCESS	resint_LV Sphericity, ES	0.644243
39	0.1541	0.0071826	0.17207	0.18525	ACCAATC_MIR509	resint_LV Sphericity, ES	0.644312
205	0.058894	0.0062642	0.065767	0.18527	DAZARD_RESPONSE_TO_UV_NHEK_UP	resint_LV Sphericity, ES	0.644347
507	0.041834	0.0069376	0.046718	0.18528	SMID_BREAST_CANCER_LUMINAL_B_DN	resint_LV Sphericity, ES	0.644347
26	0.17139	0.006525	0.19142	0.1853	GOBP_REGULATION_OF_HAIR_CYCLE	resint_LV Sphericity, ED	0.644347
24	0.18568	0.0067921	0.20739	0.1853	KONDO_COLON_CANCER_HCP_WITH_H3K27ME1	resint_LV Sphericity, ES	0.644347
57	0.10722	0.0060387	0.11975	0.18531	MIR193B_5P	resint_LV Sphericity, ED	0.644347
25	0.18557	0.0069278	0.20727	0.18532	HP_SYNOSTOSIS_INVOLVING_BONES_OF_THE_LOWER_LIMBS	resint_LV Sphericity, ED	0.644347
32	0.14905	0.0062943	0.16651	0.18536	NAKAYA_PBMC_FLUMIST_AGE_18_50YO_7DY_IFN_SUBSET_UP	resint_LV Sphericity, ES	0.644451
13	0.22891	0.0061645	0.25575	0.18538	HP_DECREASED_CIRCULATING_LUTEINIZING_HORMONE_LEVEL	resint_LV Sphericity, ED	0.644486
21	0.17979	0.0061522	0.20087	0.18539	REACTOME_ER_QUALITY_CONTROL_COMPARTMENT_ERQC	resint_LV Sphericity, ES	0.644486
6	0.34664	0.0063431	0.38733	0.18541	GOBP_URETER_MORPHOGENESIS	resint_LV Sphericity, ES	0.644521
18	0.21773	0.0068985	0.24332	0.18544	GOBP_CHOLESTEROL_STORAGE	resint_LV Sphericity, ES	0.644521
70	0.096838	0.0060417	0.10822	0.18545	GOMF_DOUBLE_STRANDED_RNA_BINDING	resint_LV Sphericity, ES	0.644521
3	0.59299	0.0076734	0.66274	0.18546	GOBP_REGULATION_OF_PHENOTYPIC_SWITCHING	resint_LV Sphericity, ES	0.644521
13	0.24822	0.0066844	0.27742	0.18547	GOBP_NEGATIVE_REGULATION_OF_RECEPTOR_BINDING	resint_LV Sphericity, ED	0.644521
83	0.095112	0.0064592	0.1063	0.18547	MODULE_426	resint_LV Sphericity, ES	0.644521
73	0.10143	0.0064617	0.11337	0.1855	MIR3659	resint_LV Sphericity, ED	0.644521
12	0.24644	0.0063763	0.27546	0.1855	GOBP_WNT_SIGNALING_PATHWAY_INVOLVED_IN_MIDBRAIN_DOPAMINERGIC_NEURON_DIFFERENTIATION	resint_LV Sphericity, ED	0.644521
79	0.09271	0.0061432	0.10363	0.1855	SAKAI_CHRONIC_HEPATITIS_VS_LIVER_CANCER_UP	resint_LV Sphericity, ED	0.644521
22	0.19958	0.0069899	0.22308	0.1855	HP_SINUS_BRADYCARDIA	resint_LV Sphericity, ES	0.644521
1233	0.025274	0.0063986	0.028252	0.18551	SATB1_TARGET_GENES	resint_LV Sphericity, ED	0.644521
16	0.21366	0.0063826	0.23887	0.18554	HP_MEDULLOBLASTOMA	resint_LV Sphericity, ED	0.644591
27	0.16654	0.0064609	0.18621	0.18557	ERWIN_COHEN_BLOOD_VACCINE_TC_83_AGE_23_48YO_VACCINATED_VS_CONTROL_2DY_DN	resint_LV Sphericity, ED	0.64466
4	0.43879	0.0065562	0.49067	0.18559	HP_MULTIPLE_JOINT_DISLOCATION	resint_LV Sphericity, ES	0.64466
26	0.18794	0.007155	0.21015	0.18559	GOMF_LIGAND_GATED_CALCIUM_CHANNEL_ACTIVITY	resint_LV Sphericity, ES	0.64466
72	0.096358	0.0060967	0.10778	0.18566	MIR370_5P	resint_LV Sphericity, ED	0.644868
11	0.29313	0.0072617	0.32793	0.1857	GOBP_AV_NODE_CELL_TO_BUNDLE_OF_HIS_CELL_COMMUNICATION	resint_LV Sphericity, ED	0.644938
25	0.17852	0.0066644	0.19972	0.18571	HP_ABNORMAL_2ND_FINGER_MORPHOLOGY	resint_LV Sphericity, ED	0.644938
186	0.062298	0.0063151	0.069696	0.18571	HP_HYPERTRICHOSIS	resint_LV Sphericity, ES	0.644938
13	0.24063	0.0064801	0.26922	0.18572	HOEK_PBMC_INACTIVATED_INFLUENZA_ADULT_3DY_DN	resint_LV Sphericity, ED	0.644938
46	0.11886	0.0060154	0.13299	0.18574	GOBP_CELLULAR_RESPONSE_TO_GLUCOSE_STARVATION	resint_LV Sphericity, ED	0.644973
145	0.073211	0.0065601	0.081919	0.18575	HP_IMMUNOLOGIC_HYPERSENSITIVITY	resint_LV Sphericity, ES	0.644973
13	0.2066	0.0055636	0.2312	0.18578	HP_HYPOCHOLESTEROLEMIA	resint_LV Sphericity, ES	0.645042
18	0.20608	0.0065293	0.23066	0.18582	BIOCARTA_LIS1_PATHWAY	resint_LV Sphericity, ES	0.645042
278	0.050296	0.0062169	0.056296	0.18583	RUBENSTEIN_SKELETAL_MUSCLE_SATELLITE_CELLS	resint_LV Sphericity, ES	0.645042
32	0.13796	0.0058256	0.15442	0.18583	GOBP_POSITIVE_REGULATION_OF_RESPONSE_TO_ENDOPLASMIC_RETICULUM_STRESS	resint_LV Sphericity, ES	0.645042
91	0.094843	0.0067427	0.10616	0.18584	GOBP_NEGATIVE_REGULATION_OF_VASCULATURE_DEVELOPMENT	resint_LV Sphericity, ES	0.645042
312	0.048436	0.0063365	0.054222	0.18585	MIER1_TARGET_GENES	resint_LV Sphericity, ED	0.645042
34	0.14176	0.0061701	0.15869	0.18585	HP_BLADDER_NEOPLASM	resint_LV Sphericity, ED	0.645042
5	0.4075	0.0068072	0.45618	0.18586	REACTOME_MUSCARINIC_ACETYLCHOLINE_RECEPTORS	resint_LV Sphericity, ES	0.645042
13	0.22872	0.0061594	0.25606	0.18587	GOCC_ENDOLYSOSOME_MEMBRANE	resint_LV Sphericity, ES	0.645042
9	0.28851	0.0064653	0.323	0.18588	HP_ABNORMALITY_OF_FACIAL_ADIPOSE_TISSUE	resint_LV Sphericity, ED	0.645042
24	0.17436	0.006378	0.19521	0.18588	GOMF_TBP_CLASS_PROTEIN_BINDING	resint_LV Sphericity, ES	0.645042
6	0.35335	0.0064658	0.39564	0.18591	GOBP_MEDIUM_CHAIN_FATTY_ACID_BIOSYNTHETIC_PROCESS	resint_LV Sphericity, ED	0.645111
184	0.061194	0.0061701	0.068533	0.18596	GSE43260_BTLA_POS_VS_NEG_INTRATUMORAL_CD8_TCELL_UP	resint_LV Sphericity, ES	0.64525
8	0.27212	0.0057494	0.3048	0.186	GOBP_POLYPRENOL_METABOLIC_PROCESS	resint_LV Sphericity, ES	0.645354
6	0.40519	0.0074144	0.45392	0.18603	GOBP_NEGATIVE_REGULATION_OF_KERATINOCYTE_DIFFERENTIATION	resint_LV Sphericity, ED	0.645354
6	0.37628	0.0068855	0.42155	0.18604	TESAR_ALK_TARGETS_HUMAN_ES_4D_DN	resint_LV Sphericity, ES	0.645354
43	0.14173	0.0069355	0.15878	0.18604	GNF2_KISS1	resint_LV Sphericity, ES	0.645354
72	0.098381	0.0062247	0.11022	0.18604	GOBP_POSITIVE_REGULATION_OF_CELL_MORPHOGENESIS_INVOLVED_IN_DIFFERENTIATION	resint_LV Sphericity, ES	0.645354
188	0.05768	0.005878	0.064622	0.18605	GSE19888_CTRL_VS_A3R_ACTIVATION_MAST_CELL_UP	resint_LV Sphericity, ES	0.645354
19	0.20791	0.0067677	0.23297	0.18609	WP_EXTRACELLULAR_VESICLES_IN_THE_CROSSTALK_OF_CARDIAC_CELLS	resint_LV Sphericity, ED	0.645458
52	0.11032	0.0059351	0.12364	0.18613	ZAMORA_NOS2_TARGETS_UP	resint_LV Sphericity, ES	0.645492
5	0.44561	0.0074439	0.49948	0.18616	GOBP_PROXIMAL_DISTAL_PATTERN_FORMATION_INVOLVED_IN_NEPHRON_DEVELOPMENT	resint_LV Sphericity, ED	0.645492
99	0.073619	0.0054578	0.082516	0.18616	MORF_RRM1	resint_LV Sphericity, ED	0.645492
610	0.036844	0.0066822	0.041297	0.18616	GOBP_CELLULAR_ION_HOMEOSTASIS	resint_LV Sphericity, ES	0.645492
34	0.16438	0.0071549	0.18426	0.18616	KANG_GLIS3_TARGETS	resint_LV Sphericity, ES	0.645492
6	0.3202	0.0058593	0.3589	0.18616	REACTOME_PHASE_1_INACTIVATION_OF_FAST_NA_CHANNELS	resint_LV Sphericity, ES	0.645492
13	0.25393	0.0068381	0.28464	0.18617	GOBP_NEGATIVE_REGULATION_OF_RECEPTOR_BINDING	resint_LV Sphericity, ES	0.645492
31	0.15643	0.0065018	0.17536	0.1862	HP_SUBARACHNOID_HEMORRHAGE	resint_LV Sphericity, ED	0.645492
17	0.22039	0.0067861	0.24708	0.18621	GOBP_POSITIVE_REGULATION_OF_MYELINATION	resint_LV Sphericity, ED	0.645492
884	0.027887	0.0060402	0.031265	0.18621	FXR1_TARGET_GENES	resint_LV Sphericity, ES	0.645492
29	0.16154	0.0064946	0.18111	0.18621	GOMF_TUMOR_NECROSIS_FACTOR_RECEPTOR_BINDING	resint_LV Sphericity, ES	0.645492
7	0.32428	0.0064091	0.36373	0.18633	HP_ABNORMALITY_OF_THE_2ND_TOE	resint_LV Sphericity, ES	0.645873
44	0.12818	0.0063448	0.14379	0.18636	GOCC_CILIARY_TIP	resint_LV Sphericity, ED	0.645908
7	0.27617	0.0054584	0.30982	0.18636	GOBP_INTRINSIC_APOPTOTIC_SIGNALING_PATHWAY_IN_RESPONSE_TO_OSMOTIC_STRESS	resint_LV Sphericity, ES	0.645908
33	0.15731	0.0067457	0.17651	0.18641	MIR192_5P	resint_LV Sphericity, ED	0.645976
190	0.06048	0.0061957	0.06786	0.18641	GSE9988_ANTI_TREM1_VS_VEHICLE_TREATED_MONOCYTES_DN	resint_LV Sphericity, ED	0.645976
144	0.072547	0.0064783	0.081411	0.18644	GSE10147_IL3_AND_HIVP17_VS_IL3_AND_CPG_STIM_PDC_UP	resint_LV Sphericity, ES	0.645976
6	0.36845	0.0067421	0.41346	0.18644	GOBP_NEGATIVE_REGULATION_OF_PERK_MEDIATED_UNFOLDED_PROTEIN_RESPONSE	resint_LV Sphericity, ES	0.645976
10	0.28933	0.0068343	0.3247	0.18645	HP_ABNORMAL_SERUM_INTERFERON_LEVEL	resint_LV Sphericity, ED	0.645976
6	0.36488	0.0066768	0.40952	0.18647	HP_MULTIPLE_GASTRIC_POLYPS	resint_LV Sphericity, ED	0.645976
21	0.2173	0.0074357	0.24389	0.18648	GOBP_RENAL_FILTRATION	resint_LV Sphericity, ED	0.645976
5	0.41095	0.0068648	0.46128	0.1865	HP_PROMINENT_EAR_HELIX	resint_LV Sphericity, ED	0.645976
71	0.10592	0.0066554	0.1189	0.18651	MIR6769B_5P	resint_LV Sphericity, ES	0.645976
129	0.080789	0.0068311	0.090686	0.18651	MORF_EPHA7	resint_LV Sphericity, ES	0.645976
21	0.19421	0.0066459	0.21801	0.18652	HP_NEUROFIBRILLARY_TANGLES	resint_LV Sphericity, ED	0.645976
154	0.062543	0.005774	0.07021	0.18652	GSE6674_UNSTIM_VS_ANTI_IGM_STIM_BCELL_UP	resint_LV Sphericity, ED	0.645976
17	0.22688	0.006986	0.25468	0.18652	GOBP_HYPOTHALAMUS_DEVELOPMENT	resint_LV Sphericity, ED	0.645976
16	0.24166	0.007219	0.27127	0.18652	KANG_AR_TARGETS_UP	resint_LV Sphericity, ED	0.645976
93	0.084974	0.0061068	0.095393	0.18653	GOMF_OMEGA_PEPTIDASE_ACTIVITY	resint_LV Sphericity, ED	0.645976
28	0.17444	0.0068913	0.19584	0.18654	GOBP_CELL_SURFACE_RECEPTOR_SIGNALING_PATHWAY_INVOLVED_IN_HEART_DEVELOPMENT	resint_LV Sphericity, ES	0.645976
31	0.16747	0.0069607	0.18803	0.18656	BURTON_ADIPOGENESIS_1	resint_LV Sphericity, ED	0.646009
10	0.28912	0.0068292	0.32463	0.18657	GOBP_REGULATION_OF_PERK_MEDIATED_UNFOLDED_PROTEIN_RESPONSE	resint_LV Sphericity, ES	0.646009
14	0.26602	0.0074341	0.2987	0.18658	GOCC_CONDENSED_CHROMOSOME_OUTER_KINETOCHORE	resint_LV Sphericity, ES	0.646009
188	0.063179	0.0064383	0.070945	0.1866	GSE1432_CTRL_VS_IFNG_1H_MICROGLIA_DN	resint_LV Sphericity, ES	0.646009
6	0.4076	0.0074586	0.45776	0.18662	MIR8088	resint_LV Sphericity, ES	0.646009
87	0.091058	0.0063305	0.10226	0.18662	HP_SHORT_THUMB	resint_LV Sphericity, ES	0.646009
157	0.13902	0.012958	0.15613	0.18663	chr6p22	resint_LV Sphericity, ES	0.646009
15	0.21825	0.0063129	0.24511	0.18663	GOMF_PHOSPHATIDYLGLYCEROL_BINDING	resint_LV Sphericity, ES	0.646009
10	0.27629	0.0065262	0.31033	0.18665	SANCHEZ_MDM2_TARGETS	resint_LV Sphericity, ED	0.646009
191	0.05939	0.0060998	0.06672	0.1867	GSE17721_PAM3CSK4_VS_GADIQUIMOD_4H_BMDC_DN	resint_LV Sphericity, ED	0.646009
87	0.094919	0.0065989	0.10663	0.1867	WP_CORTICOTROPINRELEASING_HORMONE_SIGNALING_PATHWAY	resint_LV Sphericity, ES	0.646009
112	0.090887	0.0071641	0.10211	0.18672	BOSCO_TH1_CYTOTOXIC_MODULE	resint_LV Sphericity, ES	0.646009
25	0.16602	0.006198	0.18653	0.18672	HP_INCREASED_MUSCLE_LIPID_CONTENT	resint_LV Sphericity, ES	0.646009
67	0.10168	0.0062071	0.11425	0.18674	MORF_MYL3	resint_LV Sphericity, ED	0.646009
35	0.13514	0.0059675	0.15184	0.18674	GOBP_POSITIVE_REGULATION_OF_AXON_EXTENSION	resint_LV Sphericity, ED	0.646009
181	0.065818	0.0065826	0.073954	0.18674	GSE3982_CENT_MEMORY_CD4_TCELL_VS_TH2_UP	resint_LV Sphericity, ES	0.646009
44	0.1445	0.0071528	0.16236	0.18674	DESCARTES_FETAL_STOMACH_STROMAL_CELLS	resint_LV Sphericity, ES	0.646009
10	0.2979	0.0070367	0.33472	0.18674	GOBP_PROTEIN_AUTO_ADP_RIBOSYLATION	resint_LV Sphericity, ES	0.646009
5	0.36425	0.0060847	0.40927	0.18674	GOBP_POSITIVE_REGULATION_OF_HIGH_VOLTAGE_GATED_CALCIUM_CHANNEL_ACTIVITY	resint_LV Sphericity, ES	0.646009
186	0.060288	0.0061114	0.067743	0.18675	GSE14308_NAIVE_CD4_TCELL_VS_NATURAL_TREG_UP	resint_LV Sphericity, ED	0.646009
73	0.10357	0.0065979	0.11638	0.18677	MIR654_3P	resint_LV Sphericity, ED	0.646044
49	0.11264	0.0058831	0.12659	0.18679	MIR296_5P	resint_LV Sphericity, ED	0.646078
138	0.075547	0.0066053	0.084907	0.1868	MEL18_DN.V1_DN	resint_LV Sphericity, ED	0.646078
187	0.058473	0.0059431	0.065723	0.18682	GSE25088_CTRL_VS_IL4_STIM_MACROPHAGE_DN	resint_LV Sphericity, ED	0.646078
1187	0.026282	0.0065375	0.029541	0.18682	GOBP_REGULATION_OF_HYDROLASE_ACTIVITY	resint_LV Sphericity, ES	0.646078
190	0.060588	0.0062067	0.068117	0.18688	GSE32986_CURDLAN_HIGHDOSE_VS_GMCSF_AND_CURDLAN_HIGHDOSE_STIM_DC_UP	resint_LV Sphericity, ES	0.646216
451	0.042042	0.0065865	0.047267	0.18688	GOBP_METAL_ION_TRANSPORT	resint_LV Sphericity, ES	0.646216
11	0.27074	0.0067071	0.30439	0.18689	HP_ABNORMAL_CORNEAL_ENDOTHELIUM_MORPHOLOGY	resint_LV Sphericity, ES	0.646216
10	0.3168	0.0074831	0.35619	0.1869	GOBP_PARENTAL_BEHAVIOR	resint_LV Sphericity, ED	0.646216
167	0.062226	0.0059801	0.069976	0.18694	GSE7509_FCGRIIB_VS_TNFA_IL1B_IL6_PGE_STIM_DC_UP	resint_LV Sphericity, ED	0.646319
191	0.059517	0.0061128	0.066931	0.18695	GSE37532_TREG_VS_TCONV_PPARG_KO_CD4_TCELL_FROM_LN_UP	resint_LV Sphericity, ES	0.646319
724	0.031464	0.0061964	0.035387	0.18697	ZNF561_TARGET_GENES	resint_LV Sphericity, ED	0.646319
75	0.091721	0.0059225	0.10316	0.18698	GROSS_HYPOXIA_VIA_HIF1A_UP	resint_LV Sphericity, ED	0.646319
78	0.10005	0.0065879	0.11253	0.18698	REACTOME_ONCOGENIC_MAPK_SIGNALING	resint_LV Sphericity, ES	0.646319
11	0.25891	0.0064139	0.29122	0.18699	HP_HEMIHYPERTROPHY	resint_LV Sphericity, ES	0.646319
46	0.12448	0.0063001	0.14005	0.18705	GOMF_CYCLIN_DEPENDENT_PROTEIN_SERINE_THREONINE_KINASE_REGULATOR_ACTIVITY	resint_LV Sphericity, ES	0.646421
147	0.071724	0.0064706	0.080698	0.18707	GSE29614_DAY3_VS_DAY7_TIV_FLU_VACCINE_PBMC_UP	resint_LV Sphericity, ED	0.646421
9	0.28986	0.0064956	0.32616	0.18709	GOBP_ATRIOVENTRICULAR_CANAL_DEVELOPMENT	resint_LV Sphericity, ES	0.646421
188	0.056645	0.0057725	0.063743	0.1871	GSE22443_IL2_VS_IL12_TREATED_ACT_CD8_TCELL_DN	resint_LV Sphericity, ED	0.646421
185	0.066412	0.0067142	0.074736	0.18711	GSE360_HIGH_DOSE_B_MALAYI_VS_M_TUBERCULOSIS_MAC_DN	resint_LV Sphericity, ES	0.646421
7	0.34812	0.0068802	0.39175	0.18711	GOBP_POSITIVE_REGULATION_OF_BICELLULAR_TIGHT_JUNCTION_ASSEMBLY	resint_LV Sphericity, ES	0.646421
21	0.17599	0.0060222	0.19806	0.18712	GOBP_REGULATION_OF_PLATELET_DERIVED_GROWTH_FACTOR_RECEPTOR_SIGNALING_PATHWAY	resint_LV Sphericity, ES	0.646421
12	0.25473	0.0065908	0.28668	0.18713	GOBP_ACTIVATION_OF_MAPKKK_ACTIVITY	resint_LV Sphericity, ES	0.646421
14	0.22415	0.0062639	0.25226	0.18713	GOBP_LOW_DENSITY_LIPOPROTEIN_RECEPTOR_PARTICLE_METABOLIC_PROCESS	resint_LV Sphericity, ES	0.646421
333	0.050233	0.006785	0.056536	0.18714	GOBP_FOREBRAIN_DEVELOPMENT	resint_LV Sphericity, ES	0.646421
7	0.38627	0.0076342	0.43473	0.18714	GOBP_S_SHAPED_BODY_MORPHOGENESIS	resint_LV Sphericity, ES	0.646421
11	0.2382	0.0059008	0.26809	0.18715	HP_ATROPHY_DEGENERATION_INVOLVING_THE_CAUDATE_NUCLEUS	resint_LV Sphericity, ED	0.646421
190	0.059039	0.0060481	0.066452	0.18715	GSE37416_0H_VS_12H_F_TULARENSIS_LVS_NEUTROPHIL_DN	resint_LV Sphericity, ED	0.646421
144	0.071343	0.0063708	0.080302	0.18716	MIR4451	resint_LV Sphericity, ED	0.646421
188	0.06223	0.0063417	0.070047	0.18717	GSE2770_IL12_AND_TGFB_ACT_VS_ACT_CD4_TCELL_48H_DN	resint_LV Sphericity, ES	0.646421
36	0.1566	0.0070135	0.1763	0.1872	MODULE_51	resint_LV Sphericity, ED	0.646489
51	0.12495	0.0066574	0.14066	0.18721	SHETH_LIVER_CANCER_VS_TXNIP_LOSS_PAM6	resint_LV Sphericity, ES	0.646489
188	0.061441	0.0062613	0.069177	0.18723	GSE17721_POLYIC_VS_CPG_12H_BMDC_DN	resint_LV Sphericity, ES	0.646489
30	0.16454	0.006728	0.18527	0.18724	WP_EICOSANOID_METABOLISM_VIA_CYCLO_OXYGENASES_COX	resint_LV Sphericity, ED	0.646489
16	0.21551	0.0064381	0.24269	0.18727	HP_HEPATOCELLULAR_ADENOMA	resint_LV Sphericity, ED	0.646489
36	0.15505	0.0069437	0.1746	0.18727	GAO_LARGE_INTESTINE_24W_C8_GOBLET_CELL	resint_LV Sphericity, ED	0.646489
19	0.19675	0.0064043	0.22156	0.18727	REACTOME_JNK_C_JUN_KINASES_PHOSPHORYLATION_AND_ACTIVATION_MEDIATED_BY_ACTIVATED_HUMAN_TAK1	resint_LV Sphericity, ED	0.646489
179	0.060678	0.0060352	0.068332	0.18728	GSE34205_HEALTHY_VS_RSV_INF_INFANT_PBMC_UP	resint_LV Sphericity, ED	0.646489
178	0.065976	0.006544	0.074299	0.18728	GSE29618_PRE_VS_DAY7_POST_LAIV_FLU_VACCINE_MDC_UP	resint_LV Sphericity, ES	0.646489
188	0.057357	0.005845	0.064595	0.18729	GSE7831_CPG_VS_INFLUENZA_STIM_PDC_1H_UP	resint_LV Sphericity, ED	0.646489
14	0.26694	0.0074598	0.30069	0.18734	FARMER_BREAST_CANCER_CLUSTER_6	resint_LV Sphericity, ED	0.646558
63	0.10637	0.0062971	0.11982	0.18734	GOBP_SIGNAL_TRANSDUCTION_IN_ABSENCE_OF_LIGAND	resint_LV Sphericity, ED	0.646558
20	0.2012	0.0067193	0.22665	0.18735	GOCC_INTRINSIC_COMPONENT_OF_EXTERNAL_SIDE_OF_PLASMA_MEMBRANE	resint_LV Sphericity, ED	0.646558
319	0.048418	0.0064035	0.054544	0.18736	HP_SHORT_ATTENTION_SPAN	resint_LV Sphericity, ED	0.646558
161	0.065097	0.0061437	0.073332	0.18736	TIEN_INTESTINE_PROBIOTICS_6HR_DN	resint_LV Sphericity, ED	0.646558
188	0.058266	0.0059377	0.065644	0.18738	GSE11961_FOLLICULAR_BCELL_VS_GERMINAL_CENTER_BCELL_DAY7_UP	resint_LV Sphericity, ED	0.646558
183	0.063469	0.0063822	0.071506	0.18739	GSE28783_ANTI_MIR33_VS_UNTREATED_ATHEROSCLEROSIS_MACROPHAGE_DN	resint_LV Sphericity, ED	0.646558
47	0.12513	0.0064012	0.14098	0.18739	HP_KETOSIS	resint_LV Sphericity, ES	0.646558
145	0.076301	0.006837	0.085967	0.1874	KEGG_JAK_STAT_SIGNALING_PATHWAY	resint_LV Sphericity, ES	0.646558
11	0.28604	0.0070861	0.32231	0.18742	GOBP_NEPHRIC_DUCT_DEVELOPMENT	resint_LV Sphericity, ES	0.646592
9	0.28571	0.0064025	0.32194	0.18743	HP_LOW_FRUSTRATION_TOLERANCE	resint_LV Sphericity, ES	0.646592
30	0.16802	0.0068704	0.18935	0.18744	GOBP_SIGNALING_RECEPTOR_LIGAND_PRECURSOR_PROCESSING	resint_LV Sphericity, ES	0.646592
76	0.09805	0.0063731	0.1105	0.18746	GOBP_REGULATION_OF_RHO_PROTEIN_SIGNAL_TRANSDUCTION	resint_LV Sphericity, ES	0.646626
286	0.048346	0.0060599	0.054489	0.18747	LIU_SOX4_TARGETS_DN	resint_LV Sphericity, ED	0.646626
64	0.10113	0.0060342	0.11399	0.18749	GCM_GSTA4	resint_LV Sphericity, ES	0.64666
192	0.059588	0.006136	0.067177	0.18753	GSE41978_ID2_KO_VS_BIM_KO_KLRG1_LOW_EFFECTOR_CD8_TCELL_UP	resint_LV Sphericity, ED	0.646693
544	0.037388	0.0064158	0.042149	0.18753	GOBP_ENDOCYTOSIS	resint_LV Sphericity, ED	0.646693
16	0.19991	0.0059719	0.22536	0.18753	YIH_RESPONSE_TO_ARSENITE_C4	resint_LV Sphericity, ES	0.646693
182	0.064033	0.0064216	0.07219	0.18754	GSE12845_NAIVE_VS_DARKZONE_GC_TONSIL_BCELL_UP	resint_LV Sphericity, ES	0.646693
191	0.06489	0.0066648	0.07316	0.18755	GSE7460_FOXP3_MUT_VS_WT_ACT_WITH_TGFB_TCONV_DN	resint_LV Sphericity, ES	0.646693
11	0.25447	0.0063041	0.28696	0.1876	HP_ULCERATIVE_COLITIS	resint_LV Sphericity, ED	0.646693
51	0.12398	0.0066058	0.13981	0.1876	BIOCARTA_NFAT_PATHWAY	resint_LV Sphericity, ES	0.646693
185	0.064547	0.0065257	0.072789	0.18761	MIR132_3P	resint_LV Sphericity, ES	0.646693
191	0.062743	0.0064443	0.070759	0.18762	GSE40068_CXCR5POS_BCL6POS_TFH_VS_CXCR5NEG_BCL6NEG_CD4_TCELL_UP	resint_LV Sphericity, ES	0.646693
10	0.29575	0.0069858	0.33352	0.18762	GOMF_ENOYL_COA_HYDRATASE_ACTIVITY	resint_LV Sphericity, ES	0.646693
109	0.084827	0.0065968	0.095671	0.18764	FIGUEROA_AML_METHYLATION_CLUSTER_1_UP	resint_LV Sphericity, ED	0.646693
10	0.27866	0.0065822	0.3143	0.18765	KONG_E2F1_TARGETS	resint_LV Sphericity, ED	0.646693
188	0.058384	0.0059498	0.065851	0.18765	GSE10239_MEMORY_VS_KLRG1HIGH_EFF_CD8_TCELL_DN	resint_LV Sphericity, ES	0.646693
380	0.045658	0.0065791	0.051497	0.18765	GOBP_CALCIUM_ION_TRANSPORT	resint_LV Sphericity, ES	0.646693
182	0.062866	0.0063045	0.070912	0.18767	GSE19512_NAUTRAL_VS_INDUCED_TREG_UP	resint_LV Sphericity, ED	0.646693
74	0.097567	0.006258	0.11006	0.18768	ZNF41_TARGET_GENES	resint_LV Sphericity, ES	0.646693
28	0.18483	0.0073019	0.20849	0.18768	GOMF_INSULIN_LIKE_GROWTH_FACTOR_BINDING	resint_LV Sphericity, ES	0.646693
19	0.167	0.0054358	0.18839	0.18769	GOMF_O_METHYLTRANSFERASE_ACTIVITY	resint_LV Sphericity, ED	0.646693
146	0.077376	0.006957	0.087285	0.18769	WP_CALCIUM_REGULATION_IN_THE_CARDIAC_CELL	resint_LV Sphericity, ES	0.646693
257	0.052007	0.0061846	0.058674	0.18772	HP_ABNORMALITY_OF_DENTAL_STRUCTURE	resint_LV Sphericity, ES	0.646727
187	0.0651	0.0066167	0.073451	0.18773	GSE4748_CTRL_VS_LPS_AND_CYANOBACTERIUM_LPSLIKE_STIM_DC_3H_UP	resint_LV Sphericity, ED	0.646727
68	0.11317	0.0069597	0.12769	0.18773	WP_GLUCOCORTICOID_RECEPTOR_PATHWAY	resint_LV Sphericity, ES	0.646727
8	0.25803	0.0054518	0.29118	0.18777	GOMF_1_ALKYL_2_ACETYLGLYCEROPHOSPHOCHOLINE_ESTERASE_ACTIVITY	resint_LV Sphericity, ES	0.64683
270	0.054265	0.0066119	0.061239	0.18778	MIR765	resint_LV Sphericity, ES	0.64683
68	0.10368	0.006376	0.11702	0.1878	HP_AORTIC_ROOT_ANEURYSM	resint_LV Sphericity, ED	0.646864
190	0.063746	0.0065302	0.071948	0.18782	GSE43955_TH0_VS_TGFB_IL6_IL23_TH17_ACT_CD4_TCELL_52H_UP	resint_LV Sphericity, ES	0.646899
33	0.15203	0.0065191	0.1716	0.18784	GOBP_REGULATION_OF_CALCINEURIN_MEDIATED_SIGNALING	resint_LV Sphericity, ES	0.646933
99	0.088043	0.0065272	0.099385	0.18785	GOMF_PHOSPHATIDYLINOSITOL_BISPHOSPHATE_BINDING	resint_LV Sphericity, ES	0.646933
9	0.25845	0.0057916	0.2918	0.1879	GOBP_CARNITINE_SHUTTLE	resint_LV Sphericity, ED	0.647036
46	0.11618	0.0058797	0.13117	0.18791	HP_PROGRESSIVE_NEUROLOGIC_DETERIORATION	resint_LV Sphericity, ES	0.647036
189	0.05871	0.0059987	0.066292	0.18792	GSE411_WT_VS_SOCS3_KO_MACROPHAGE_IL6_STIM_400MIN_DN	resint_LV Sphericity, ED	0.647036
188	0.062862	0.0064061	0.070982	0.18792	GSE37301_HEMATOPOIETIC_STEM_CELL_VS_MULTIPOTENT_PROGENITOR_UP	resint_LV Sphericity, ES	0.647036
15	0.18825	0.0054452	0.21258	0.18794	GOBP_MITOTIC_DNA_REPLICATION	resint_LV Sphericity, ED	0.64707
13	0.22259	0.0059944	0.25139	0.18796	WP_OSTEOPONTIN_SIGNALING	resint_LV Sphericity, ED	0.647104
126	0.076718	0.0064116	0.086645	0.18797	GSE12505_WT_VS_E2_2_HET_PDC_UP	resint_LV Sphericity, ES	0.647104
27	0.17338	0.0067262	0.19583	0.18799	BIOCARTA_PDGF_PATHWAY	resint_LV Sphericity, ED	0.647104
187	0.059359	0.0060331	0.067045	0.18799	GSE36078_UNTREATED_VS_AD5_T425A_HEXON_INF_IL1R_KO_MOUSE_LUNG_DC_UP	resint_LV Sphericity, ES	0.647104
193	0.062986	0.0065026	0.071149	0.18801	REACTOME_INTERFERON_SIGNALING	resint_LV Sphericity, ED	0.647138
32	0.14434	0.0060953	0.16305	0.18802	GOBP_QUINONE_METABOLIC_PROCESS	resint_LV Sphericity, ES	0.647138
6	0.34805	0.0063689	0.39319	0.18803	GOBP_DOUBLE_STRAND_BREAK_REPAIR_VIA_CLASSICAL_NONHOMOLOGOUS_END_JOINING	resint_LV Sphericity, ED	0.647138
17	0.21227	0.0065362	0.23981	0.18804	KAMIKUBO_MYELOID_MN1_NETWORK	resint_LV Sphericity, ED	0.647138
80	0.098252	0.0065513	0.11101	0.18806	REACTOME_RUNX1_REGULATES_GENES_INVOLVED_IN_MEGAKARYOCYTE_DIFFERENTIATION_AND_PLATELET_FUNCTION	resint_LV Sphericity, ED	0.647172
178	0.063154	0.0062641	0.071357	0.18807	GSE360_DC_VS_MAC_L_MAJOR_UP	resint_LV Sphericity, ED	0.647172
885	0.029418	0.0063752	0.03325	0.18815	ZNF224_TARGET_GENES	resint_LV Sphericity, ES	0.647412
25	0.16534	0.0061724	0.18689	0.18817	GOBP_POSITIVE_REGULATION_OF_TRANSCRIPTION_REGULATORY_REGION_DNA_BINDING	resint_LV Sphericity, ED	0.647412
168	0.065776	0.0063401	0.074351	0.18817	HP_DISINHIBITION	resint_LV Sphericity, ES	0.647412
129	0.066937	0.0056599	0.07567	0.18819	HP_ENLARGED_POSTERIOR_FOSSA	resint_LV Sphericity, ED	0.647412
3	0.50178	0.0064931	0.56722	0.18819	GOBP_TRANSFORMING_GROWTH_FACTOR_BETA3_PRODUCTION	resint_LV Sphericity, ES	0.647412
41	0.13201	0.0063083	0.14924	0.18821	MIR193A_5P	resint_LV Sphericity, ES	0.647444
10	0.23732	0.0056056	0.2683	0.18822	MATSUMIYA_BLOOD_MODIFIED_VACCINIA_ANKARA_VACCINE_AGE_4_6MO_VACCINATED_VS_CANDIN_PLACEBO_BCG_PRIMED_1DY_DN	resint_LV Sphericity, ES	0.647444
196	0.063168	0.0065713	0.071421	0.18824	GOMF_ACTIN_FILAMENT_BINDING	resint_LV Sphericity, ES	0.647444
533	0.036105	0.0061347	0.040825	0.18825	GOBP_CELLULAR_COMPONENT_DISASSEMBLY	resint_LV Sphericity, ES	0.647444
187	0.065254	0.0066323	0.073791	0.18827	MIR194_5P	resint_LV Sphericity, ES	0.647444
10	0.28543	0.0067422	0.32279	0.18828	HP_DILATATION_OF_THE_BLADDER	resint_LV Sphericity, ES	0.647444
28	0.16228	0.0064108	0.18352	0.18829	PID_REELIN_PATHWAY	resint_LV Sphericity, ED	0.647444
5	0.33358	0.0055723	0.37727	0.1883	GOMF_APOLIPOPROTEIN_A_I_BINDING	resint_LV Sphericity, ED	0.647444
90	0.091487	0.0064685	0.10348	0.18833	WP_B_CELL_RECEPTOR_SIGNALING_PATHWAY	resint_LV Sphericity, ES	0.647444
49	0.12543	0.0065515	0.14188	0.18833	WP_IL4_SIGNALING_PATHWAY	resint_LV Sphericity, ES	0.647444
5	0.45304	0.0075679	0.51243	0.18833	GOMF_P_TYPE_SODIUM_POTASSIUM_EXCHANGING_ATPASE_ACTIVITY	resint_LV Sphericity, ES	0.647444
21	0.18706	0.0064011	0.21161	0.18835	WU_HBX_TARGETS_2_UP	resint_LV Sphericity, ED	0.647444
29	0.14369	0.0057769	0.16255	0.18835	KYNG_ENVIRONMENTAL_STRESS_RESPONSE_NOT_BY_GAMMA_IN_WS	resint_LV Sphericity, ED	0.647444
109	0.086315	0.0067126	0.097638	0.18835	GOBP_FORMATION_OF_PRIMARY_GERM_LAYER	resint_LV Sphericity, ED	0.647444
12	0.27436	0.0070987	0.31037	0.18836	GOBP_MEMBRANE_REPOLARIZATION_DURING_VENTRICULAR_CARDIAC_MUSCLE_CELL_ACTION_POTENTIAL	resint_LV Sphericity, ED	0.647444
50	0.11828	0.0062404	0.13381	0.18836	BOYAULT_LIVER_CANCER_SUBCLASS_G23_UP	resint_LV Sphericity, ES	0.647444
103	0.082686	0.0062519	0.093563	0.18842	GOBP_REGULATION_OF_ANION_TRANSMEMBRANE_TRANSPORT	resint_LV Sphericity, ED	0.64758
141	0.074036	0.0065426	0.083777	0.18843	MIR3074_5P	resint_LV Sphericity, ED	0.64758
5	0.32801	0.0054793	0.37118	0.18844	HP_ABNORMAL_CIRCLE_OF_WILLIS_MORPHOLOGY	resint_LV Sphericity, ES	0.64758
12	0.26485	0.0068528	0.29974	0.18846	REACTOME_PURINE_SALVAGE	resint_LV Sphericity, ES	0.64758
24	0.17374	0.0063553	0.19664	0.18847	WANG_ADIPOGENIC_GENES_REPRESSED_BY_SIRT1	resint_LV Sphericity, ES	0.64758
1088	0.025451	0.0060791	0.028806	0.18848	GOBP_REGULATION_OF_ORGANELLE_ORGANIZATION	resint_LV Sphericity, ED	0.64758
12	0.24055	0.006224	0.27227	0.18848	GOBP_POSITIVE_REGULATION_OF_B_CELL_DIFFERENTIATION	resint_LV Sphericity, ES	0.64758
187	0.060977	0.0061976	0.069022	0.1885	GSE17186_MEMORY_VS_CD21HIGH_TRANSITIONAL_BCELL_UP	resint_LV Sphericity, ED	0.64758
6	0.3234	0.0059179	0.36606	0.1885	GOBP_LIPID_TRANSPORT_ACROSS_BLOOD_BRAIN_BARRIER	resint_LV Sphericity, ED	0.64758
64	0.10848	0.0064725	0.12279	0.1885	GNF2_TAL1	resint_LV Sphericity, ED	0.64758
39	0.13519	0.0063011	0.15303	0.18851	GOBP_REGULATION_OF_COLLAGEN_METABOLIC_PROCESS	resint_LV Sphericity, ED	0.64758
8	0.3154	0.0066639	0.35704	0.18852	REACTOME_DEFECTIVE_ST3GAL3_CAUSES_MCT12_AND_EIEE15	resint_LV Sphericity, ES	0.64758
88	0.098469	0.0068848	0.11148	0.18855	WP_HAIR_FOLLICLE_DEVELOPMENT_CYTODIFFERENTIATION_PART_3_OF_3	resint_LV Sphericity, ED	0.647614
3	0.5338	0.0069074	0.60436	0.18856	REACTOME_CD22_MEDIATED_BCR_REGULATION	resint_LV Sphericity, ES	0.647614
31	0.15699	0.0065252	0.17775	0.18857	FOXD3_TARGET_GENES	resint_LV Sphericity, ED	0.647614
167	0.062347	0.0059918	0.070592	0.18857	HP_DISTAL_MUSCLE_WEAKNESS	resint_LV Sphericity, ES	0.647614
6	0.31625	0.005787	0.35811	0.18859	GOBP_MACROPHAGE_FUSION	resint_LV Sphericity, ED	0.647646
109	0.07885	0.0061321	0.08929	0.1886	HP_ABNORMAL_URETER_MORPHOLOGY	resint_LV Sphericity, ED	0.647646
11	0.30252	0.0074944	0.34263	0.18864	GOBP_G_PROTEIN_COUPLED_RECEPTOR_SIGNALING_PATHWAY_INVOLVED_IN_HEART_PROCESS	resint_LV Sphericity, ES	0.647646
157	0.065607	0.0061151	0.074306	0.18865	GSE17974_IL4_AND_ANTI_IL12_VS_UNTREATED_72H_ACT_CD4_TCELL_UP	resint_LV Sphericity, ED	0.647646
144	0.075005	0.0066978	0.084952	0.18865	GSE4590_PRE_BCELL_VS_LARGE_PRE_BCELL_UP	resint_LV Sphericity, ED	0.647646
127	0.076833	0.0064465	0.087028	0.18866	GOBP_CELLULAR_HORMONE_METABOLIC_PROCESS	resint_LV Sphericity, ED	0.647646
37	0.14413	0.0065438	0.16326	0.18866	HP_INSULIN_RESISTANT_DIABETES_MELLITUS	resint_LV Sphericity, ES	0.647646
5	0.46223	0.0077214	0.52355	0.18866	GOBP_MICTURITION	resint_LV Sphericity, ES	0.647646
6	0.34154	0.0062498	0.38688	0.18867	GOCC_PROXIMAL_DENDRITE	resint_LV Sphericity, ED	0.647646
4	0.31257	0.0046703	0.35407	0.18868	GOMF_FRUCTOSE_6_PHOSPHATE_BINDING	resint_LV Sphericity, ED	0.647646
6	0.38816	0.0071029	0.43978	0.18872	PBRM1_TARGET_GENES	resint_LV Sphericity, ED	0.647749
73	0.10544	0.0067174	0.11949	0.18877	MIR10226	resint_LV Sphericity, ES	0.647852
45	0.13883	0.0069498	0.15733	0.18877	GOMF_CALCIUM_CHANNEL_REGULATOR_ACTIVITY	resint_LV Sphericity, ES	0.647852
16	0.24561	0.007337	0.27833	0.18878	KANG_AR_TARGETS_UP	resint_LV Sphericity, ES	0.647852
185	0.06391	0.0064612	0.072436	0.18881	GSE5589_LPS_AND_IL10_VS_LPS_AND_IL6_STIM_IL10_KO_MACROPHAGE_45MIN_DN	resint_LV Sphericity, ES	0.647915
39	0.14161	0.0066002	0.16053	0.18887	GOBP_HINDBRAIN_MORPHOGENESIS	resint_LV Sphericity, ES	0.647915
151	0.069743	0.0063763	0.079072	0.18889	MIR6740_3P	resint_LV Sphericity, ED	0.647915
7	0.30699	0.0060675	0.34809	0.18891	GOBP_NEGATIVE_REGULATION_OF_B_CELL_RECEPTOR_SIGNALING_PATHWAY	resint_LV Sphericity, ED	0.647915
18	0.19485	0.0061736	0.22093	0.18891	REACTOME_TIE2_SIGNALING	resint_LV Sphericity, ED	0.647915
108	0.14432	0.011173	0.16364	0.18891	NIKOLSKY_BREAST_CANCER_17Q11_Q21_AMPLICON	resint_LV Sphericity, ES	0.647915
8	0.29972	0.0063325	0.33986	0.18892	REACTOME_AMPK_INHIBITS_CHREBP_TRANSCRIPTIONAL_ACTIVATION_ACTIVITY	resint_LV Sphericity, ED	0.647915
1537	0.022581	0.0063244	0.025606	0.18893	GOBP_RESPONSE_TO_OXYGEN_CONTAINING_COMPOUND	resint_LV Sphericity, ED	0.647915
30	0.14802	0.0060523	0.16785	0.18894	HP_POOR_APPETITE	resint_LV Sphericity, ED	0.647915
171	0.063522	0.0061767	0.072035	0.18894	GSE1740_UNSTIM_VS_IFNA_STIMULATED_MCSF_DERIVED_MACROPHAGE_DN	resint_LV Sphericity, ED	0.647915
27	0.18786	0.0072879	0.21304	0.18895	GOBP_NEURON_FATE_SPECIFICATION	resint_LV Sphericity, ED	0.647915
7	0.29335	0.0057978	0.33268	0.18895	HOEK_NEUTROPHIL_2011_2012_TIV_ADULT_3DY_UP	resint_LV Sphericity, ES	0.647915
7	0.36621	0.0072378	0.41532	0.18896	GOBP_EXTRAEMBRYONIC_MEMBRANE_DEVELOPMENT	resint_LV Sphericity, ED	0.647915
20	0.18815	0.0062833	0.21338	0.18896	GOCC_SPERM_PRINCIPAL_PIECE	resint_LV Sphericity, ES	0.647915
44	0.1322	0.0065441	0.14994	0.18897	ICHIBA_GRAFT_VERSUS_HOST_DISEASE_D7_DN	resint_LV Sphericity, ES	0.647915
28	0.15017	0.0059327	0.17032	0.18897	REACTOME_REGULATION_OF_MECP2_EXPRESSION_AND_ACTIVITY	resint_LV Sphericity, ES	0.647915
22	0.16859	0.0059046	0.19121	0.18898	HP_PURE_RED_CELL_APLASIA	resint_LV Sphericity, ED	0.647915
97	0.080902	0.0059372	0.091771	0.18901	GOBP_REGULATION_OF_CYCLIN_DEPENDENT_PROTEIN_KINASE_ACTIVITY	resint_LV Sphericity, ED	0.647915
136	0.0729	0.0063279	0.082698	0.18902	PODAR_RESPONSE_TO_ADAPHOSTIN_UP	resint_LV Sphericity, ES	0.647915
75	0.10831	0.0069936	0.12286	0.18902	REACTOME_HDACS_DEACETYLATE_HISTONES	resint_LV Sphericity, ES	0.647915
1058	0.025572	0.0060285	0.02901	0.18903	GOCC_NUCLEAR_OUTER_MEMBRANE_ENDOPLASMIC_RETICULUM_MEMBRANE_NETWORK	resint_LV Sphericity, ED	0.647915
11	0.23721	0.0058764	0.26911	0.18904	GOBP_MITOCHONDRIAL_DNA_REPLICATION	resint_LV Sphericity, ED	0.647915
7	0.30746	0.0060768	0.34883	0.18906	REACTOME_DEFECTIVE_CHST14_CAUSES_EDS_MUSCULOCONTRACTURAL_TYPE	resint_LV Sphericity, ED	0.647915
14	0.216	0.0060361	0.24506	0.18906	REACTOME_AKT_PHOSPHORYLATES_TARGETS_IN_THE_CYTOSOL	resint_LV Sphericity, ES	0.647915
188	0.058567	0.0059684	0.066452	0.18907	GSE29618_PRE_VS_DAY7_FLU_VACCINE_MDC_DN	resint_LV Sphericity, ED	0.647915
181	0.062179	0.0062186	0.070554	0.18908	GSE42021_TCONV_PLN_VS_TREG_PRECURSORS_THYMUS_UP	resint_LV Sphericity, ED	0.647915
10	0.25898	0.0061172	0.29386	0.18908	HP_APNEIC_EPISODES_PRECIPITATED_BY_ILLNESS_FATIGUE_STRESS	resint_LV Sphericity, ES	0.647915
207	0.0602	0.0064339	0.068311	0.18909	MIR105_5P	resint_LV Sphericity, ED	0.647915
27	0.15447	0.0059924	0.17528	0.18909	GOBP_MITOCHONDRIAL_FUSION	resint_LV Sphericity, ES	0.647915
179	0.063207	0.0062867	0.071744	0.18916	GSE3982_EFF_MEMORY_CD4_TCELL_VS_TH2_UP	resint_LV Sphericity, ES	0.648083
35	0.14705	0.0064939	0.16692	0.18916	GOBP_SCHWANN_CELL_DIFFERENTIATION	resint_LV Sphericity, ES	0.648083
22	0.20431	0.0071555	0.23191	0.18917	MEBARKI_HCC_PROGENITOR_WNT_UP_CTNNB1_INDEPENDENT	resint_LV Sphericity, ED	0.648083
172	0.064171	0.0062578	0.072844	0.18918	GSE6092_IFNG_VS_IFNG_AND_B_BURGDORFERI_INF_ENDOTHELIAL_CELL_UP	resint_LV Sphericity, ED	0.648083
147	0.066933	0.0060384	0.075984	0.1892	GSE25677_MPL_VS_MPL_AND_R848_STIM_BCELL_UP	resint_LV Sphericity, ED	0.648083
11	0.27468	0.0068046	0.31185	0.18922	REACTOME_REVERSIBLE_HYDRATION_OF_CARBON_DIOXIDE	resint_LV Sphericity, ED	0.648083
48	0.1178	0.0060896	0.13375	0.18923	MIR6777_3P	resint_LV Sphericity, ES	0.648083
12	0.22389	0.0057929	0.25421	0.18924	GOBP_NEGATIVE_REGULATION_OF_RECEPTOR_INTERNALIZATION	resint_LV Sphericity, ED	0.648083
297	0.049064	0.006265	0.055711	0.18925	HP_ABNORMALITY_OF_THE_KNEE	resint_LV Sphericity, ES	0.648083
31	0.14886	0.0061871	0.16903	0.18926	GOBP_REGULATION_OF_PROTEIN_EXPORT_FROM_NUCLEUS	resint_LV Sphericity, ED	0.648083
18	0.20091	0.0063657	0.22814	0.18926	GOBP_PYRIMIDINE_NUCLEOSIDE_MONOPHOSPHATE_METABOLIC_PROCESS	resint_LV Sphericity, ES	0.648083
57	0.12806	0.0072124	0.14542	0.18926	GOCC_GABA_ERGIC_SYNAPSE	resint_LV Sphericity, ES	0.648083
11	0.22897	0.0056722	0.26001	0.18927	GOBP_CHROMATIN_SILENCING_AT_TELOMERE	resint_LV Sphericity, ED	0.648083
9	0.28734	0.006439	0.32632	0.18929	PANAPASA_BLOOD_FLUENZ_AGE_03_17YO_6DY_7DY_UP	resint_LV Sphericity, ED	0.648083
153	0.063758	0.0058673	0.072409	0.18929	KEGG_ALZHEIMERS_DISEASE	resint_LV Sphericity, ES	0.648083
245	0.055206	0.0064121	0.062698	0.1893	MIR5002_5P	resint_LV Sphericity, ED	0.648083
110	0.080779	0.0063106	0.091746	0.18931	HP_FACIAL_ASYMMETRY	resint_LV Sphericity, ED	0.648083
8	0.29503	0.0062334	0.33514	0.18935	IIZUKA_LIVER_CANCER_PROGRESSION_G2_G3_DN	resint_LV Sphericity, ED	0.648151
257	0.05241	0.0062324	0.059541	0.18937	ZNF490_TARGET_GENES	resint_LV Sphericity, ED	0.648151
184	0.065304	0.0065845	0.074188	0.18937	GSE6259_33D1_POS_VS_DEC205_POS_SPLENIC_DC_DN	resint_LV Sphericity, ED	0.648151
189	0.058224	0.005949	0.066144	0.18937	GSE19374_UNINF_VS_LISTERIA_INFECTED_MACROPHAGE_DN	resint_LV Sphericity, ES	0.648151
19	0.20925	0.0068111	0.23775	0.1894	GOBP_NEGATIVE_REGULATION_OF_MUSCLE_CONTRACTION	resint_LV Sphericity, ES	0.648219
39	0.13324	0.0062101	0.15142	0.18945	HP_LOSS_OF_SPEECH	resint_LV Sphericity, ES	0.648356
20	0.20996	0.0070117	0.23862	0.18946	GOBP_PEPTIDYL_TYROSINE_AUTOPHOSPHORYLATION	resint_LV Sphericity, ED	0.648356
15	0.21009	0.0060769	0.23879	0.18949	KYNG_RESPONSE_TO_H2O2_VIA_ERCC6	resint_LV Sphericity, ES	0.648389
187	0.060299	0.0061287	0.068537	0.18949	GSE2770_IL12_AND_TGFB_VS_IL4_TREATED_ACT_CD4_TCELL_6H_UP	resint_LV Sphericity, ES	0.648389
18	0.18207	0.0057685	0.20695	0.1895	REACTOME_LAGGING_STRAND_SYNTHESIS	resint_LV Sphericity, ES	0.648389
72	0.10268	0.0064968	0.11672	0.18951	GOBP_T_CELL_DIFFERENTIATION_IN_THYMUS	resint_LV Sphericity, ES	0.648389
22	0.17312	0.0060634	0.1968	0.18952	GOBP_POSITIVE_REGULATION_OF_NITRIC_OXIDE_SYNTHASE_ACTIVITY	resint_LV Sphericity, ED	0.648389
17	0.2328	0.0071684	0.2647	0.18958	GOBP_KERATINOCYTE_MIGRATION	resint_LV Sphericity, ED	0.648526
21	0.20346	0.0069621	0.23134	0.18958	DESCARTES_FETAL_CEREBRUM_LIMBIC_SYSTEM_NEURONS	resint_LV Sphericity, ES	0.648526
107	0.080048	0.0061682	0.091026	0.1896	GOBP_SPHINGOLIPID_BIOSYNTHETIC_PROCESS	resint_LV Sphericity, ED	0.64856
189	0.059852	0.0061154	0.068066	0.18962	GSE36078_UNTREATED_VS_AD5_T425A_HEXON_INF_IL1R_KO_MOUSE_LUNG_DC_DN	resint_LV Sphericity, ED	0.648594
9	0.26277	0.0058885	0.29889	0.18966	HP_ABNORMAL_CIRCULATING_COPPER_CONCENTRATION	resint_LV Sphericity, ES	0.648696
178	0.058341	0.0057868	0.066367	0.18969	GSE37416_CTRL_VS_48H_F_TULARENSIS_LVS_NEUTROPHIL_DN	resint_LV Sphericity, ES	0.648722
15	0.22738	0.006577	0.25867	0.1897	GOBP_INHIBITORY_SYNAPSE_ASSEMBLY	resint_LV Sphericity, ED	0.648722
3	0.55324	0.0071591	0.62943	0.18972	HP_GLANDULAR_HYPOSPADIAS	resint_LV Sphericity, ED	0.648722
11	0.29113	0.0072122	0.33122	0.18972	GOBP_REGULATION_OF_TRANSCRIPTION_FROM_RNA_POLYMERASE_II_PROMOTER_IN_RESPONSE_TO_OXIDATIVE_STRESS	resint_LV Sphericity, ED	0.648722
13	0.21922	0.0059035	0.24942	0.18973	BIOCARTA_RB_PATHWAY	resint_LV Sphericity, ED	0.648722
64	0.098846	0.0058977	0.11247	0.18974	LIU_NASOPHARYNGEAL_CARCINOMA	resint_LV Sphericity, ES	0.648722
57	0.10944	0.0061635	0.12452	0.18974	GOBP_NEGATIVE_REGULATION_OF_SIGNALING_RECEPTOR_ACTIVITY	resint_LV Sphericity, ES	0.648722
56	0.094811	0.0052928	0.10789	0.18977	MORF_SMC1L1	resint_LV Sphericity, ES	0.648722
176	0.062741	0.0061884	0.071399	0.18978	GSE3982_MAST_CELL_VS_EFF_MEMORY_CD4_TCELL_DN	resint_LV Sphericity, ES	0.648722
13	0.23167	0.0062388	0.26365	0.18979	HP_INCREASED_INTRAMYOCELLULAR_LIPID_DROPLETS	resint_LV Sphericity, ES	0.648722
5	0.36365	0.0060747	0.41389	0.18981	GOMF_LIGASE_ACTIVITY_FORMING_PHOSPHORIC_ESTER_BONDS	resint_LV Sphericity, ED	0.648722
7	0.36603	0.0072344	0.41659	0.18981	REACTOME_FGFR3B_LIGAND_BINDING_AND_ACTIVATION	resint_LV Sphericity, ED	0.648722
100	0.08347	0.0062191	0.095002	0.18981	HP_ABNORMAL_CLAVICLE_MORPHOLOGY	resint_LV Sphericity, ES	0.648722
188	0.057979	0.0059085	0.065994	0.18983	GSE17721_POLYIC_VS_GARDIQUIMOD_8H_BMDC_DN	resint_LV Sphericity, ED	0.648722
62	0.10366	0.0060882	0.118	0.18985	BEIER_GLIOMA_STEM_CELL_DN	resint_LV Sphericity, ED	0.648722
187	0.06124	0.0062243	0.069716	0.18986	GSE37534_UNTREATED_VS_PIOGLITAZONE_TREATED_CD4_TCELL_PPARG1_AND_FOXP3_TRASDUCED_UP	resint_LV Sphericity, ES	0.648722
5	0.39082	0.0065285	0.44493	0.18988	HP_ABNORMAL_CIRCULATING_AMYLASE_LEVEL	resint_LV Sphericity, ES	0.648722
1596	0.022114	0.0062998	0.025177	0.18989	GOBP_REGULATION_OF_TRANSPORT	resint_LV Sphericity, ED	0.648722
32	0.14004	0.0059138	0.15945	0.1899	GOBP_NEGATIVE_REGULATION_OF_LIPID_TRANSPORT	resint_LV Sphericity, ED	0.648722
367	0.042708	0.0060501	0.048628	0.18991	NAKAYA_MYELOID_DENDRITIC_CELL_FLUARIX_FLUVIRIN_AGE_18_50YO_7DY_UP	resint_LV Sphericity, ES	0.648722
355	0.045411	0.0063291	0.051707	0.18992	HATADA_METHYLATED_IN_LUNG_CANCER_UP	resint_LV Sphericity, ES	0.648722
10	0.21108	0.0049859	0.24037	0.18994	HP_MUSCLE_FLACCIDITY	resint_LV Sphericity, ES	0.648722
30	0.14816	0.006058	0.16873	0.18995	REACTOME_DOWNSTREAM_SIGNALING_OF_ACTIVATED_FGFR1	resint_LV Sphericity, ED	0.648722
12	0.2335	0.0060415	0.26591	0.18995	GOBP_PRO_B_CELL_DIFFERENTIATION	resint_LV Sphericity, ES	0.648722
173	0.065947	0.0064495	0.075106	0.18996	GSE37301_PRO_BCELL_VS_RAG2_KO_NK_CELL_DN	resint_LV Sphericity, ED	0.648722
61	0.10618	0.0061854	0.12092	0.18996	DELPUECH_FOXO3_TARGETS_UP	resint_LV Sphericity, ED	0.648722
153	0.066665	0.0061348	0.075922	0.18996	ZNF584_TARGET_GENES	resint_LV Sphericity, ES	0.648722
18	0.20311	0.0064354	0.23132	0.18996	GOBP_RESPONSE_TO_CORTICOSTERONE	resint_LV Sphericity, ES	0.648722
60	0.099959	0.0057754	0.11384	0.18997	HP_SPASTIC_GAIT	resint_LV Sphericity, ED	0.648722
12	0.26948	0.0069725	0.30693	0.18998	GOBP_RESPONSE_TO_INTERLEUKIN_2	resint_LV Sphericity, ES	0.648722
16	0.21222	0.0063397	0.24172	0.18999	GOBP_SPHINGOLIPID_MEDIATED_SIGNALING_PATHWAY	resint_LV Sphericity, ES	0.648722
59	0.11601	0.0066469	0.13214	0.19	GOBP_CELLULAR_RESPONSE_TO_VASCULAR_ENDOTHELIAL_GROWTH_FACTOR_STIMULUS	resint_LV Sphericity, ED	0.648722
8	0.22292	0.0047099	0.25393	0.19001	GOBP_CELLULAR_RESPONSE_TO_MURAMYL_DIPEPTIDE	resint_LV Sphericity, ED	0.648722
137	0.072777	0.0063402	0.082902	0.19001	GOBP_ORGANIC_ACID_TRANSMEMBRANE_TRANSPORT	resint_LV Sphericity, ED	0.648722
66	0.10402	0.0063024	0.11851	0.19004	MIR6750_3P	resint_LV Sphericity, ED	0.648722
5	0.32574	0.0054414	0.3711	0.19004	GOBP_REGULATION_OF_MESODERMAL_CELL_FATE_SPECIFICATION	resint_LV Sphericity, ED	0.648722
33	0.13314	0.0057092	0.15168	0.19004	ANDERSEN_LIVER_CANCER_KRT19_UP	resint_LV Sphericity, ES	0.648722
178	0.061118	0.0060622	0.069638	0.19007	GSE3982_BCELL_VS_TH2_UP	resint_LV Sphericity, ES	0.64879
19	0.18593	0.0060523	0.21188	0.19011	HP_POSTERIOR_SUBCAPSULAR_CATARACT	resint_LV Sphericity, ES	0.648819
14	0.23088	0.006452	0.2631	0.19011	REACTOME_EICOSANOID_LIGAND_BINDING_RECEPTORS	resint_LV Sphericity, ES	0.648819
187	0.061238	0.0062241	0.069787	0.19012	GSE25123_CTRL_VS_IL4_AND_ROSIGLITAZONE_STIM_PPARG_KO_MACROPHAGE_UP	resint_LV Sphericity, ES	0.648819
24	0.16179	0.0059181	0.18438	0.19012	REACTOME_SEMA4D_IN_SEMAPHORIN_SIGNALING	resint_LV Sphericity, ES	0.648819
120	0.073322	0.0059811	0.08358	0.19018	GOCC_ENDOPLASMIC_RETICULUM_GOLGI_INTERMEDIATE_COMPARTMENT	resint_LV Sphericity, ES	0.648819
5	0.4489	0.0074988	0.51171	0.19018	GOMF_PHOSPHORYLATION_DEPENDENT_PROTEIN_BINDING	resint_LV Sphericity, ES	0.648819
16	0.20077	0.0059977	0.22887	0.19019	GOBP_ACROSOME_ASSEMBLY	resint_LV Sphericity, ED	0.648819
214	0.056698	0.00616	0.064634	0.19019	E2F1_Q4_01	resint_LV Sphericity, ES	0.648819
30	0.16109	0.006587	0.18364	0.1902	LI_PROSTATE_CANCER_EPIGENETIC	resint_LV Sphericity, ES	0.648819
172	0.066979	0.0065317	0.076362	0.19021	LAKE_ADULT_KIDNEY_C6_PROXIMAL_TUBULE_EPITHELIAL_CELLS_FIBRINOGEN_POS_S3	resint_LV Sphericity, ED	0.648819
184	0.066682	0.0067234	0.076031	0.19024	GSE3720_VD1_VS_VD2_GAMMADELTA_TCELL_WITH_PMA_STIM_UP	resint_LV Sphericity, ES	0.648819
19	0.20646	0.0067203	0.23542	0.19026	GOBP_POSITIVE_REGULATION_OF_CELL_ADHESION_MEDIATED_BY_INTEGRIN	resint_LV Sphericity, ED	0.648819
187	0.060054	0.0061038	0.068482	0.19027	GSE43955_TH0_VS_TGFB_IL6_TH17_ACT_CD4_TCELL_10H_DN	resint_LV Sphericity, ED	0.648819
11	0.2635	0.0065278	0.3005	0.19028	GOBP_REGULATION_OF_BILE_ACID_BIOSYNTHETIC_PROCESS	resint_LV Sphericity, ED	0.648819
15	0.24777	0.0071669	0.28256	0.19028	GOBP_REGULATION_OF_ODONTOGENESIS	resint_LV Sphericity, ES	0.648819
8	0.30037	0.0063463	0.34256	0.19029	REACTOME_DEFECTIVE_CHST6_CAUSES_MCDC1	resint_LV Sphericity, ED	0.648819
12	0.23292	0.0060266	0.26563	0.19029	GOBP_CELLULAR_COPPER_ION_HOMEOSTASIS	resint_LV Sphericity, ES	0.648819
66	0.10842	0.006569	0.12365	0.1903	WP_RAC1PAK1P38MMP2_PATHWAY	resint_LV Sphericity, ED	0.648819
4	0.34647	0.0051768	0.39515	0.1903	GOCC_SPERM_ANNULUS	resint_LV Sphericity, ED	0.648819
182	0.064716	0.00649	0.073808	0.1903	MIR6739_3P	resint_LV Sphericity, ES	0.648819
213	0.057248	0.0062054	0.065291	0.1903	HP_ABNORMAL_DERMATOGLYPHICS	resint_LV Sphericity, ES	0.648819
190	0.058659	0.0060091	0.066899	0.1903	GSE42724_NAIVE_VS_MEMORY_BCELL_UP	resint_LV Sphericity, ES	0.648819
202	0.056756	0.005993	0.064735	0.19032	GOBP_MEMBRANE_LIPID_METABOLIC_PROCESS	resint_LV Sphericity, ED	0.648819
249	0.054809	0.006417	0.062514	0.19032	HOXA4_Q2	resint_LV Sphericity, ES	0.648819
75	0.089525	0.0057807	0.10212	0.19035	HP_IMPAIRED_VIBRATORY_SENSATION	resint_LV Sphericity, ES	0.648887
69	0.093214	0.0057741	0.10634	0.19036	GOMF_RNA_HELICASE_ACTIVITY	resint_LV Sphericity, ED	0.648887
177	0.062988	0.0062303	0.071869	0.1904	GSE3982_CENT_MEMORY_CD4_TCELL_VS_NKCELL_DN	resint_LV Sphericity, ED	0.648989
232	0.057604	0.006513	0.065727	0.19041	HP_HETEROGENEOUS	resint_LV Sphericity, ES	0.648989
92	0.092149	0.006587	0.10515	0.19043	MIR5695	resint_LV Sphericity, ED	0.649019
10	0.28258	0.0066748	0.3225	0.19046	RECHTIEN_PBMC_RVSV_ZEBOV_AGE_18_55YO_1DY_UP	resint_LV Sphericity, ES	0.649019
24	0.17596	0.0064364	0.20084	0.19048	HP_ABNORMALITY_OF_THE_SELLA_TURCICA	resint_LV Sphericity, ES	0.649019
5	0.38978	0.0065112	0.4449	0.19049	BIOCARTA_ION_PATHWAY	resint_LV Sphericity, ED	0.649019
40	0.11664	0.0055058	0.13314	0.19049	MIR6805_5P	resint_LV Sphericity, ED	0.649019
29	0.17227	0.0069257	0.19663	0.19049	GNF2_TYK2	resint_LV Sphericity, ES	0.649019
50	0.12467	0.0065777	0.14231	0.1905	MIR875_5P	resint_LV Sphericity, ED	0.649019
147	0.06606	0.0059597	0.075409	0.19051	GOBP_AMINE_METABOLIC_PROCESS	resint_LV Sphericity, ED	0.649019
5	0.43782	0.0073137	0.4998	0.19052	GOBP_CELLULAR_RESPONSE_TO_HEPARIN	resint_LV Sphericity, ED	0.649019
6	0.3755	0.0068711	0.42866	0.19053	HP_MULTIPLE_EXOSTOSES	resint_LV Sphericity, ES	0.649019
178	0.060972	0.0060477	0.069612	0.19055	GSE22886_CD8_VS_CD4_NAIVE_TCELL_DN	resint_LV Sphericity, ED	0.649019
195	0.062402	0.0064753	0.071245	0.19055	MODULE_342	resint_LV Sphericity, ES	0.649019
2	0.72575	0.0076682	0.8286	0.19056	GOBP_NEGATIVE_REGULATION_OF_CELLULAR_RESPONSE_TO_OXIDATIVE_STRESS	resint_LV Sphericity, ES	0.649019
13	0.22212	0.0059816	0.25362	0.19057	CHIN_BREAST_CANCER_COPY_NUMBER_DN	resint_LV Sphericity, ES	0.649019
20	0.16967	0.0056663	0.19373	0.19057	HP_LOWER_LIMB_PAIN	resint_LV Sphericity, ES	0.649019
7	0.2673	0.0052829	0.30521	0.19058	REACTOME_SUMO_IS_TRANSFERRED_FROM_E1_TO_E2_UBE2I_UBC9	resint_LV Sphericity, ED	0.649019
40	0.14421	0.0068068	0.16467	0.1906	PID_BMP_PATHWAY	resint_LV Sphericity, ED	0.649019
6	0.33127	0.0060618	0.37828	0.1906	HP_CHRONIC_NEUTROPENIA	resint_LV Sphericity, ES	0.649019
53	0.11018	0.0059844	0.12583	0.19062	GOBP_HISTONE_EXCHANGE	resint_LV Sphericity, ES	0.649052
192	0.054798	0.0056428	0.06259	0.19065	GSE17721_POLYIC_VS_GARDIQUIMOD_12H_BMDC_UP	resint_LV Sphericity, ED	0.64912
304	0.049428	0.0063842	0.056462	0.19068	MIR12124	resint_LV Sphericity, ED	0.649154
61	0.097882	0.0057022	0.11181	0.19068	GOBP_CELL_CYCLE_DNA_REPLICATION	resint_LV Sphericity, ES	0.649154
96	0.084883	0.0061973	0.096966	0.19069	MIR548B_3P	resint_LV Sphericity, ES	0.649154
183	0.058884	0.0059212	0.067272	0.19071	GSE43863_DAY6_EFF_VS_DAY150_MEM_LY6C_INT_CXCR5POS_CD4_TCELL_DN	resint_LV Sphericity, ED	0.649184
19	0.1899	0.0061814	0.21696	0.19072	HP_IRREGULAR_EPIPHYSES	resint_LV Sphericity, ED	0.649184
22	0.1986	0.0069558	0.22692	0.19074	PARK_TRETINOIN_RESPONSE_AND_RARA_PLZF_FUSION	resint_LV Sphericity, ES	0.649184
9	0.32006	0.0071723	0.36573	0.19076	HP_DECREASED_PROPORTION_OF_CD3_POSITIVE_T_CELLS	resint_LV Sphericity, ES	0.649184
469	0.038149	0.0060915	0.043596	0.19077	BONOME_OVARIAN_CANCER_SURVIVAL_SUBOPTIMAL_DEBULKING	resint_LV Sphericity, ED	0.649184
183	0.060624	0.0060962	0.069281	0.19078	GSE42021_TREG_VS_TCONV_PLN_DN	resint_LV Sphericity, ES	0.649184
61	0.1065	0.006204	0.12171	0.19079	GOBP_INSULIN_SECRETION_INVOLVED_IN_CELLULAR_RESPONSE_TO_GLUCOSE_STIMULUS	resint_LV Sphericity, ED	0.649184
173	0.063316	0.0061922	0.072359	0.19079	GSE3982_MAST_CELL_VS_BCELL_DN	resint_LV Sphericity, ES	0.649184
39	0.14479	0.0067485	0.16548	0.1908	MIR3622A_5P	resint_LV Sphericity, ED	0.649184
54	0.11883	0.0065148	0.13583	0.19082	HP_ABNORMALITY_OF_HEAD_BLOOD_VESSEL	resint_LV Sphericity, ES	0.649184
58	0.11698	0.0066457	0.13371	0.19083	GOBP_L_AMINO_ACID_TRANSPORT	resint_LV Sphericity, ES	0.649184
96	0.088487	0.0064604	0.10115	0.19084	MODULE_113	resint_LV Sphericity, ED	0.649184
62	0.102	0.0059904	0.1166	0.19084	HP_SKIN_TAGS	resint_LV Sphericity, ED	0.649184
13	0.26767	0.0072081	0.30598	0.19085	GOBP_NEGATIVE_REGULATION_OF_CARDIAC_MUSCLE_CELL_PROLIFERATION	resint_LV Sphericity, ED	0.649184
42	0.13051	0.0063122	0.1492	0.19086	ZNF777_TARGET_GENES	resint_LV Sphericity, ES	0.649184
453	0.040825	0.0064096	0.04667	0.19086	SENESE_HDAC3_TARGETS_UP	resint_LV Sphericity, ES	0.649184
26	0.15874	0.0060431	0.18147	0.19087	HP_ENLARGED_KIDNEY	resint_LV Sphericity, ED	0.649184
80	0.09864	0.0065772	0.11278	0.1909	QUINTENS_EMBRYONIC_BRAIN_RESPONSE_TO_IR	resint_LV Sphericity, ES	0.649251
59	0.096462	0.0055269	0.11031	0.19095	WP_PROTEASOME_DEGRADATION	resint_LV Sphericity, ED	0.649284
33	0.13327	0.0057146	0.15241	0.19095	MODULE_366	resint_LV Sphericity, ED	0.649284
111	0.08012	0.0062874	0.091626	0.19095	REACTOME_RUNX1_REGULATES_TRANSCRIPTION_OF_GENES_INVOLVED_IN_DIFFERENTIATION_OF_HSCS	resint_LV Sphericity, ES	0.649284
13	0.21696	0.0058426	0.24813	0.19096	HP_BILATERAL_CLEFT_LIP	resint_LV Sphericity, ED	0.649284
71	0.092685	0.0058236	0.106	0.19096	GOCC_HISTONE_DEACETYLASE_COMPLEX	resint_LV Sphericity, ED	0.649284
189	0.057948	0.0059208	0.066282	0.19099	GSE19825_CD24LOW_VS_IL2RA_HIGH_DAY3_EFF_CD8_TCELL_UP	resint_LV Sphericity, ED	0.649317
147	0.071071	0.0064117	0.081294	0.191	PAX5_01	resint_LV Sphericity, ED	0.649317
187	0.062472	0.0063496	0.071466	0.19102	GSE29618_MONOCYTE_VS_MDC_DAY7_FLU_VACCINE_DN	resint_LV Sphericity, ED	0.649317
5	0.31682	0.0052924	0.36242	0.19102	GOCC_OXOGLUTARATE_DEHYDROGENASE_COMPLEX	resint_LV Sphericity, ED	0.649317
189	0.061754	0.0063097	0.070642	0.19102	GSE20715_0H_VS_48H_OZONE_TLR4_KO_LUNG_UP	resint_LV Sphericity, ES	0.649317
14	0.25446	0.0071111	0.29112	0.19104	GOCC_CONDENSED_CHROMOSOME_OUTER_KINETOCHORE	resint_LV Sphericity, ED	0.649351
195	0.056662	0.0058796	0.064835	0.19108	GSE16450_CTRL_VS_IFNA_12H_STIM_MATURE_NEURON_CELL_LINE_DN	resint_LV Sphericity, ED	0.649452
49	0.1181	0.0061683	0.13515	0.19111	MIR18B_3P	resint_LV Sphericity, ES	0.64952
178	0.063502	0.0062986	0.072679	0.19114	GSE3982_MEMORY_CD4_TCELL_VS_BCELL_DN	resint_LV Sphericity, ES	0.649588
164	0.064408	0.0061345	0.073727	0.19117	HP_ABNORMAL_ORAL_PHYSIOLOGY	resint_LV Sphericity, ED	0.649655
187	0.064523	0.006558	0.073859	0.19118	NABA_ECM_GLYCOPROTEINS	resint_LV Sphericity, ES	0.649655
462	0.03865	0.0061264	0.044245	0.19119	HP_ABNORMALITY_OF_THE_MIDDLE_EAR	resint_LV Sphericity, ED	0.649655
18	0.16557	0.0052458	0.18955	0.1912	CHOI_ATL_CHRONIC_VS_ACUTE_DN	resint_LV Sphericity, ES	0.649655
177	0.064802	0.0064096	0.074208	0.19127	GSE29618_LAIV_VS_TIV_FLU_VACCINE_DAY7_MONOCYTE_UP	resint_LV Sphericity, ES	0.649824
19	0.21444	0.0069801	0.24557	0.19127	GOCC_TRIGLYCERIDE_RICH_PLASMA_LIPOPROTEIN_PARTICLE	resint_LV Sphericity, ES	0.649824
148	0.067938	0.0061498	0.077802	0.19128	PKCA_DN.V1_UP	resint_LV Sphericity, ED	0.649824
4	0.42256	0.0063138	0.48404	0.19134	HP_CEREBRAL_CORTICAL_HEMIATROPHY	resint_LV Sphericity, ES	0.649991
180	0.056594	0.0056445	0.064832	0.19136	GSE17721_PAM3CSK4_VS_GADIQUIMOD_8H_BMDC_UP	resint_LV Sphericity, ED	0.649991
19	0.18025	0.0058674	0.20651	0.19138	HP_POSTERIOR_SUBCAPSULAR_CATARACT	resint_LV Sphericity, ED	0.649991
79	0.087758	0.0058151	0.10055	0.19139	HP_CLONUS	resint_LV Sphericity, ES	0.649991
270	0.052269	0.0063686	0.059885	0.19139	HP_RENAL_HYPOPLASIA_APLASIA	resint_LV Sphericity, ES	0.649991
7	0.34629	0.0068442	0.39682	0.19143	MIKKELSEN_DEDIFFERENTIATED_STATE_UP	resint_LV Sphericity, ED	0.649991
191	0.058224	0.0059801	0.06672	0.19143	GSE17721_0.5H_VS_12H_PAM3CSK4_BMDC_UP	resint_LV Sphericity, ED	0.649991
191	0.05822	0.0059797	0.066717	0.19143	HP_ABNORMALITY_OF_THE_MUSCULATURE_OF_THE_UPPER_LIMBS	resint_LV Sphericity, ES	0.649991
4	0.44283	0.0066166	0.50745	0.19143	HP_DECREASED_CERVICAL_SPINE_FLEXION_DUE_TO_CONTRACTURES_OF_POSTERIOR_CERVICAL_MUSCLES	resint_LV Sphericity, ES	0.649991
9	0.3176	0.0071172	0.36395	0.19143	GOCC_DOPAMINERGIC_SYNAPSE	resint_LV Sphericity, ES	0.649991
5	0.403	0.0067321	0.46189	0.19147	HP_DECREASED_LYMPHOCYTE_PROLIFERATION_IN_RESPONSE_TO_ANTI_CD3	resint_LV Sphericity, ED	0.650058
11	0.28089	0.0069585	0.32194	0.19147	ONGUSAHA_BRCA1_TARGETS_DN	resint_LV Sphericity, ES	0.650058
78	0.090972	0.0059899	0.10429	0.19152	GOBP_MIDBRAIN_DEVELOPMENT	resint_LV Sphericity, ED	0.650193
621	0.032518	0.0059488	0.037279	0.19153	SNIP1_TARGET_GENES	resint_LV Sphericity, ED	0.650193
6	0.34395	0.0062939	0.39437	0.19157	ERWIN_COHEN_BLOOD_VACCINE_TC_83_AGE_23_48YO_VACCINATED_VS_CONTROL_14DY_DN	resint_LV Sphericity, ED	0.650295
19	0.20318	0.0066137	0.23301	0.19162	REACTOME_SCAVENGING_BY_CLASS_A_RECEPTORS	resint_LV Sphericity, ED	0.650361
67	0.10565	0.006449	0.12116	0.19162	GNF2_MAP2K3	resint_LV Sphericity, ES	0.650361
87	0.094439	0.0065655	0.10831	0.19163	MIR5087	resint_LV Sphericity, ED	0.650361
181	0.059144	0.0059151	0.067835	0.19164	GSE18791_UNSTIM_VS_NEWCATSLE_VIRUS_DC_18H_UP	resint_LV Sphericity, ES	0.650361
5	0.37087	0.0061953	0.42539	0.19165	BIOCARTA_BOTULIN_PATHWAY	resint_LV Sphericity, ES	0.650361
820	0.030401	0.0063538	0.034869	0.19165	GOBP_REGULATION_OF_IMMUNE_RESPONSE	resint_LV Sphericity, ES	0.650361
4	0.39447	0.005894	0.45247	0.19166	HP_THIRD_DEGREE_ATRIOVENTRICULAR_BLOCK	resint_LV Sphericity, ED	0.650361
27	0.1582	0.0061371	0.18148	0.19169	GOMF_PHOSPHOLIPASE_C_ACTIVITY	resint_LV Sphericity, ED	0.650394
16	0.1973	0.005894	0.22635	0.1917	KYNG_ENVIRONMENTAL_STRESS_RESPONSE_DN	resint_LV Sphericity, ES	0.650394
180	0.066271	0.0066097	0.076027	0.1917	MIR6516_5P	resint_LV Sphericity, ES	0.650394
15	0.22075	0.0063852	0.2533	0.19175	RAY_TARGETS_OF_P210_BCR_ABL_FUSION_DN	resint_LV Sphericity, ED	0.650525
34	0.15677	0.0068236	0.1799	0.19176	GOMF_ATP_DEPENDENT_MICROTUBULE_MOTOR_ACTIVITY	resint_LV Sphericity, ES	0.650525
8	0.3691	0.0077984	0.42356	0.19177	GOBP_PHENOL_CONTAINING_COMPOUND_CATABOLIC_PROCESS	resint_LV Sphericity, ED	0.650525
28	0.16482	0.0065114	0.18916	0.19179	GOMF_ADENYLYLTRANSFERASE_ACTIVITY	resint_LV Sphericity, ES	0.650525
188	0.060189	0.0061337	0.069078	0.1918	GSE33162_HDAC3_KO_VS_HDAC3_KO_4H_LPS_STIM_MACROPHAGE_DN	resint_LV Sphericity, ED	0.650525
10	0.22098	0.0052198	0.25363	0.19181	REACTOME_NEUROTOXICITY_OF_CLOSTRIDIUM_TOXINS	resint_LV Sphericity, ED	0.650525
209	0.060001	0.0064432	0.068868	0.19182	MIR7162_3P	resint_LV Sphericity, ED	0.650525
11	0.19617	0.0048597	0.22517	0.19183	GOCC_CATALYTIC_STEP_1_SPLICEOSOME	resint_LV Sphericity, ES	0.650525
90	0.088216	0.0062372	0.10126	0.19184	HP_ABNORMAL_RECTUM_MORPHOLOGY	resint_LV Sphericity, ES	0.650525
88	0.084592	0.0059145	0.09711	0.19186	GOBP_NEGATIVE_REGULATION_OF_SMALL_MOLECULE_METABOLIC_PROCESS	resint_LV Sphericity, ED	0.650525
193	0.06306	0.0065103	0.072393	0.19186	MIR4651	resint_LV Sphericity, ES	0.650525
444	0.039194	0.0060936	0.044997	0.19187	HP_VASCULAR_SKIN_ABNORMALITY	resint_LV Sphericity, ED	0.650525
9	0.30955	0.0069367	0.35538	0.19188	HP_LYMPHANGIOMA	resint_LV Sphericity, ED	0.650525
7	0.33535	0.0066278	0.38502	0.19189	HP_EEG_WITH_FOCAL_SPIKES	resint_LV Sphericity, ES	0.650525
23	0.20613	0.0073813	0.23666	0.19189	GOBP_ADENYLATE_CYCLASE_ACTIVATING_ADRENERGIC_RECEPTOR_SIGNALING_PATHWAY	resint_LV Sphericity, ES	0.650525
190	0.056371	0.0057747	0.064728	0.19191	HALLMARK_E2F_TARGETS	resint_LV Sphericity, ES	0.650558
66	0.10002	0.00606	0.11486	0.19193	GOBP_PIGMENT_METABOLIC_PROCESS	resint_LV Sphericity, ES	0.650592
99	0.087037	0.0064526	0.099961	0.19196	AIZARANI_LIVER_C17_HEPATOCYTES_3	resint_LV Sphericity, ES	0.65066
5	0.45493	0.0075994	0.52251	0.19198	BUCASAS_PBMC_FLUARIX_FLUVIRIN_CAUCASIAN_MALE_AGE_18_40YO_LOW_RESPONDERS_1DY_POSITIVE_PREDICTIVE_OF_TITER	resint_LV Sphericity, ED	0.650691
40	0.15034	0.0070963	0.1727	0.19201	GNF2_TIMP2	resint_LV Sphericity, ES	0.650691
5	0.38523	0.0064351	0.44253	0.19202	HP_ACHOLIC_STOOLS	resint_LV Sphericity, ED	0.650691
44	0.13921	0.0068911	0.15993	0.19203	GOBP_NEGATIVE_REGULATION_OF_EPITHELIAL_CELL_APOPTOTIC_PROCESS	resint_LV Sphericity, ED	0.650691
247	0.054216	0.0063223	0.062285	0.19203	HP_NEOPLASM_OF_THE_GASTROINTESTINAL_TRACT	resint_LV Sphericity, ES	0.650691
189	0.059859	0.006116	0.06877	0.19204	GSE21670_UNTREATED_VS_TGFB_TREATED_STAT3_KO_CD4_TCELL_UP	resint_LV Sphericity, ES	0.650691
191	0.062906	0.006461	0.072272	0.19204	GSE17301_ACD3_ACD28_VS_ACD3_ACD28_AND_IFNA5_STIM_CD8_TCELL_DN	resint_LV Sphericity, ES	0.650691
185	0.063506	0.0064204	0.072962	0.19205	GSE40666_NAIVE_VS_EFFECTOR_CD8_TCELL_UP	resint_LV Sphericity, ES	0.650691
132	0.072225	0.0061771	0.082991	0.19208	MIR642A_3P_MIR642B_3P	resint_LV Sphericity, ED	0.650717
181	0.058833	0.005884	0.067604	0.19208	GSE17974_2H_VS_72H_UNTREATED_IN_VITRO_CD4_TCELL_DN	resint_LV Sphericity, ES	0.650717
72	0.10012	0.0063348	0.11505	0.19209	WP_CHROMOSOMAL_AND_MICROSATELLITE_INSTABILITY_IN_COLORECTAL_CANCER	resint_LV Sphericity, ED	0.650717
25	0.16987	0.0063418	0.19521	0.1921	REACTOME_CREB1_PHOSPHORYLATION_THROUGH_NMDA_RECEPTOR_MEDIATED_ACTIVATION_OF_RAS_SIGNALING	resint_LV Sphericity, ES	0.650717
33	0.1518	0.0065095	0.17446	0.19212	WP_PHOTODYNAMIC_THERAPYINDUCED_NFKB_SURVIVAL_SIGNALING	resint_LV Sphericity, ES	0.650717
39	0.12987	0.006053	0.14926	0.19214	BOYAULT_LIVER_CANCER_SUBCLASS_G12_UP	resint_LV Sphericity, ES	0.650717
83	0.089814	0.0060994	0.10324	0.19218	HP_SMALL_HAND	resint_LV Sphericity, ED	0.650717
149	0.067422	0.0061234	0.077505	0.19218	GSE6269_STAPH_AUREUS_VS_STREP_PNEUMO_INF_PBMC_UP	resint_LV Sphericity, ED	0.650717
10	0.31483	0.0074365	0.36193	0.19219	GOBP_COLLAGEN_ACTIVATED_TYROSINE_KINASE_RECEPTOR_SIGNALING_PATHWAY	resint_LV Sphericity, ED	0.650717
179	0.061149	0.006082	0.070297	0.19219	GSE360_DC_VS_MAC_DN	resint_LV Sphericity, ES	0.650717
66	0.10947	0.0066329	0.12586	0.19221	MED25_TARGET_GENES	resint_LV Sphericity, ES	0.650717
188	0.063734	0.006495	0.073277	0.19222	GSE40273_GATA1_KO_VS_WT_TREG_DN	resint_LV Sphericity, ES	0.650717
181	0.063957	0.0063964	0.073541	0.19224	GSE30153_LUPUS_VS_HEALTHY_DONOR_BCELL_DN	resint_LV Sphericity, ED	0.650717
53	0.11089	0.0060231	0.12752	0.19226	GOMF_BASAL_TRANSCRIPTION_MACHINERY_BINDING	resint_LV Sphericity, ED	0.650717
63	0.10358	0.0061322	0.11912	0.19227	HP_GLOMERULAR_SCLEROSIS	resint_LV Sphericity, ES	0.650717
308	0.048982	0.0063674	0.056327	0.19227	HP_ABNORMALITY_OF_THE_HYPOTHALAMUS_PITUITARY_AXIS	resint_LV Sphericity, ES	0.650717
177	0.061947	0.0061273	0.071239	0.19228	GSE360_L_DONOVANI_VS_T_GONDII_DC_DN	resint_LV Sphericity, ED	0.650717
230	0.051808	0.0058328	0.059582	0.19229	GOBP_DNA_TEMPLATED_TRANSCRIPTION_INITIATION	resint_LV Sphericity, ED	0.650717
17	0.1998	0.006152	0.22978	0.19229	MODULE_424	resint_LV Sphericity, ES	0.650717
48	0.11627	0.0060106	0.13371	0.19229	HP_SPASTIC_PARAPARESIS	resint_LV Sphericity, ES	0.650717
7	0.35523	0.0070209	0.40854	0.19229	GOBP_TRIPEPTIDE_TRANSPORT	resint_LV Sphericity, ES	0.650717
100	0.079636	0.0059335	0.091591	0.1923	GATA2_01	resint_LV Sphericity, ED	0.650717
31	0.15415	0.006407	0.17729	0.1923	GOBP_CELL_JUNCTION_MAINTENANCE	resint_LV Sphericity, ED	0.650717
150	0.073686	0.0067146	0.084748	0.1923	TRAVAGLINI_LUNG_CAPILLARY_INTERMEDIATE_1_CELL	resint_LV Sphericity, ES	0.650717
178	0.060403	0.0059912	0.069478	0.19233	GSE3982_BCELL_VS_EFF_MEMORY_CD4_TCELL_UP	resint_LV Sphericity, ED	0.65075
176	0.060471	0.0059645	0.069557	0.19233	GSE360_CTRL_VS_B_MALAYI_HIGH_DOSE_DC_DN	resint_LV Sphericity, ES	0.65075
2	0.70206	0.0074179	0.80758	0.19234	GOBP_NEGATIVE_REGULATION_OF_MYOBLAST_PROLIFERATION	resint_LV Sphericity, ED	0.65075
50	0.11246	0.0059331	0.12938	0.19238	GOBP_REGULATION_OF_B_CELL_MEDIATED_IMMUNITY	resint_LV Sphericity, ED	0.650782
114	0.073312	0.0058298	0.08435	0.19239	GAL_LEUKEMIC_STEM_CELL_UP	resint_LV Sphericity, ED	0.650782
177	0.05962	0.0058971	0.068595	0.19239	GSE29618_LAIV_VS_TIV_FLU_VACCINE_DAY7_MONOCYTE_DN	resint_LV Sphericity, ES	0.650782
94	0.086144	0.0062239	0.099117	0.1924	MIR4632_5P	resint_LV Sphericity, ES	0.650782
26	0.15591	0.0059354	0.1794	0.19241	HP_PHEOCHROMOCYTOMA	resint_LV Sphericity, ES	0.650782
12	0.25659	0.0066388	0.29526	0.19242	MEINHOLD_OVARIAN_CANCER_LOW_GRADE_UP	resint_LV Sphericity, ED	0.650782
153	0.066386	0.0061091	0.076392	0.19242	GSE6259_FLT3L_INDUCED_DEC205_POS_DC_VS_CD4_TCELL_UP	resint_LV Sphericity, ES	0.650782
14	0.26031	0.0072745	0.29964	0.1925	GOMF_ANION_SODIUM_SYMPORTER_ACTIVITY	resint_LV Sphericity, ES	0.651018
192	0.060574	0.0062375	0.069734	0.19253	GSE29164_UNTREATED_VS_CD8_TCELL_TREATED_MELANOMA_DAY3_DN	resint_LV Sphericity, ES	0.651085
29	0.15167	0.0060975	0.17464	0.19258	GNF2_CD48	resint_LV Sphericity, ED	0.651213
182	0.055961	0.005612	0.064443	0.1926	GSE17301_ACD3_ACD28_VS_ACD3_ACD28_AND_IFNA2_STIM_CD8_TCELL_UP	resint_LV Sphericity, ED	0.651213
15	0.22718	0.0065714	0.26163	0.19261	REACTOME_GLYCOGEN_STORAGE_DISEASES	resint_LV Sphericity, ES	0.651213
166	0.066284	0.0063512	0.076338	0.19262	GSE13411_NAIVE_VS_MEMORY_BCELL_UP	resint_LV Sphericity, ED	0.651213
26	0.16779	0.0063878	0.19325	0.19263	GOBP_REGULATION_OF_LEUKOCYTE_ADHESION_TO_VASCULAR_ENDOTHELIAL_CELL	resint_LV Sphericity, ES	0.651213
376	0.042314	0.0060658	0.048742	0.19267	BERENJENO_TRANSFORMED_BY_RHOA_DN	resint_LV Sphericity, ED	0.651213
75	0.08235	0.0053174	0.094862	0.19267	MORF_PPP2R5E	resint_LV Sphericity, ED	0.651213
11	0.22167	0.0054915	0.25535	0.19267	GOBP_NEGATIVE_REGULATION_BY_HOST_OF_VIRAL_TRANSCRIPTION	resint_LV Sphericity, ES	0.651213
176	0.062183	0.0061334	0.071633	0.19268	GSE1460_CORD_VS_ADULT_BLOOD_NAIVE_CD4_TCELL_UP	resint_LV Sphericity, ED	0.651213
16	0.21546	0.0064365	0.24821	0.19268	GOMF_RIBOSOMAL_SMALL_SUBUNIT_BINDING	resint_LV Sphericity, ED	0.651213
7	0.322	0.0063642	0.37097	0.1927	GOBP_COLUMNAR_CUBOIDAL_EPITHELIAL_CELL_MATURATION	resint_LV Sphericity, ED	0.651213
4	0.45699	0.0068282	0.52651	0.19271	HP_SCLEROTIC_VERTEBRAL_ENDPLATES	resint_LV Sphericity, ED	0.651213
189	0.05744	0.0058689	0.066178	0.19272	GSE27670_CTRL_VS_LMP1_TRANSDUCED_GC_BCELL_UP	resint_LV Sphericity, ED	0.651213
7	0.30768	0.0060811	0.35451	0.19273	HP_ABNORMALITY_OF_THE_2ND_TOE	resint_LV Sphericity, ED	0.651213
27	0.16136	0.00626	0.18593	0.19274	GOBP_NEURON_PROJECTION_ARBORIZATION	resint_LV Sphericity, ES	0.651213
172	0.066006	0.0064368	0.07606	0.19275	NKX22_01	resint_LV Sphericity, ED	0.651213
5	0.41789	0.0069808	0.48153	0.19275	GOMF_VOLTAGE_GATED_SODIUM_CHANNEL_ACTIVITY_INVOLVED_IN_CARDIAC_MUSCLE_CELL_ACTION_POTENTIAL	resint_LV Sphericity, ED	0.651213
235	0.056145	0.0063885	0.064699	0.19276	MIR202_3P	resint_LV Sphericity, ED	0.651213
150	0.064549	0.005882	0.074383	0.19276	GSE40274_CTRL_VS_FOXP3_AND_PBX1_TRANSDUCED_ACTIVATED_CD4_TCELL_DN	resint_LV Sphericity, ED	0.651213
26	0.1854	0.0070584	0.21367	0.19278	GOBP_REGULATION_OF_MESENCHYMAL_CELL_PROLIFERATION	resint_LV Sphericity, ED	0.651213
10	0.24708	0.0058362	0.28475	0.19278	REACTOME_INHIBITION_OF_REPLICATION_INITIATION_OF_DAMAGED_DNA_BY_RB1_E2F1	resint_LV Sphericity, ES	0.651213
249	0.051482	0.0060274	0.059343	0.19283	GOBP_CELL_CYCLE_G1_S_PHASE_TRANSITION	resint_LV Sphericity, ES	0.651278
74	0.087956	0.0056416	0.10139	0.19284	OUILLETTE_CLL_13Q14_DELETION_UP	resint_LV Sphericity, ED	0.651278
112	0.082695	0.0065184	0.095326	0.19284	MIR3976	resint_LV Sphericity, ES	0.651278
124	0.076397	0.0063342	0.088067	0.19284	GOCC_APICAL_JUNCTION_COMPLEX	resint_LV Sphericity, ES	0.651278
14	0.19212	0.0053689	0.22148	0.19285	GOBP_ESTABLISHMENT_OF_PLANAR_POLARITY_OF_EMBRYONIC_EPITHELIUM	resint_LV Sphericity, ED	0.651278
245	0.050909	0.005913	0.058689	0.19286	EGR1_01	resint_LV Sphericity, ED	0.651278
171	0.062911	0.0061173	0.072533	0.19288	GSE3982_MAST_CELL_VS_CENT_MEMORY_CD4_TCELL_DN	resint_LV Sphericity, ES	0.651278
156	0.069763	0.0064819	0.080432	0.19288	GSE40274_CTRL_VS_FOXP3_AND_PBX1_TRANSDUCED_ACTIVATED_CD4_TCELL_UP	resint_LV Sphericity, ES	0.651278
270	0.049882	0.0060777	0.057521	0.19292	GOBP_PROTEIN_POLYMERIZATION	resint_LV Sphericity, ED	0.651345
94	0.082486	0.0059596	0.095119	0.19293	HP_LOW_ANTERIOR_HAIRLINE	resint_LV Sphericity, ED	0.651345
40	0.12685	0.0059876	0.14628	0.19293	HP_PROXIMAL_MUSCLE_WEAKNESS_IN_UPPER_LIMBS	resint_LV Sphericity, ED	0.651345
192	0.05914	0.0060899	0.068208	0.19296	GSE17721_CPG_VS_GARDIQUIMOD_1H_BMDC_UP	resint_LV Sphericity, ES	0.651412
32	0.16332	0.0068969	0.18838	0.19298	HP_PITUITARY_HYPOTHYROIDISM	resint_LV Sphericity, ES	0.651445
314	0.043261	0.0056773	0.049905	0.19301	WONG_EMBRYONIC_STEM_CELL_CORE	resint_LV Sphericity, ES	0.651509
193	0.057429	0.0059289	0.06625	0.19302	GSE39110_DAY3_VS_DAY6_POST_IMMUNIZATION_CD8_TCELL_DN	resint_LV Sphericity, ED	0.651509
5	0.39249	0.0065565	0.45282	0.19304	GOCC_MITOCHONDRIAL_ALPHA_KETOGLUTARATE_DEHYDROGENASE_COMPLEX	resint_LV Sphericity, ES	0.651509
360	0.045207	0.006344	0.052159	0.19306	MIR6873_3P	resint_LV Sphericity, ED	0.651509
13	0.20984	0.005651	0.24213	0.19308	GOBP_POSITIVE_REGULATION_OF_NEURON_MIGRATION	resint_LV Sphericity, ED	0.651509
221	0.05948	0.0065658	0.068633	0.19308	SOX9_B1	resint_LV Sphericity, ES	0.651509
6	0.35142	0.0064305	0.40551	0.19308	REACTOME_NRCAM_INTERACTIONS	resint_LV Sphericity, ES	0.651509
16	0.20356	0.0060811	0.23491	0.19309	HERNANDEZ_MITOTIC_ARREST_BY_DOCETAXEL_2_DN	resint_LV Sphericity, ES	0.651509
34	0.1489	0.0064811	0.17183	0.19309	GOBP_LUNG_EPITHELIUM_DEVELOPMENT	resint_LV Sphericity, ES	0.651509
175	0.069294	0.0068155	0.079966	0.1931	TAKEDA_TARGETS_OF_NUP98_HOXA9_FUSION_3D_UP	resint_LV Sphericity, ES	0.651509
35	0.15354	0.0067803	0.17722	0.19314	GOBP_DOPAMINERGIC_NEURON_DIFFERENTIATION	resint_LV Sphericity, ES	0.65161
41	0.13524	0.0064627	0.1561	0.19315	HALLMARK_APICAL_SURFACE	resint_LV Sphericity, ED	0.65161
60	0.18746	0.010831	0.2164	0.19318	chr3q27	resint_LV Sphericity, ES	0.651636
10	0.31132	0.0073537	0.35939	0.19318	ZHOU_PANCREATIC_EXOCRINE_PROGENITOR	resint_LV Sphericity, ES	0.651636
82	0.086412	0.0058331	0.099761	0.1932	REACTOME_DEGRADATION_OF_BETA_CATENIN_BY_THE_DESTRUCTION_COMPLEX	resint_LV Sphericity, ED	0.651636
186	0.05877	0.0059575	0.067853	0.19321	GSE27859_DC_VS_CD11C_INT_F480_INT_DC_DN	resint_LV Sphericity, ES	0.651636
10	0.2605	0.0061532	0.30077	0.19322	GOBP_NEGATIVE_REGULATION_OF_MUSCLE_TISSUE_DEVELOPMENT	resint_LV Sphericity, ED	0.651636
9	0.27578	0.00618	0.31844	0.19324	MANN_RESPONSE_TO_AMIFOSTINE_DN	resint_LV Sphericity, ED	0.651636
32	0.15678	0.0066205	0.18103	0.19324	HP_ABNORMALITY_OF_BLOOD_VOLUME_HOMEOSTASIS	resint_LV Sphericity, ES	0.651636
201	0.058756	0.006189	0.067859	0.19329	GOBP_POSITIVE_REGULATION_OF_NEUROGENESIS	resint_LV Sphericity, ED	0.651636
571	0.032719	0.0057477	0.03779	0.1933	CAIRO_HEPATOBLASTOMA_CLASSES_UP	resint_LV Sphericity, ED	0.651636
11	0.25786	0.006388	0.29782	0.1933	REACTOME_FGFR1C_LIGAND_BINDING_AND_ACTIVATION	resint_LV Sphericity, ED	0.651636
176	0.064789	0.0063904	0.074834	0.19332	GSE32986_UNSTIM_VS_GMCSF_AND_CURDLAN_HIGHDOSE_STIM_DC_DN	resint_LV Sphericity, ES	0.651636
5	0.32183	0.0053761	0.37178	0.19335	GOBP_CANONICAL_WNT_SIGNALING_PATHWAY_INVOLVED_IN_HEART_DEVELOPMENT	resint_LV Sphericity, ED	0.651636
39	0.12341	0.0057521	0.14257	0.19335	GOBP_REGULATION_OF_PROTEIN_DEACETYLATION	resint_LV Sphericity, ED	0.651636
189	0.058513	0.0059786	0.067594	0.19335	GSE339_CD4POS_VS_CD4CD8DN_DC_IN_CULTURE_UP	resint_LV Sphericity, ES	0.651636
194	0.059248	0.0061324	0.068445	0.19335	GSE9878_CTRL_VS_EBF_TRANSDUCED_PAX5_KO_PRO_BCELL_UP	resint_LV Sphericity, ES	0.651636
17	0.20622	0.0063499	0.23824	0.19336	KAPOSI_LIVER_CANCER_MET_UP	resint_LV Sphericity, ED	0.651636
465	0.037538	0.0059689	0.043366	0.19336	HP_FEEDING_DIFFICULTIES_IN_INFANCY	resint_LV Sphericity, ES	0.651636
71	0.096092	0.0060377	0.11101	0.19336	MALONEY_RESPONSE_TO_17AAG_DN	resint_LV Sphericity, ES	0.651636
17	0.20143	0.0062023	0.23271	0.19337	LE_SKI_TARGETS_UP	resint_LV Sphericity, ED	0.651636
71	0.1023	0.0064278	0.11819	0.19337	PEDERSEN_TARGETS_OF_611CTF_ISOFORM_OF_ERBB2	resint_LV Sphericity, ED	0.651636
10	0.24494	0.0057856	0.28298	0.19337	HP_BILATERAL_COXA_VALGA	resint_LV Sphericity, ES	0.651636
409	0.044363	0.0066264	0.051261	0.19341	MIR374A_5P	resint_LV Sphericity, ES	0.651702
6	0.3047	0.0055756	0.35209	0.19341	GOCC_SIGNAL_RECOGNITION_PARTICLE	resint_LV Sphericity, ES	0.651702
6	0.3415	0.006249	0.39464	0.19343	WP_AFLATOXIN_B1_METABOLISM	resint_LV Sphericity, ES	0.651736
184	0.060242	0.0060741	0.06963	0.19348	GSE25088_IL4_VS_IL4_AND_ROSIGLITAZONE_STIM_STAT6_KO_MACROPHAGE_DAY10_DN	resint_LV Sphericity, ES	0.651794
177	0.060551	0.0059892	0.06999	0.19349	GSE37416_12H_VS_24H_F_TULARENSIS_LVS_NEUTROPHIL_DN	resint_LV Sphericity, ED	0.651794
14	0.22762	0.0063608	0.26311	0.1935	GOBP_POSITIVE_REGULATION_BY_HOST_OF_VIRAL_PROCESS	resint_LV Sphericity, ED	0.651794
186	0.060646	0.0061477	0.070103	0.1935	GSE17721_POLYIC_VS_PAM3CSK4_0.5H_BMDC_UP	resint_LV Sphericity, ES	0.651794
191	0.060098	0.0061725	0.06947	0.1935	GSE34515_CD16_POS_MONOCYTE_VS_DC_DN	resint_LV Sphericity, ES	0.651794
11	0.27662	0.0068527	0.31977	0.19351	HP_DEFORMED_TARSAL_BONES	resint_LV Sphericity, ED	0.651794
60	0.10869	0.0062797	0.12565	0.19352	HP_SCOTOMA	resint_LV Sphericity, ED	0.651794
16	0.2031	0.0060671	0.23479	0.19353	WANG_RECURRENT_LIVER_CANCER_UP	resint_LV Sphericity, ES	0.651794
69	0.094553	0.005857	0.10933	0.19356	HP_CONGENITAL_MALFORMATION_OF_THE_RIGHT_HEART	resint_LV Sphericity, ED	0.651794
12	0.25908	0.0067035	0.29957	0.19356	GOBP_CHROMATIN_MEDIATED_MAINTENANCE_OF_TRANSCRIPTION	resint_LV Sphericity, ES	0.651794
110	0.07721	0.0060318	0.089282	0.19359	MIR6867_3P	resint_LV Sphericity, ED	0.651794
15	0.23353	0.0067549	0.27005	0.19359	MODULE_462	resint_LV Sphericity, ED	0.651794
161	0.063775	0.006019	0.07375	0.1936	GSE40274_CTRL_VS_LEF1_TRANSDUCED_ACTIVATED_CD4_TCELL_DN	resint_LV Sphericity, ES	0.651794
10	0.32618	0.0077047	0.37721	0.1936	MODULE_211	resint_LV Sphericity, ES	0.651794
147	0.062934	0.0056776	0.072785	0.19362	GSE7348_UNSTIM_VS_LPS_STIM_MACROPHAGE_UP	resint_LV Sphericity, ED	0.651794
73	0.092289	0.0058795	0.10674	0.19363	GOBP_AEROBIC_RESPIRATION	resint_LV Sphericity, ES	0.651794
29	0.16713	0.0067192	0.1933	0.19364	GOBP_EMBRYONIC_EYE_MORPHOGENESIS	resint_LV Sphericity, ED	0.651794
192	0.064579	0.0066499	0.074693	0.19364	HALLMARK_ESTROGEN_RESPONSE_EARLY	resint_LV Sphericity, ED	0.651794
332	0.046059	0.0062121	0.053277	0.19366	LET_7D_5P	resint_LV Sphericity, ED	0.651794
16	0.2279	0.006808	0.26362	0.19367	HP_HYPERPHOSPHATEMIA	resint_LV Sphericity, ES	0.651794
5	0.48678	0.0081315	0.56309	0.19367	GOCC_EXTERNAL_SIDE_OF_APICAL_PLASMA_MEMBRANE	resint_LV Sphericity, ES	0.651794
49	0.10973	0.005731	0.12693	0.19368	GOBP_ESTABLISHMENT_OF_PROTEIN_LOCALIZATION_TO_VACUOLE	resint_LV Sphericity, ED	0.651794
26	0.16744	0.0063744	0.19369	0.19368	HP_LONG_NOSE	resint_LV Sphericity, ES	0.651794
96	0.093691	0.0068404	0.10839	0.19369	GOBP_SPINAL_CORD_DEVELOPMENT	resint_LV Sphericity, ES	0.651794
186	0.05888	0.0059686	0.068122	0.19371	GSE9988_ANTI_TREM1_VS_LOW_LPS_MONOCYTE_UP	resint_LV Sphericity, ED	0.651827
20	0.20494	0.0068442	0.23712	0.19372	GOBP_REGULATION_OF_MACROPHAGE_DIFFERENTIATION	resint_LV Sphericity, ES	0.651827
178	0.058355	0.0057881	0.06752	0.19373	GSE19374_UNINF_VS_LISTERIA_INFECTED_MACROPHAGE_UP	resint_LV Sphericity, ED	0.651827
15	0.25362	0.0073361	0.29354	0.1938	GOBP_CELL_PROLIFERATION_INVOLVED_IN_HEART_MORPHOGENESIS	resint_LV Sphericity, ES	0.652028
192	0.056065	0.0057732	0.064897	0.19383	GSE39820_TGFBETA3_IL6_VS_TGFBETA3_IL6_IL23A_TREATED_CD4_TCELL_DN	resint_LV Sphericity, ED	0.652059
155	0.064365	0.0059613	0.074509	0.19384	GSE37533_UNTREATED_VS_PIOGLIZATONE_TREATED_CD4_TCELL_PPARG2_AND_FOXP3_TRASDUCED_DN	resint_LV Sphericity, ES	0.652059
196	0.058531	0.0060889	0.067761	0.19386	MIR92A_2_5P	resint_LV Sphericity, ES	0.652059
69	0.10074	0.0062405	0.11663	0.19386	GOBP_LONG_CHAIN_FATTY_ACID_TRANSPORT	resint_LV Sphericity, ES	0.652059
14	0.21104	0.0058975	0.24434	0.19388	GOBP_NEGATIVE_REGULATION_OF_CILIUM_ASSEMBLY	resint_LV Sphericity, ES	0.652059
7	0.28744	0.0056811	0.3328	0.19388	FARDIN_HYPOXIA_9	resint_LV Sphericity, ES	0.652059
8	0.30118	0.0063634	0.3487	0.19388	REACTOME_AMPK_INHIBITS_CHREBP_TRANSCRIPTIONAL_ACTIVATION_ACTIVITY	resint_LV Sphericity, ES	0.652059
11	0.26582	0.0065851	0.30778	0.1939	HP_MOYAMOYA_PHENOMENON	resint_LV Sphericity, ED	0.652092
7	0.27246	0.0053849	0.31555	0.19395	BIOCARTA_HBX_PATHWAY	resint_LV Sphericity, ED	0.652154
191	0.057381	0.0058935	0.066467	0.19399	GSE7509_DC_VS_MONOCYTE_DN	resint_LV Sphericity, ED	0.652154
169	0.059451	0.0057472	0.068863	0.19399	GSE25088_CTRL_VS_IL4_AND_ROSIGLITAZONE_STIM_STAT6_KO_MACROPHAGE_DN	resint_LV Sphericity, ED	0.652154
104	0.08542	0.0064897	0.098954	0.19401	AAACCAC_MIR140	resint_LV Sphericity, ES	0.652154
4	0.47933	0.0071619	0.55527	0.19401	GOBP_NEGATIVE_REGULATION_OF_CELLULAR_AMINE_METABOLIC_PROCESS	resint_LV Sphericity, ES	0.652154
19	0.16234	0.0052843	0.18808	0.19403	PID_EPHA2_FWD_PATHWAY	resint_LV Sphericity, ED	0.652154
9	0.29856	0.0066905	0.34589	0.19403	HP_ANTERIOR_PITUITARY_AGENESIS	resint_LV Sphericity, ES	0.652154
30	0.16135	0.0065974	0.18693	0.19404	FARDIN_HYPOXIA_11	resint_LV Sphericity, ES	0.652154
21	0.16312	0.0055818	0.18899	0.19404	PID_TOLL_ENDOGENOUS_PATHWAY	resint_LV Sphericity, ES	0.652154
174	0.060413	0.0059252	0.069996	0.19405	MODULE_93	resint_LV Sphericity, ED	0.652154
7	0.30034	0.0059361	0.34798	0.19405	REACTOME_GLI_PROTEINS_BIND_PROMOTERS_OF_HH_RESPONSIVE_GENES_TO_PROMOTE_TRANSCRIPTION	resint_LV Sphericity, ED	0.652154
81	0.09177	0.0061571	0.10633	0.19406	WP_ALZHEIMERS_DISEASE	resint_LV Sphericity, ED	0.652154
21	0.18243	0.0062426	0.21137	0.19406	GOBP_POSITIVE_REGULATION_OF_CHOLESTEROL_EFFLUX	resint_LV Sphericity, ES	0.652154
14	0.22453	0.0062747	0.26017	0.19407	GOBP_DETECTION_OF_MECHANICAL_STIMULUS_INVOLVED_IN_SENSORY_PERCEPTION_OF_PAIN	resint_LV Sphericity, ED	0.652154
89	0.082851	0.0058254	0.096	0.19407	GOCC_P_BODY	resint_LV Sphericity, ED	0.652154
176	0.063236	0.0062373	0.073286	0.19411	GSE37532_WT_VS_PPARG_KO_LN_TCONV_DN	resint_LV Sphericity, ES	0.652217
38	0.14171	0.00652	0.16423	0.19411	GOMF_GLUTAMATE_RECEPTOR_BINDING	resint_LV Sphericity, ES	0.652217
21	0.18765	0.0064214	0.21752	0.19415	PID_S1P_META_PATHWAY	resint_LV Sphericity, ES	0.652217
188	0.059723	0.0060862	0.069231	0.19416	GSE40068_BCL6_POS_VS_NEG_CXCR5_POS_TFH_DN	resint_LV Sphericity, ED	0.652217
172	0.064477	0.0062877	0.07474	0.19416	GSE6092_IFNG_VS_IFNG_AND_B_BURGDORFERI_INF_ENDOTHELIAL_CELL_UP	resint_LV Sphericity, ES	0.652217
68	0.10301	0.0063347	0.11941	0.19417	DITTMER_PTHLH_TARGETS_DN	resint_LV Sphericity, ED	0.652217
84	0.090102	0.0061556	0.10445	0.19417	WP_NCRNAS_INVOLVED_IN_WNT_SIGNALING_IN_HEPATOCELLULAR_CARCINOMA	resint_LV Sphericity, ES	0.652217
32	0.16707	0.0070552	0.19368	0.19417	WP_MONOAMINE_GPCRS	resint_LV Sphericity, ES	0.652217
8	0.30442	0.0064319	0.35291	0.19418	HP_MIDDLE_AGE_ONSET	resint_LV Sphericity, ES	0.652217
188	0.061351	0.0062521	0.071135	0.19422	GSE28737_WT_VS_BCL6_KO_MARGINAL_ZONE_BCELL_UP	resint_LV Sphericity, ES	0.652276
101	0.083409	0.0062454	0.096714	0.19423	MIR10A_5P_MIR10B_5P	resint_LV Sphericity, ES	0.652276
193	0.059427	0.0061351	0.068907	0.19423	GSE1925_CTRL_VS_IFNG_PRIMED_MACROPHAGE_24H_IFNG_STIM_DN	resint_LV Sphericity, ES	0.652276
193	0.059398	0.0061321	0.06888	0.19426	GSE8921_UNSTIM_0H_VS_TLR1_2_STIM_MONOCYTE_3H_DN	resint_LV Sphericity, ED	0.652276
112	0.077491	0.0061082	0.089866	0.19427	GTCNYYATGR_UNKNOWN	resint_LV Sphericity, ED	0.652276
24	0.17539	0.0064155	0.20339	0.19427	BIOCARTA_TPO_PATHWAY	resint_LV Sphericity, ED	0.652276
139	0.072676	0.0063771	0.084297	0.19431	GSE32255_WT_VS_JMJD2D_KNOCKDOWN_4H_LPS_STIM_DC_UP	resint_LV Sphericity, ES	0.652276
54	0.11196	0.0061379	0.12987	0.19433	MORI_LARGE_PRE_BII_LYMPHOCYTE_DN	resint_LV Sphericity, ED	0.652276
38	0.14086	0.0064809	0.1634	0.19433	GOBP_CYCLIC_NUCLEOTIDE_METABOLIC_PROCESS	resint_LV Sphericity, ED	0.652276
70	0.10034	0.0062604	0.1164	0.19433	MIR4639_3P	resint_LV Sphericity, ES	0.652276
243	0.057086	0.0066036	0.066226	0.19435	MIR2113	resint_LV Sphericity, ES	0.652276
1106	0.025304	0.0060905	0.029356	0.19435	GOCC_MEMBRANE_PROTEIN_COMPLEX	resint_LV Sphericity, ES	0.652276
85	0.089689	0.0061636	0.10405	0.19436	GOBP_PRIMARY_NEURAL_TUBE_FORMATION	resint_LV Sphericity, ED	0.652276
77	0.10021	0.0065562	0.11626	0.19436	BASSO_HAIRY_CELL_LEUKEMIA_UP	resint_LV Sphericity, ES	0.652276
11	0.23824	0.005902	0.27642	0.19438	GOBP_POSITIVE_REGULATION_OF_CYSTEINE_TYPE_ENDOPEPTIDASE_ACTIVITY_INVOLVED_IN_APOPTOTIC_SIGNALING_PATHWAY	resint_LV Sphericity, ED	0.652276
16	0.22297	0.0066609	0.25872	0.1944	GOBP_CELL_CELL_ADHESION_MEDIATED_BY_INTEGRIN	resint_LV Sphericity, ED	0.652276
78	0.097594	0.0064259	0.11324	0.1944	MIR622	resint_LV Sphericity, ES	0.652276
15	0.22405	0.0064806	0.25998	0.19441	HP_THICK_UPPER_LIP_VERMILION	resint_LV Sphericity, ED	0.652276
193	0.062435	0.0064457	0.07245	0.19441	GSE17721_0.5H_VS_24H_CPG_BMDC_DN	resint_LV Sphericity, ES	0.652276
229	0.054262	0.0060958	0.062968	0.19442	E2A_Q2	resint_LV Sphericity, ED	0.652276
194	0.058514	0.0060564	0.067901	0.19442	GSE3039_B2_VS_B1_BCELL_UP	resint_LV Sphericity, ED	0.652276
13	0.24337	0.0065539	0.28242	0.19442	GOBP_POSITIVE_REGULATION_OF_MACROPHAGE_DIFFERENTIATION	resint_LV Sphericity, ED	0.652276
12	0.26578	0.0068768	0.30845	0.19444	HP_ABNORMAL_THYROID_HORMONE_LEVEL	resint_LV Sphericity, ED	0.652309
181	0.063319	0.0063326	0.073491	0.19446	GSE9988_ANTI_TREM1_VS_CTRL_TREATED_MONOCYTES_UP	resint_LV Sphericity, ED	0.652342
12	0.25541	0.0066085	0.29646	0.19448	GOCC_CLATHRIN_SCULPTED_VESICLE	resint_LV Sphericity, ED	0.652375
6	0.38736	0.0070882	0.44966	0.1945	GOBP_NEGATIVE_REGULATION_OF_RUFFLE_ASSEMBLY	resint_LV Sphericity, ES	0.652408
17	0.18777	0.0057819	0.218	0.19453	LEI_HOXC8_TARGETS_DN	resint_LV Sphericity, ED	0.652439
1169	0.024378	0.006021	0.028304	0.19454	ZNF92_TARGET_GENES	resint_LV Sphericity, ED	0.652439
238	0.053054	0.0060746	0.061597	0.19454	CACBINDINGPROTEIN_Q6	resint_LV Sphericity, ED	0.652439
10	0.25519	0.0060278	0.2963	0.19455	GOBP_ECTODERMAL_PLACODE_FORMATION	resint_LV Sphericity, ES	0.652439
136	0.07163	0.0062176	0.083174	0.19457	MIR4739	resint_LV Sphericity, ED	0.652439
52	0.11832	0.0063659	0.1374	0.19457	GOBP_CELLULAR_RESPONSE_TO_CAMP	resint_LV Sphericity, ED	0.652439
186	0.058089	0.0058885	0.067454	0.19458	GSE17721_0.5H_VS_24H_CPG_BMDC_UP	resint_LV Sphericity, ED	0.652439
191	0.058285	0.0059863	0.067689	0.19461	GSE17721_PAM3CSK4_VS_CPG_8H_BMDC_UP	resint_LV Sphericity, ED	0.65247
155	0.067107	0.0062153	0.07794	0.19462	HP_SARCOMA	resint_LV Sphericity, ES	0.65247
52	0.11121	0.0059831	0.12917	0.19463	YU_MYC_TARGETS_DN	resint_LV Sphericity, ES	0.65247
131	0.069843	0.0059509	0.081129	0.19465	ZNF547_TARGET_GENES	resint_LV Sphericity, ED	0.65247
180	0.059834	0.0059677	0.0695	0.19465	MCBRYAN_PUBERTAL_BREAST_6_7WK_UP	resint_LV Sphericity, ED	0.65247
245	0.053009	0.0061569	0.061577	0.19466	ARNT_01	resint_LV Sphericity, ED	0.65247
28	0.15059	0.0059489	0.17492	0.19466	HP_SLENDER_BUILD	resint_LV Sphericity, ED	0.65247
5	0.3741	0.0062492	0.43466	0.19472	HP_KELOIDS	resint_LV Sphericity, ED	0.652636
149	0.068126	0.0061874	0.079164	0.19474	ASTON_MAJOR_DEPRESSIVE_DISORDER_DN	resint_LV Sphericity, ES	0.652636
189	0.059713	0.0061012	0.069391	0.19475	GSE11973_MIR223_KOVS_WT_BONE_MARROW_NEUTROPHIL_UP	resint_LV Sphericity, ED	0.652636
15	0.20599	0.0059582	0.23937	0.19475	GOBP_ECTODERM_DEVELOPMENT	resint_LV Sphericity, ES	0.652636
11	0.26568	0.0065817	0.30878	0.19478	HP_MIGRAINE_WITH_AURA	resint_LV Sphericity, ES	0.652702
409	0.041801	0.0062438	0.048586	0.1948	GOBP_RESPONSE_TO_PEPTIDE_HORMONE	resint_LV Sphericity, ES	0.652735
7	0.34569	0.0068322	0.40183	0.19482	GOBP_NEGATIVE_REGULATION_OF_MYELOID_LEUKOCYTE_MEDIATED_IMMUNITY	resint_LV Sphericity, ED	0.652768
12	0.2439	0.0063107	0.28353	0.19484	HP_NEURALGIA	resint_LV Sphericity, ED	0.652768
94	0.087215	0.0063012	0.10139	0.19484	MIR3928_3P	resint_LV Sphericity, ES	0.652768
50	0.11912	0.0062845	0.13849	0.19487	ZA_UNIPROT_Q9UM89_UNREVIEWED_TARGET_GENES	resint_LV Sphericity, ED	0.652834
5	0.38864	0.0064921	0.45189	0.19489	HP_ABSENT_LACRIMAL_PUNCTUM	resint_LV Sphericity, ES	0.652867
66	0.09359	0.0056704	0.10883	0.1949	PEART_HDAC_PROLIFERATION_CLUSTER_DN	resint_LV Sphericity, ED	0.652867
20	0.17037	0.0056897	0.19813	0.19492	GOBP_REGULATION_OF_TRANSLATIONAL_ELONGATION	resint_LV Sphericity, ES	0.652897
378	0.042333	0.0060843	0.049236	0.19496	MODULE_118	resint_LV Sphericity, ES	0.652897
181	0.057432	0.0057439	0.066801	0.19497	GSE20152_SPHK1_KO_VS_HTNFA_OVEREXPRESS_ANKLE_UP	resint_LV Sphericity, ED	0.652897
12	0.24745	0.0064026	0.28782	0.19497	GOBP_RESPONSE_TO_POTASSIUM_ION	resint_LV Sphericity, ED	0.652897
635	0.032774	0.0060603	0.03812	0.19497	MILI_PSEUDOPODIA_HAPTOTAXIS_DN	resint_LV Sphericity, ES	0.652897
61	0.11174	0.0065092	0.12997	0.19498	MIR3620_3P	resint_LV Sphericity, ES	0.652897
187	0.064025	0.0065074	0.074473	0.19498	GSE19941_IL10_KO_VS_IL10_KO_AND_NFKBP50_KO_LPS_AND_IL10_STIM_MACROPHAGE_UP	resint_LV Sphericity, ES	0.652897
182	0.062945	0.0063124	0.073223	0.195	GSE24726_WT_VS_E2_2_KO_PDC_DAY6_POST_DELETION_DN	resint_LV Sphericity, ES	0.65293
6	0.34642	0.006339	0.40302	0.19503	GOBP_POLYADENYLATION_DEPENDENT_SNORNA_3_END_PROCESSING	resint_LV Sphericity, ES	0.652959
183	0.057556	0.0057876	0.066965	0.19504	GSE20198_IL12_VS_IL12_IL18_TREATED_ACT_CD4_TCELL_UP	resint_LV Sphericity, ES	0.652959
186	0.056073	0.0056841	0.065243	0.19505	GSE28408_LY6G_POS_VS_NEG_DC_DN	resint_LV Sphericity, ED	0.652959
27	0.15605	0.0060538	0.18156	0.19505	GOBP_NEGATIVE_REGULATION_OF_EXOCYTOSIS	resint_LV Sphericity, ED	0.652959
181	0.063244	0.0063251	0.073589	0.19506	MIR302A_5P	resint_LV Sphericity, ED	0.652959
160	0.060375	0.0056804	0.070253	0.19507	GSE15659_TREG_VS_TCONV_UP	resint_LV Sphericity, ED	0.652959
191	0.055566	0.0057071	0.064662	0.19508	GSE19888_ADENOSINE_A3R_ACT_VS_A3R_ACT_WITH_A3R_INH_PRETREATMENT_IN_MAST_CELL_DN	resint_LV Sphericity, ED	0.652959
30	0.15012	0.0061383	0.1747	0.19509	HP_DECREASED_CIRCULATING_CORTISOL_LEVEL	resint_LV Sphericity, ED	0.652959
191	0.058491	0.0060075	0.06807	0.1951	GSE5142_HTERT_TRANSDUCED_VS_CTRL_CD8_TCELL_LATE_PASSAGE_CLONE_DN	resint_LV Sphericity, ES	0.652959
848	0.028065	0.0059599	0.032662	0.19511	ZIM3_TARGET_GENES	resint_LV Sphericity, ED	0.652959
188	0.060006	0.006115	0.06984	0.19512	GSE22025_UNTREATED_VS_PROGESTERONE_TREATED_CD4_TCELL_UP	resint_LV Sphericity, ES	0.652959
442	0.039562	0.0061373	0.046051	0.19516	HP_AUTISTIC_BEHAVIOR	resint_LV Sphericity, ES	0.653025
29	0.16463	0.0066187	0.19164	0.19517	HP_PERIPHERAL_ARTERIAL_STENOSIS	resint_LV Sphericity, ES	0.653025
22	0.1871	0.0065528	0.2178	0.19517	HP_ABNORMALITY_OF_DENTAL_COLOR	resint_LV Sphericity, ES	0.653025
6	0.29823	0.0054572	0.34721	0.1952	GOBP_PROTEIN_GERANYLGERANYLATION	resint_LV Sphericity, ED	0.653091
12	0.26549	0.0068692	0.30913	0.19522	GOCC_AXOLEMMA	resint_LV Sphericity, ES	0.653124
166	0.063387	0.0060736	0.073823	0.19528	CHIANG_LIVER_CANCER_SUBCLASS_PROLIFERATION_UP	resint_LV Sphericity, ED	0.653257
172	0.063581	0.0062003	0.07405	0.19528	GSE37301_GRANULOCYTE_MONOCYTE_PROGENITOR_VS_RAG2_KO_NK_CELL_UP	resint_LV Sphericity, ES	0.653257
7	0.32227	0.0063693	0.37536	0.1953	GOBP_CITRULLINE_METABOLIC_PROCESS	resint_LV Sphericity, ES	0.65329
13	0.23598	0.0063548	0.27489	0.19533	GOBP_PROTEIN_NITROSYLATION	resint_LV Sphericity, ED	0.653315
15	0.21778	0.0062993	0.2537	0.19535	GOBP_RRNA_CONTAINING_RIBONUCLEOPROTEIN_COMPLEX_EXPORT_FROM_NUCLEUS	resint_LV Sphericity, ED	0.653315
23	0.18176	0.0065088	0.21175	0.19535	MODULE_416	resint_LV Sphericity, ES	0.653315
448	0.040494	0.0063234	0.047178	0.19536	MIR4668_5P	resint_LV Sphericity, ES	0.653315
24	0.17046	0.0062354	0.19863	0.1954	STAMBOLSKY_RESPONSE_TO_VITAMIN_D3_DN	resint_LV Sphericity, ED	0.653315
187	0.061659	0.0062669	0.071857	0.19543	GSE33292_DN3_THYMOCYTE_VS_TCELL_LYMPHOMA_FROM_TCF1_KO_DN	resint_LV Sphericity, ED	0.653315
27	0.15382	0.0059673	0.17926	0.19543	EINAV_INTERFERON_SIGNATURE_IN_CANCER	resint_LV Sphericity, ES	0.653315
180	0.05919	0.0059035	0.068983	0.19544	GSE42021_TREG_PLN_VS_TREG_PRECURSORS_THYMUS_UP	resint_LV Sphericity, ED	0.653315
187	0.060141	0.0061127	0.070092	0.19544	GSE26156_DOUBLE_POSITIVE_VS_CD4_SINGLE_POSITIVE_THYMOCYTE_UP	resint_LV Sphericity, ES	0.653315
7	0.36076	0.0071302	0.42046	0.19545	GOBP_ENDOCYTOSIS_INVOLVED_IN_VIRAL_ENTRY_INTO_HOST_CELL	resint_LV Sphericity, ED	0.653315
102	0.08417	0.0063333	0.098101	0.19545	GOBP_INTEGRIN_MEDIATED_SIGNALING_PATHWAY	resint_LV Sphericity, ES	0.653315
159	0.066441	0.0062318	0.077438	0.19546	GSE7568_IL4_VS_IL4_AND_TGFB_TREATED_MACROPHAGE_24H_UP	resint_LV Sphericity, ED	0.653315
24	0.17104	0.0062564	0.19935	0.19546	HP_ACUTE_HEPATIC_FAILURE	resint_LV Sphericity, ES	0.653315
38	0.12736	0.0058598	0.14845	0.19547	GOCC_CYTOSOLIC_SMALL_RIBOSOMAL_SUBUNIT	resint_LV Sphericity, ED	0.653315
211	0.053289	0.0057494	0.062113	0.19547	MAZR_01	resint_LV Sphericity, ES	0.653315
16	0.20553	0.0061398	0.23956	0.19547	GOMF_LONG_CHAIN_FATTY_ACID_TRANSPORTER_ACTIVITY	resint_LV Sphericity, ES	0.653315
44	0.12207	0.0060424	0.14229	0.19548	GOBP_NEUROMUSCULAR_JUNCTION_DEVELOPMENT	resint_LV Sphericity, ED	0.653315
13	0.24777	0.0066723	0.28883	0.19549	HP_NEONATAL_ALLOIMMUNE_THROMBOCYTOPENIA	resint_LV Sphericity, ED	0.653315
18	0.2042	0.0064698	0.23805	0.1955	GOBP_REGULATION_OF_MONOCYTE_DIFFERENTIATION	resint_LV Sphericity, ES	0.653315
91	0.088466	0.0062893	0.10314	0.19553	DESCARTES_FETAL_HEART_LYMPHOID_CELLS	resint_LV Sphericity, ED	0.653381
15	0.20709	0.0059903	0.24146	0.19554	REACTOME_N_GLYCAN_ANTENNAE_ELONGATION	resint_LV Sphericity, ED	0.653381
193	0.058606	0.0060504	0.068335	0.19556	GSE43863_TH1_VS_LY6C_LOW_CXCR5NEG_EFFECTOR_CD4_TCELL_DN	resint_LV Sphericity, ES	0.65341
191	0.056894	0.0058435	0.066345	0.19558	GSE19888_ADENOSINE_A3R_ACT_VS_A3R_ACT_WITH_A3R_INH_PRETREATMENT_IN_MAST_CELL_DN	resint_LV Sphericity, ES	0.65341
11	0.22988	0.0056948	0.2681	0.19561	GOBP_HISTONE_SERINE_PHOSPHORYLATION	resint_LV Sphericity, ED	0.65341
188	0.060717	0.0061875	0.070816	0.19562	GSE40441_NRP1_POS_INDUCED_TREG_VS_NRP1_NEG_NATURAL_TREG_UP	resint_LV Sphericity, ED	0.65341
8	0.33626	0.0071047	0.3922	0.19562	GOBP_REGULATION_OF_NON_MEMBRANE_SPANNING_PROTEIN_TYROSINE_KINASE_ACTIVITY	resint_LV Sphericity, ED	0.65341
106	0.076408	0.0058603	0.08912	0.19563	GOBP_REGULATION_OF_ATP_METABOLIC_PROCESS	resint_LV Sphericity, ED	0.65341
42	0.11661	0.0056399	0.13601	0.19563	HOXA13_TARGET_GENES	resint_LV Sphericity, ES	0.65341
9	0.29903	0.0067011	0.34879	0.19564	GOMF_HIGH_VOLTAGE_GATED_CALCIUM_CHANNEL_ACTIVITY	resint_LV Sphericity, ED	0.65341
9	0.27643	0.0061945	0.32245	0.19565	MTHFD1_TARGET_GENES	resint_LV Sphericity, ES	0.65341
14	0.22295	0.0062303	0.26006	0.19565	REACTOME_SHC1_EVENTS_IN_ERBB4_SIGNALING	resint_LV Sphericity, ES	0.65341
35	0.13619	0.006014	0.15889	0.19569	GOBP_POSITIVE_REGULATION_OF_LAMELLIPODIUM_ORGANIZATION	resint_LV Sphericity, ED	0.653474
158	0.065321	0.0061076	0.076212	0.1957	GSE37301_PRO_BCELL_VS_CD4_TCELL_UP	resint_LV Sphericity, ES	0.653474
12	0.23836	0.0061674	0.27811	0.1957	GOBP_REGULATION_OF_TOLL_LIKE_RECEPTOR_2_SIGNALING_PATHWAY	resint_LV Sphericity, ES	0.653474
6	0.37492	0.0068605	0.43746	0.19572	MIR4258	resint_LV Sphericity, ED	0.653474
190	0.056197	0.0057569	0.065572	0.19572	GSE17721_PAM3CSK4_VS_GADIQUIMOD_4H_BMDC_UP	resint_LV Sphericity, ED	0.653474
7	0.31623	0.0062501	0.36902	0.19574	BIOCARTA_RNAPOL3_PATHWAY	resint_LV Sphericity, ES	0.653507
10	0.27153	0.0064138	0.31688	0.19576	GOCC_JUXTAPARANODE_REGION_OF_AXON	resint_LV Sphericity, ED	0.65354
185	0.058501	0.0059144	0.068287	0.19581	GSE25085_FETAL_LIVER_VS_FETAL_BM_SP4_THYMIC_IMPLANT_UP	resint_LV Sphericity, ES	0.653672
184	0.05947	0.0059963	0.069424	0.19583	GSE22140_GERMFREE_VS_SPF_ARTHRITIC_MOUSE_CD4_TCELL_UP	resint_LV Sphericity, ED	0.653672
46	0.13313	0.0067379	0.15542	0.19583	HP_ABNORMALITY_OF_LIPOPROTEIN_CHOLESTEROL_CONCENTRATION	resint_LV Sphericity, ES	0.653672
10	0.29756	0.0070287	0.34743	0.19587	GOBP_SEROTONIN_UPTAKE	resint_LV Sphericity, ED	0.653761
127	0.075362	0.006323	0.087994	0.19588	KEGG_TIGHT_JUNCTION	resint_LV Sphericity, ES	0.653761
185	0.056239	0.0056857	0.065667	0.19589	GSE2770_UNTREATED_VS_IL4_TREATED_ACT_CD4_TCELL_48H_DN	resint_LV Sphericity, ED	0.653761
178	0.059536	0.0059052	0.069528	0.19592	GSE9509_LPS_VS_LPS_AND_IL10_STIM_IL10_KO_MACROPHAGE_30MIN_DN	resint_LV Sphericity, ED	0.653761
33	0.14259	0.0061145	0.16652	0.19593	LEIN_LOCALIZED_TO_PROXIMAL_DENDRITES	resint_LV Sphericity, ES	0.653761
215	0.05766	0.0062789	0.067346	0.19596	MIR6817_3P	resint_LV Sphericity, ES	0.653761
6	0.32954	0.0060301	0.38492	0.19597	GOBP_NEGATIVE_REGULATION_OF_PROTEIN_TARGETING_TO_MITOCHONDRION	resint_LV Sphericity, ES	0.653761
37	0.13083	0.00594	0.15283	0.19599	REACTOME_MAP2K_AND_MAPK_ACTIVATION	resint_LV Sphericity, ED	0.653761
34	0.15355	0.0066833	0.17939	0.19601	HP_HEMIANOPIA	resint_LV Sphericity, ES	0.653761
192	0.056267	0.005794	0.065735	0.19601	GSE5099_UNSTIM_VS_MCSF_TREATED_MONOCYTE_DAY3_DN	resint_LV Sphericity, ES	0.653761
159	0.06545	0.0061389	0.076465	0.19602	MIR4744	resint_LV Sphericity, ED	0.653761
13	0.24216	0.0065212	0.28291	0.19602	GOBP_PHAGOLYSOSOME_ASSEMBLY	resint_LV Sphericity, ED	0.653761
341	0.044184	0.0060378	0.05162	0.19602	GOBP_REGULATION_OF_WNT_SIGNALING_PATHWAY	resint_LV Sphericity, ED	0.653761
180	0.058182	0.005803	0.067977	0.19603	GSE41176_WT_VS_TAK1_KO_ANTI_IGM_STIM_BCELL_3H_DN	resint_LV Sphericity, ED	0.653761
33	0.14519	0.0062259	0.16963	0.19603	GOMF_OXIDOREDUCTASE_ACTIVITY_ACTING_ON_THE_ALDEHYDE_OR_OXO_GROUP_OF_DONORS_NAD_OR_NADP_AS_ACCEPTOR	resint_LV Sphericity, ED	0.653761
27	0.13862	0.0053777	0.16197	0.19605	GOBP_NEGATIVE_REGULATION_OF_ANTIGEN_RECEPTOR_MEDIATED_SIGNALING_PATHWAY	resint_LV Sphericity, ED	0.653761
6	0.34487	0.0063107	0.40297	0.19605	GOBP_NEGATIVE_REGULATION_OF_PERK_MEDIATED_UNFOLDED_PROTEIN_RESPONSE	resint_LV Sphericity, ED	0.653761
151	0.064288	0.0058775	0.075119	0.19606	MIR9500	resint_LV Sphericity, ED	0.653761
72	0.089708	0.005676	0.10482	0.19606	GOBP_REGULATION_OF_RESPONSE_TO_ENDOPLASMIC_RETICULUM_STRESS	resint_LV Sphericity, ES	0.653761
251	0.051591	0.0060641	0.060289	0.19608	CREBP1CJUN_01	resint_LV Sphericity, ED	0.653761
187	0.059483	0.0060458	0.069514	0.19609	GSE360_CTRL_VS_L_DONOVANI_DC_DN	resint_LV Sphericity, ES	0.653761
185	0.064896	0.0065609	0.075842	0.19609	GOBP_CALCIUM_MEDIATED_SIGNALING	resint_LV Sphericity, ES	0.653761
8	0.27536	0.0058178	0.32181	0.1961	GOBP_STRESS_INDUCED_PREMATURE_SENESCENCE	resint_LV Sphericity, ED	0.653761
339	0.048252	0.0065748	0.056393	0.19611	MIR10399_5P	resint_LV Sphericity, ES	0.653761
121	0.078379	0.00642	0.091606	0.19611	GOCC_NEURON_PROJECTION_TERMINUS	resint_LV Sphericity, ES	0.653761
194	0.056352	0.0058326	0.065865	0.19613	GSE18791_CTRL_VS_NEWCASTLE_VIRUS_DC_16H_UP	resint_LV Sphericity, ES	0.653794
7	0.35315	0.0069797	0.41283	0.19616	WP_ACTIVATION_OF_NLRP3_INFLAMMASOME_BY_SARSCOV2	resint_LV Sphericity, ES	0.65386
127	0.075393	0.0063256	0.088145	0.19619	SERVITJA_LIVER_HNF1A_TARGETS_UP	resint_LV Sphericity, ES	0.653926
28	0.13622	0.0053816	0.15928	0.19621	MMS_MOUSE_LYMPH_HIGH_4HRS_UP	resint_LV Sphericity, ED	0.653959
8	0.31875	0.0067346	0.37276	0.19625	BIOCARTA_KREB_PATHWAY	resint_LV Sphericity, ED	0.653989
1052	0.025364	0.0059635	0.029662	0.19625	HP_UPPER_MOTOR_NEURON_DYSFUNCTION	resint_LV Sphericity, ES	0.653989
6	0.32114	0.0058764	0.37555	0.19625	HP_ABSENT_FRONTAL_SINUSES	resint_LV Sphericity, ES	0.653989
14	0.21588	0.0060328	0.25247	0.19626	GOMF_3_5_CYCLIC_GMP_PHOSPHODIESTERASE_ACTIVITY	resint_LV Sphericity, ED	0.653989
255	0.050975	0.0060385	0.059616	0.19627	HSF1_01	resint_LV Sphericity, ED	0.653989
199	0.056224	0.0058931	0.065759	0.19628	TIEN_INTESTINE_PROBIOTICS_24HR_DN	resint_LV Sphericity, ED	0.653989
312	0.0483	0.0063187	0.056494	0.19629	MIR1299	resint_LV Sphericity, ES	0.653989
11	0.23593	0.0058448	0.27597	0.19631	HP_CARCINOID_TUMOR	resint_LV Sphericity, ES	0.654021
13	0.21457	0.0057783	0.251	0.19632	GOBP_PROGESTERONE_METABOLIC_PROCESS	resint_LV Sphericity, ED	0.654021
178	0.063716	0.0063199	0.074537	0.19633	GSE3920_IFNA_VS_IFNG_TREATED_FIBROBLAST_DN	resint_LV Sphericity, ES	0.654021
18	0.21513	0.0068159	0.25172	0.19639	WP_APOPTOSIS_MODULATION_BY_HSP70	resint_LV Sphericity, ES	0.654186
274	0.052762	0.0064753	0.06174	0.1964	BLANCO_MELO_RESPIRATORY_SYNCYTIAL_VIRUS_INFECTION_A594_CELLS_UP	resint_LV Sphericity, ES	0.654186
140	0.072637	0.0063964	0.085001	0.19641	TRAVAGLINI_LUNG_GOBLET_CELL	resint_LV Sphericity, ES	0.654186
125	0.067171	0.0055916	0.07862	0.19645	KEGG_UBIQUITIN_MEDIATED_PROTEOLYSIS	resint_LV Sphericity, ED	0.654285
76	0.091896	0.0059731	0.10757	0.19648	MIR581	resint_LV Sphericity, ED	0.654351
195	0.055034	0.0057107	0.064424	0.19649	GSE10240_IL22_VS_IL22_AND_IL17_STIM_PRIMARY_BRONCHIAL_EPITHELIAL_CELLS_UP	resint_LV Sphericity, ED	0.654351
173	0.061539	0.0060184	0.072046	0.19651	KYNG_DNA_DAMAGE_DN	resint_LV Sphericity, ES	0.654384
10	0.31214	0.0073729	0.36546	0.19654	GOBP_PARENTAL_BEHAVIOR	resint_LV Sphericity, ES	0.65445
7	0.32549	0.0064331	0.38116	0.19657	GOBP_NEUTROPHIL_APOPTOTIC_PROCESS	resint_LV Sphericity, ES	0.654513
188	0.05662	0.00577	0.066307	0.19658	CAMP_UP.V1_UP	resint_LV Sphericity, ES	0.654513
19	0.19514	0.006352	0.22854	0.1966	LIN_TUMOR_ESCAPE_FROM_IMMUNE_ATTACK	resint_LV Sphericity, ES	0.654513
22	0.14854	0.0052023	0.17397	0.19661	GOCC_ANAPHASE_PROMOTING_COMPLEX	resint_LV Sphericity, ED	0.654513
9	0.22122	0.0049574	0.25909	0.19661	GOBP_MITOCHONDRIAL_RESPIRATORY_CHAIN_COMPLEX_III_ASSEMBLY	resint_LV Sphericity, ES	0.654513
124	0.078042	0.0064706	0.091408	0.19662	MODULE_324	resint_LV Sphericity, ED	0.654513
179	0.067035	0.0066675	0.078521	0.19664	EGFR_UP.V1_UP	resint_LV Sphericity, ED	0.654546
50	0.10966	0.0057854	0.12848	0.1967	MIR4701_3P	resint_LV Sphericity, ES	0.654712
66	0.10388	0.0062941	0.12173	0.19672	MAHAJAN_RESPONSE_TO_IL1A_DN	resint_LV Sphericity, ED	0.654745
157	0.067187	0.0062624	0.078739	0.19676	ESC_J1_UP_LATE.V1_DN	resint_LV Sphericity, ES	0.654844
27	0.14172	0.0054979	0.1661	0.19678	GOBP_NEGATIVE_REGULATION_OF_PROTEIN_TYROSINE_KINASE_ACTIVITY	resint_LV Sphericity, ED	0.654876
292	0.045625	0.0057775	0.053476	0.19679	MODULE_151	resint_LV Sphericity, ES	0.654876
38	0.14125	0.006499	0.16559	0.19683	GOBP_RESPONSE_TO_GROWTH_HORMONE	resint_LV Sphericity, ED	0.654938
13	0.22359	0.0060213	0.26212	0.19683	GOBP_NEGATIVE_REGULATION_OF_CHROMATIN_SILENCING	resint_LV Sphericity, ES	0.654938
8	0.28732	0.0060705	0.33687	0.19686	GOMF_SUPEROXIDE_GENERATING_NADPH_OXIDASE_ACTIVATOR_ACTIVITY	resint_LV Sphericity, ES	0.654938
717	0.031694	0.0062128	0.037163	0.19688	MIR570_3P	resint_LV Sphericity, ED	0.654938
79	0.094388	0.0062544	0.11067	0.19688	MIR610	resint_LV Sphericity, ES	0.654938
186	0.058804	0.0059609	0.068956	0.1969	GSE43955_1H_VS_10H_ACT_CD4_TCELL_WITH_TGFB_IL6_DN	resint_LV Sphericity, ED	0.654938
258	0.046833	0.0055799	0.05492	0.1969	GOBP_PROTEIN_MODIFICATION_BY_SMALL_PROTEIN_REMOVAL	resint_LV Sphericity, ED	0.654938
35	0.12589	0.0055595	0.14763	0.1969	MEDINA_SMARCA4_TARGETS	resint_LV Sphericity, ED	0.654938
24	0.15604	0.0057077	0.18298	0.1969	GOBP_REGULATION_OF_PROTEIN_LOCALIZATION_TO_SYNAPSE	resint_LV Sphericity, ES	0.654938
48	0.11991	0.0061986	0.14062	0.19692	MIR4253	resint_LV Sphericity, ES	0.65496
39	0.14477	0.0067477	0.16979	0.19693	MIR3622A_5P	resint_LV Sphericity, ES	0.65496
14	0.20498	0.0057281	0.24042	0.19695	GOBP_REGULATION_OF_GASTRULATION	resint_LV Sphericity, ED	0.65496
141	0.069489	0.0061408	0.081502	0.19695	GSE13547_CTRL_VS_ANTI_IGM_STIM_ZFX_KO_BCELL_12H_UP	resint_LV Sphericity, ES	0.65496
26	0.15106	0.0057509	0.1772	0.19698	HP_OLIGODACTYLY	resint_LV Sphericity, ED	0.65496
152	0.067544	0.0061955	0.079231	0.19698	GSE6269_FLU_VS_STAPH_AUREUS_INF_PBMC_DN	resint_LV Sphericity, ES	0.65496
138	0.069551	0.006081	0.08159	0.19699	HP_WIDE_MOUTH	resint_LV Sphericity, ES	0.65496
468	0.037861	0.0060392	0.044417	0.197	HP_ABNORMAL_EYEBROW_MORPHOLOGY	resint_LV Sphericity, ES	0.65496
88	0.087435	0.0061132	0.10259	0.19703	HP_INCREASED_BONE_MINERAL_DENSITY	resint_LV Sphericity, ED	0.65496
88	0.097487	0.0068161	0.11438	0.19703	WP_HAIR_FOLLICLE_DEVELOPMENT_CYTODIFFERENTIATION_PART_3_OF_3	resint_LV Sphericity, ES	0.65496
42	0.12519	0.006055	0.1469	0.19704	HP_LOWER_LIMB_AMYOTROPHY	resint_LV Sphericity, ES	0.65496
131	0.072845	0.0062067	0.085476	0.19705	GOBP_POSITIVE_REGULATION_OF_CHEMOTAXIS	resint_LV Sphericity, ES	0.65496
528	0.035603	0.0060217	0.041778	0.19706	DOUGLAS_BMI1_TARGETS_UP	resint_LV Sphericity, ED	0.65496
221	0.049478	0.0054617	0.058059	0.19706	MODULE_32	resint_LV Sphericity, ED	0.65496
186	0.05913	0.005994	0.069393	0.19708	GCM_RAN	resint_LV Sphericity, ES	0.65496
139	0.067109	0.0058886	0.078759	0.19709	GOBP_POSITIVE_REGULATION_OF_CELLULAR_PROTEIN_CATABOLIC_PROCESS	resint_LV Sphericity, ES	0.65496
256	0.050678	0.0060149	0.059477	0.1971	HP_ABNORMAL_AGGRESSIVE_IMPULSIVE_OR_VIOLENT_BEHAVIOR	resint_LV Sphericity, ED	0.65496
26	0.17125	0.0065197	0.20099	0.1971	HP_STRIDOR	resint_LV Sphericity, ES	0.65496
34	0.13932	0.0060638	0.1635	0.1971	NAKAMURA_ADIPOGENESIS_EARLY_DN	resint_LV Sphericity, ES	0.65496
88	0.087579	0.0061233	0.10279	0.19711	GOCC_MEMBRANE_COAT	resint_LV Sphericity, ES	0.65496
16	0.21738	0.0064937	0.25514	0.19712	HP_ABNORMAL_LIVER_PHYSIOLOGY	resint_LV Sphericity, ED	0.65496
388	0.042178	0.00614	0.049511	0.19714	HP_CLINODACTYLY	resint_LV Sphericity, ES	0.654992
396	0.038784	0.0057025	0.045529	0.19715	MOOTHA_HUMAN_MITODB_6_2002	resint_LV Sphericity, ES	0.654992
7	0.33176	0.0065571	0.38951	0.19718	CAO_BLOOD_FLUZONE_AGE_05_14YO_7DY_DN	resint_LV Sphericity, ES	0.655058
7	0.31339	0.006194	0.36799	0.19721	GOMF_HISTONE_ARGININE_N_METHYLTRANSFERASE_ACTIVITY	resint_LV Sphericity, ES	0.655122
44	0.12347	0.0061118	0.14499	0.19723	GROSS_HYPOXIA_VIA_ELK3_ONLY_DN	resint_LV Sphericity, ED	0.655122
125	0.073651	0.006131	0.086489	0.19723	RB_P130_DN.V1_DN	resint_LV Sphericity, ES	0.655122
59	0.11695	0.0067009	0.13735	0.19725	WP_PRADERWILLI_AND_ANGELMAN_SYNDROME	resint_LV Sphericity, ED	0.655122
190	0.059747	0.0061206	0.070166	0.19725	GSE6674_ANTI_IGM_VS_PL2_3_STIM_BCELL_DN	resint_LV Sphericity, ES	0.655122
208	0.054747	0.0058651	0.0643	0.19727	GOMF_HISTONE_BINDING	resint_LV Sphericity, ES	0.655155
162	0.065683	0.006218	0.077155	0.1973	GSE7768_OVA_ALONE_VS_OVA_WITH_LPS_IMMUNIZED_MOUSE_WHOLE_SPLEEN_6H_DN	resint_LV Sphericity, ES	0.655219
258	0.049527	0.0059009	0.058179	0.19731	CREB_Q4	resint_LV Sphericity, ED	0.655219
20	0.17559	0.0058638	0.20627	0.19732	GOBP_NEGATIVE_REGULATION_OF_NUCLEOTIDE_METABOLIC_PROCESS	resint_LV Sphericity, ES	0.655219
146	0.062012	0.0055756	0.072853	0.19734	GOMF_S_ADENOSYLMETHIONINE_DEPENDENT_METHYLTRANSFERASE_ACTIVITY	resint_LV Sphericity, ED	0.655244
45	0.13418	0.0067169	0.15766	0.19736	BURTON_ADIPOGENESIS_PEAK_AT_2HR	resint_LV Sphericity, ES	0.655244
15	0.20053	0.0058004	0.23565	0.1974	HP_THICK_HAIR	resint_LV Sphericity, ES	0.655244
164	0.059057	0.0056248	0.069406	0.19742	GSE9509_10MIN_VS_30MIN_LPS_AND_IL10_STIM_IL10_KO_MACROPHAGE_UP	resint_LV Sphericity, ED	0.655244
41	0.13056	0.006239	0.15343	0.19742	GOBP_REGULATION_OF_MUSCLE_ORGAN_DEVELOPMENT	resint_LV Sphericity, ES	0.655244
191	0.055661	0.0057168	0.065418	0.19743	GSE14308_TH2_VS_TH17_UP	resint_LV Sphericity, ED	0.655244
202	0.059363	0.0062683	0.069769	0.19743	MIR29A_5P	resint_LV Sphericity, ES	0.655244
28	0.15839	0.0062573	0.18616	0.19744	GOBP_POSITIVE_REGULATION_OF_CALCIUM_MEDIATED_SIGNALING	resint_LV Sphericity, ED	0.655244
59	0.11098	0.0063587	0.13044	0.19745	MIR6858_5P	resint_LV Sphericity, ES	0.655244
191	0.059927	0.006155	0.070439	0.19746	GSE17301_ACD3_ACD28_VS_ACD3_ACD28_AND_IFNA5_STIM_CD8_TCELL_DN	resint_LV Sphericity, ED	0.655244
17	0.20135	0.0061998	0.23667	0.19746	GOBP_REGULATION_OF_RAC_PROTEIN_SIGNAL_TRANSDUCTION	resint_LV Sphericity, ED	0.655244
158	0.068339	0.0063898	0.080331	0.19747	CHIANG_LIVER_CANCER_SUBCLASS_CTNNB1_DN	resint_LV Sphericity, ED	0.655244
66	0.099911	0.0060534	0.11745	0.19747	REACTOME_SUMOYLATION_OF_CHROMATIN_ORGANIZATION_PROTEINS	resint_LV Sphericity, ED	0.655244
5	0.42011	0.0070178	0.49385	0.19748	GOBP_REGULATION_OF_SYSTEMIC_ARTERIAL_BLOOD_PRESSURE_BY_ENDOTHELIN	resint_LV Sphericity, ED	0.655244
7	0.32193	0.0063628	0.37844	0.19748	GOMF_BETA_2_MICROGLOBULIN_BINDING	resint_LV Sphericity, ED	0.655244
64	0.1024	0.0061099	0.12038	0.19749	DESCARTES_FETAL_PANCREAS_MESOTHELIAL_CELLS	resint_LV Sphericity, ED	0.655244
181	0.061755	0.0061762	0.072613	0.19754	GSE22886_TH1_VS_TH2_12H_ACT_DN	resint_LV Sphericity, ES	0.655336
9	0.31918	0.0071525	0.37531	0.19755	HP_ABNORMAL_VERTEBRAL_SEGMENTATION_AND_FUSION	resint_LV Sphericity, ES	0.655336
7	0.39876	0.0078811	0.46893	0.19757	chr3p12	resint_LV Sphericity, ES	0.655336
193	0.059615	0.0061546	0.070106	0.19757	GSE39820_TGFBETA1_IL6_VS_TGFBETA1_IL6_IL23A_TREATED_CD4_TCELL_UP	resint_LV Sphericity, ES	0.655336
81	0.087345	0.0058602	0.10273	0.19759	SASSON_RESPONSE_TO_FORSKOLIN_UP	resint_LV Sphericity, ES	0.655336
28	0.1544	0.0060997	0.18159	0.1976	BERENJENO_TRANSFORMED_BY_RHOA_REVERSIBLY_DN	resint_LV Sphericity, ES	0.655336
313	0.045541	0.0059671	0.053565	0.19761	HP_FATIGUE	resint_LV Sphericity, ED	0.655336
47	0.12222	0.0062524	0.14375	0.19761	MODULE_85	resint_LV Sphericity, ED	0.655336
46	0.10869	0.005501	0.12785	0.19762	HP_PROGRESSIVE_NEUROLOGIC_DETERIORATION	resint_LV Sphericity, ED	0.655336
128	0.070933	0.0059747	0.083436	0.19763	HP_APLASIA_HYPOPLASIA_OF_THE_LUNGS	resint_LV Sphericity, ES	0.655336
25	0.15992	0.0059702	0.18812	0.19764	GOBP_FATTY_ACYL_COA_BIOSYNTHETIC_PROCESS	resint_LV Sphericity, ES	0.655336
217	0.05682	0.0062158	0.066841	0.19765	CACCAGC_MIR138	resint_LV Sphericity, ED	0.655336
235	0.055845	0.0063543	0.065696	0.19765	RRAGTTGT_UNKNOWN	resint_LV Sphericity, ES	0.655336
79	0.083199	0.005513	0.097888	0.19768	GOMF_UBIQUITIN_BINDING	resint_LV Sphericity, ED	0.655401
650	0.034053	0.006368	0.040067	0.19769	SRSF9_TARGET_GENES	resint_LV Sphericity, ES	0.655401
4	0.42001	0.0062756	0.4942	0.1977	GOBP_REGULATION_OF_SERINE_C_PALMITOYLTRANSFERASE_ACTIVITY	resint_LV Sphericity, ED	0.655401
82	0.087061	0.0058769	0.10245	0.19772	FLECHNER_BIOPSY_KIDNEY_TRANSPLANT_REJECTED_VS_OK_UP	resint_LV Sphericity, ED	0.655434
62	0.11425	0.0067098	0.13446	0.19776	PHONG_TNF_TARGETS_UP	resint_LV Sphericity, ES	0.655465
135	0.072281	0.0062512	0.085074	0.19777	MIR501_5P	resint_LV Sphericity, ED	0.655465
6	0.34705	0.0063505	0.40846	0.19777	ZHONG_PFC_C6_PLXNA4_POS_EXCITATORY_NEURON	resint_LV Sphericity, ED	0.655465
5	0.35727	0.0059682	0.42051	0.19777	HP_ORBITAL_CYST	resint_LV Sphericity, ES	0.655465
17	0.19663	0.0060545	0.23146	0.1978	HP_ABNORMAL_PERISTALSIS	resint_LV Sphericity, ED	0.655496
12	0.22023	0.0056982	0.25925	0.1978	GOMF_TRANSMEMBRANE_RECEPTOR_PROTEIN_TYROSINE_KINASE_ADAPTOR_ACTIVITY	resint_LV Sphericity, ED	0.655496
388	0.040597	0.0059098	0.047789	0.19781	MIR6883_5P	resint_LV Sphericity, ED	0.655496
70	0.094793	0.0059141	0.11161	0.19785	HP_PREAXIAL_POLYDACTYLY	resint_LV Sphericity, ED	0.655595
191	0.057144	0.0058692	0.067294	0.1979	GSE45365_HEALTHY_VS_MCMV_INFECTION_BCELL_IFNAR_KO_UP	resint_LV Sphericity, ED	0.655692
131	0.07257	0.0061832	0.085462	0.19791	HP_GASTROINTESTINAL_HEMORRHAGE	resint_LV Sphericity, ES	0.655692
166	0.064264	0.0061576	0.075681	0.19791	GSE29615_DAY3_VS_DAY7_LAIV_FLU_VACCINE_PBMC_DN	resint_LV Sphericity, ES	0.655692
8	0.31419	0.0066384	0.37003	0.19792	GOBP_REGULATION_OF_TOOTH_MINERALIZATION	resint_LV Sphericity, ES	0.655692
10	0.28218	0.0066654	0.33238	0.19795	GOBP_TRIGEMINAL_NERVE_DEVELOPMENT	resint_LV Sphericity, ES	0.655756
89	0.084183	0.0059191	0.099168	0.19798	FERREIRA_EWINGS_SARCOMA_UNSTABLE_VS_STABLE_DN	resint_LV Sphericity, ES	0.655756
167	0.05906	0.0056759	0.069573	0.19798	GOBP_REGULATION_OF_PROTEASOMAL_PROTEIN_CATABOLIC_PROCESS	resint_LV Sphericity, ES	0.655756
134	0.070126	0.0060425	0.082611	0.19798	SARRIO_EPITHELIAL_MESENCHYMAL_TRANSITION_DN	resint_LV Sphericity, ES	0.655756
6	0.40448	0.0074014	0.47654	0.19801	HP_GASTRIC_ULCER	resint_LV Sphericity, ES	0.655822
34	0.14004	0.0060952	0.165	0.19803	GOBP_LIPID_IMPORT_INTO_CELL	resint_LV Sphericity, ES	0.655853
189	0.053449	0.0054611	0.06298	0.19804	GSE411_100MIN_VS_400MIN_IL6_STIM_SOCS3_KO_MACROPHAGE_DN	resint_LV Sphericity, ED	0.655853
9	0.23982	0.0053743	0.2826	0.19805	KRISHNAN_FURIN_TARGETS_UP	resint_LV Sphericity, ED	0.655853
183	0.05548	0.0055789	0.065398	0.19813	GSE36826_NORMAL_VS_STAPH_AUREUS_INF_SKIN_UP	resint_LV Sphericity, ED	0.656044
8	0.27709	0.0058544	0.32666	0.19815	GOBP_CELLULAR_RESPONSE_TO_PARATHYROID_HORMONE_STIMULUS	resint_LV Sphericity, ED	0.656044
258	0.052538	0.0062597	0.061936	0.19815	MMEF2_Q6	resint_LV Sphericity, ES	0.656044
36	0.12861	0.00576	0.15163	0.19816	HEIDENBLAD_AMPLICON_8Q24_UP	resint_LV Sphericity, ES	0.656044
15	0.22988	0.0066494	0.27102	0.19817	ZHENG_RESPONSE_TO_ARSENITE_UP	resint_LV Sphericity, ED	0.656044
43	0.12008	0.0058763	0.14157	0.19817	REACTOME_TRANSPORT_OF_MATURE_MRNAS_DERIVED_FROM_INTRONLESS_TRANSCRIPTS	resint_LV Sphericity, ED	0.656044
328	0.047173	0.0063246	0.055617	0.19818	JOHNSTONE_PARVB_TARGETS_2_DN	resint_LV Sphericity, ED	0.656044
68	0.10188	0.0062655	0.12014	0.19821	MIR100_3P	resint_LV Sphericity, ES	0.656044
19	0.19291	0.0062794	0.22749	0.19822	HP_CORNEAL_NEOVASCULARIZATION	resint_LV Sphericity, ES	0.656044
179	0.060842	0.0060515	0.071747	0.19822	GSE36476_YOUNG_VS_OLD_DONOR_MEMORY_CD4_TCELL_72H_TSST_ACT_DN	resint_LV Sphericity, ES	0.656044
406	0.039882	0.0059357	0.047031	0.19823	RUBENSTEIN_SKELETAL_MUSCLE_SMOOTH_MUSCLE_CELLS	resint_LV Sphericity, ES	0.656044
320	0.044388	0.0058796	0.052346	0.19823	GOBP_VESICLE_ORGANIZATION	resint_LV Sphericity, ES	0.656044
21	0.1903	0.0065118	0.22442	0.19824	HP_APLASIA_HYPOPLASIA_OF_THE_HUMERUS	resint_LV Sphericity, ES	0.656044
10	0.24631	0.005818	0.29054	0.19829	GOBP_IRON_IMPORT_INTO_CELL	resint_LV Sphericity, ES	0.656142
231	0.053282	0.0060115	0.06285	0.19829	DOANE_RESPONSE_TO_ANDROGEN_DN	resint_LV Sphericity, ES	0.656142
193	0.055273	0.0057064	0.065204	0.19831	GSE36009_UNSTIM_VS_LPS_STIM_DC_DN	resint_LV Sphericity, ED	0.656175
9	0.27528	0.0061689	0.32479	0.19834	REACTOME_LIPOPHAGY	resint_LV Sphericity, ED	0.656204
12	0.227	0.0058734	0.26782	0.19834	GOBP_POSITIVE_REGULATION_OF_PROTEIN_SUMOYLATION	resint_LV Sphericity, ES	0.656204
191	0.057002	0.0058546	0.067259	0.19836	GSE17721_CTRL_VS_GARDIQUIMOD_6H_BMDC_UP	resint_LV Sphericity, ED	0.656204
213	0.059072	0.0064031	0.069699	0.19836	KONDO_EZH2_TARGETS	resint_LV Sphericity, ED	0.656204
5	0.39447	0.0065896	0.46546	0.19837	WP_SECRETION_OF_HYDROCHLORIC_ACID_IN_PARIETAL_CELLS	resint_LV Sphericity, ES	0.656204
184	0.060495	0.0060996	0.071385	0.19838	GSE360_DC_VS_MAC_M_TUBERCULOSIS_DN	resint_LV Sphericity, ES	0.656204
18	0.19928	0.006314	0.23517	0.1984	WP_SMALL_LIGAND_GPCRS	resint_LV Sphericity, ED	0.656237
7	0.29431	0.0058168	0.34737	0.19844	HP_MULTIPLE_EPIPHYSEAL_DYSPLASIA	resint_LV Sphericity, ED	0.656325
74	0.090956	0.005834	0.10737	0.19846	CAGGGTC_MIR504	resint_LV Sphericity, ED	0.656325
36	0.1468	0.0065744	0.17328	0.19846	GOBP_NEGATIVE_REGULATION_OF_INTERFERON_GAMMA_PRODUCTION	resint_LV Sphericity, ED	0.656325
39	0.13837	0.0064494	0.16334	0.19847	KEGG_ALDOSTERONE_REGULATED_SODIUM_REABSORPTION	resint_LV Sphericity, ED	0.656325
187	0.060415	0.0061405	0.071325	0.19849	GSE35685_CD34POS_CD38NEG_VS_CD34POS_CD10POS_BONE_MARROW_UP	resint_LV Sphericity, ES	0.656325
15	0.20466	0.0059199	0.24163	0.1985	MACLACHLAN_BRCA1_TARGETS_DN	resint_LV Sphericity, ES	0.656325
183	0.05651	0.0056825	0.066722	0.19852	GSE19888_NO_PRETREAT_VS_ADENOSINE_A3R_INHIBITOR_PRETREATED_MAST_CELL_TCELL_MEMBRANES_ACT_UP	resint_LV Sphericity, ED	0.656325
542	0.036431	0.0062404	0.043015	0.19852	MANNO_MIDBRAIN_NEUROTYPES_HMGL	resint_LV Sphericity, ES	0.656325
14	0.2359	0.0065923	0.27853	0.19852	GOBP_REGULATION_OF_DNA_METHYLATION_DEPENDENT_HETEROCHROMATIN_ASSEMBLY	resint_LV Sphericity, ES	0.656325
35	0.12927	0.0057087	0.15266	0.19855	WP_TARGET_OF_RAPAMYCIN_TOR_SIGNALING	resint_LV Sphericity, ED	0.656325
32	0.13457	0.0056824	0.15892	0.19857	GOBP_QUINONE_METABOLIC_PROCESS	resint_LV Sphericity, ED	0.656325
64	0.10061	0.0060032	0.11883	0.19858	SHEDDEN_LUNG_CANCER_GOOD_SURVIVAL_A5	resint_LV Sphericity, ED	0.656325
68	0.096716	0.0059476	0.11422	0.19858	MIR346	resint_LV Sphericity, ED	0.656325
23	0.18153	0.0065007	0.2144	0.19858	MODULE_59	resint_LV Sphericity, ES	0.656325
6	0.36541	0.0066865	0.43157	0.19859	GOBP_POSITIVE_REGULATION_OF_STEM_CELL_POPULATION_MAINTENANCE	resint_LV Sphericity, ED	0.656325
26	0.16304	0.0062068	0.19256	0.19859	GOMF_POLY_PYRIMIDINE_TRACT_BINDING	resint_LV Sphericity, ES	0.656325
84	0.085874	0.0058667	0.10143	0.19861	HP_SHORT_PALM	resint_LV Sphericity, ES	0.656325
224	0.05299	0.0058885	0.062592	0.19861	E2F_Q6	resint_LV Sphericity, ES	0.656325
72	0.093116	0.0058916	0.11	0.19864	ATCTTGC_MIR31	resint_LV Sphericity, ED	0.656356
48	0.10842	0.0056051	0.12809	0.19864	REACTOME_EXTENSION_OF_TELOMERES	resint_LV Sphericity, ES	0.656356
9	0.26527	0.0059445	0.31339	0.19865	GOBP_REGULATION_OF_CHLORIDE_TRANSPORT	resint_LV Sphericity, ED	0.656356
5	0.43691	0.0072985	0.51621	0.19868	HP_LACRIMAL_DUCT_APLASIA	resint_LV Sphericity, ES	0.656422
32	0.15463	0.0065299	0.18272	0.19871	GOBP_CELLULAR_RESPONSE_TO_ALKALOID	resint_LV Sphericity, ES	0.656449
87	0.081351	0.0056556	0.096134	0.19872	MORI_IMMATURE_B_LYMPHOCYTE_DN	resint_LV Sphericity, ED	0.656449
16	0.20991	0.0062707	0.24808	0.19874	HP_DYSMETRIC_SACCADES	resint_LV Sphericity, ED	0.656449
29	0.15426	0.0062016	0.1823	0.19874	GOBP_BASEMENT_MEMBRANE_ORGANIZATION	resint_LV Sphericity, ED	0.656449
58	0.11103	0.0063079	0.13123	0.19874	WP_TCELL_ANTIGEN_RECEPTOR_TCR_PATHWAY_DURING_STAPHYLOCOCCUS_AUREUS_INFECTION	resint_LV Sphericity, ES	0.656449
34	0.14143	0.0061559	0.16717	0.19877	GOBP_FATTY_ACYL_COA_METABOLIC_PROCESS	resint_LV Sphericity, ES	0.656449
732	0.029412	0.0058228	0.034766	0.19878	ADA2_TARGET_GENES	resint_LV Sphericity, ED	0.656449
134	0.070767	0.0060977	0.083647	0.19878	HP_GENITAL_NEOPLASM	resint_LV Sphericity, ED	0.656449
12	0.2382	0.0061631	0.28156	0.19879	HP_MULTIFOCAL_CEREBRAL_WHITE_MATTER_ABNORMALITIES	resint_LV Sphericity, ED	0.656449
187	0.063712	0.0064756	0.075313	0.19879	GSE30083_SP2_VS_SP3_THYMOCYTE_UP	resint_LV Sphericity, ES	0.656449
296	0.05183	0.0066074	0.061282	0.19885	GOCC_EXTERNAL_SIDE_OF_PLASMA_MEMBRANE	resint_LV Sphericity, ES	0.656613
15	0.22576	0.0065301	0.26696	0.19887	GOBP_EPITHELIAL_CELL_MATURATION	resint_LV Sphericity, ES	0.656645
310	0.04415	0.0057576	0.052209	0.19888	TBX3_TARGET_GENES	resint_LV Sphericity, ED	0.656645
48	0.12627	0.0065277	0.14934	0.19891	WU_SILENCED_BY_METHYLATION_IN_BLADDER_CANCER	resint_LV Sphericity, ED	0.656709
179	0.061307	0.0060978	0.072511	0.19893	HFH3_01	resint_LV Sphericity, ED	0.656709
29	0.15303	0.0061522	0.181	0.19893	DESCARTES_MAIN_FETAL_NEUROENDOCRINE_CELLS	resint_LV Sphericity, ES	0.656709
188	0.058328	0.005944	0.069	0.19897	GSE5589_IL6_KO_VS_IL10_KO_LPS_STIM_MACROPHAGE_45MIN_DN	resint_LV Sphericity, ED	0.656764
68	0.10465	0.0064357	0.1238	0.19898	KEGG_LONG_TERM_DEPRESSION	resint_LV Sphericity, ED	0.656764
48	0.10917	0.0056435	0.12916	0.199	CCCACAT_MIR2993P	resint_LV Sphericity, ED	0.656764
179	0.060911	0.0060584	0.072065	0.199	GSE22527_ANTI_CD3_INVIVO_VS_UNTREATED_MOUSE_TREG_UP	resint_LV Sphericity, ES	0.656764
104	0.081688	0.0062062	0.09665	0.19901	MIR597_3P	resint_LV Sphericity, ES	0.656764
409	0.042185	0.0063011	0.049915	0.19902	MIR4261	resint_LV Sphericity, ED	0.656764
29	0.15069	0.0060581	0.1783	0.19902	DANG_MYC_TARGETS_DN	resint_LV Sphericity, ED	0.656764
116	0.073247	0.0058753	0.086674	0.19904	MULLIGHAN_NPM1_MUTATED_SIGNATURE_1_DN	resint_LV Sphericity, ED	0.656764
19	0.18744	0.0061012	0.2218	0.19904	BIOCARTA_CHREBP_PATHWAY	resint_LV Sphericity, ED	0.656764
989	0.024796	0.0056632	0.029345	0.19906	DANG_BOUND_BY_MYC	resint_LV Sphericity, ED	0.656764
24	0.16223	0.0059343	0.19199	0.19906	IWANAGA_E2F1_TARGETS_INDUCED_BY_SERUM	resint_LV Sphericity, ES	0.656764
55	0.10601	0.0058654	0.12547	0.19907	HP_APLASIA_HYPOPLASIA_INVOLVING_THE_PELVIS	resint_LV Sphericity, ES	0.656764
33	0.14263	0.0061162	0.16882	0.1991	DESCARTES_MAIN_FETAL_ASTROCYTES	resint_LV Sphericity, ED	0.656764
65	0.10081	0.0060614	0.11932	0.1991	HP_FIBROUS_TISSUE_NEOPLASM	resint_LV Sphericity, ES	0.656764
16	0.20924	0.0062507	0.24766	0.1991	HP_STARING_GAZE	resint_LV Sphericity, ES	0.656764
5	0.29842	0.004985	0.35324	0.19911	GOBP_COLLATERAL_SPROUTING_IN_ABSENCE_OF_INJURY	resint_LV Sphericity, ED	0.656764
187	0.059728	0.0060706	0.070702	0.19912	GSE20366_EX_VIVO_VS_DEC205_CONVERSION_NAIVE_CD4_TCELL_DN	resint_LV Sphericity, ED	0.656764
44	0.11458	0.0056717	0.13564	0.19913	BURTON_ADIPOGENESIS_4	resint_LV Sphericity, ES	0.656764
8	0.31906	0.0067411	0.37774	0.19916	HP_PERIMEMBRANOUS_VENTRICULAR_SEPTAL_DEFECT	resint_LV Sphericity, ED	0.65683
122	0.078224	0.0064335	0.09262	0.19918	REACTOME_CELL_CELL_COMMUNICATION	resint_LV Sphericity, ES	0.656862
9	0.26437	0.0059243	0.31308	0.19922	GOCC_RNA_POLYMERASE_III_TRANSCRIPTION_REGULATOR_COMPLEX	resint_LV Sphericity, ES	0.656946
240	0.054864	0.0063079	0.064973	0.19923	MIYAGAWA_TARGETS_OF_EWSR1_ETS_FUSIONS_UP	resint_LV Sphericity, ED	0.656946
492	0.038721	0.0063284	0.04586	0.19925	GOBP_MULTICELLULAR_ORGANISMAL_HOMEOSTASIS	resint_LV Sphericity, ES	0.656946
44	0.12875	0.0063733	0.15251	0.19927	GOBP_GLUCAN_BIOSYNTHETIC_PROCESS	resint_LV Sphericity, ES	0.656946
44	0.13853	0.0068572	0.16409	0.19928	GOBP_NEGATIVE_REGULATION_OF_EPITHELIAL_CELL_APOPTOTIC_PROCESS	resint_LV Sphericity, ES	0.656946
40	0.12913	0.0060951	0.15297	0.1993	MIR6802_3P	resint_LV Sphericity, ED	0.656946
690	0.030382	0.005847	0.035993	0.19931	GLI4_TARGET_GENES	resint_LV Sphericity, ED	0.656946
110	0.075864	0.0059267	0.08988	0.19932	MIR342_3P	resint_LV Sphericity, ES	0.656946
31	0.14598	0.0060674	0.17296	0.19934	HP_ULNAR_DEVIATION_OF_FINGER	resint_LV Sphericity, ES	0.656946
6	0.36033	0.0065935	0.42694	0.19935	GOBP_STEM_CELL_FATE_COMMITMENT	resint_LV Sphericity, ED	0.656946
192	0.052953	0.0054528	0.062743	0.19935	BILD_MYC_ONCOGENIC_SIGNATURE	resint_LV Sphericity, ED	0.656946
7	0.33202	0.0065622	0.39343	0.19936	HAY_BONE_MARROW_CD34_POS_ERP	resint_LV Sphericity, ED	0.656946
191	0.056814	0.0058352	0.067323	0.19937	GSE8921_UNSTIM_VS_TLR1_2_STIM_MONOCYTE_3H_DN	resint_LV Sphericity, ES	0.656946
34	0.14074	0.0061258	0.16678	0.19938	HP_AUTOIMMUNE_THROMBOCYTOPENIA	resint_LV Sphericity, ES	0.656946
14	0.23846	0.0066638	0.28258	0.19938	GOBP_REGULATION_OF_RRNA_PROCESSING	resint_LV Sphericity, ES	0.656946
7	0.33203	0.0065623	0.39349	0.19939	GOBP_LUTEOLYSIS	resint_LV Sphericity, ED	0.656946
187	0.058774	0.0059737	0.069654	0.1994	GSE31082_DP_VS_CD4_SP_THYMOCYTE_DN	resint_LV Sphericity, ED	0.656946
709	0.031457	0.0061332	0.037282	0.19941	FAN_EMBRYONIC_CTX_OLIG	resint_LV Sphericity, ED	0.656946
11	0.24174	0.0059885	0.28651	0.19942	GOBP_RADIAL_GLIAL_CELL_DIFFERENTIATION	resint_LV Sphericity, ED	0.656946
266	0.05016	0.0060669	0.05945	0.19942	HP_THIN_VERMILION_BORDER	resint_LV Sphericity, ES	0.656946
68	0.098449	0.0060542	0.11669	0.19943	MIR4432	resint_LV Sphericity, ED	0.656946
12	0.25093	0.0064924	0.29742	0.19943	HP_TOENAIL_DYSPLASIA	resint_LV Sphericity, ES	0.656946
136	0.069429	0.0060266	0.082295	0.19944	HP_CONGENITAL_CONTRACTURE	resint_LV Sphericity, ES	0.656946
63	0.098284	0.0058184	0.11651	0.19946	GOMF_P53_BINDING	resint_LV Sphericity, ES	0.656979
6	0.38181	0.0069867	0.45277	0.19954	HP_UPPER_EYELID_COLOBOMA	resint_LV Sphericity, ED	0.657106
6	0.31413	0.0057482	0.3725	0.19954	HP_POLLAKISURIA	resint_LV Sphericity, ED	0.657106
52	0.11422	0.006145	0.13545	0.19954	HP_LIMITED_HIP_MOVEMENT	resint_LV Sphericity, ES	0.657106
15	0.23345	0.0067528	0.27687	0.19956	WP_MAJOR_RECEPTORS_TARGETED_BY_EPINEPHRINE_AND_NOREPINEPHRINE	resint_LV Sphericity, ED	0.657106
181	0.058156	0.0058163	0.068969	0.19956	GSE29618_PRE_VS_DAY7_POST_LAIV_FLU_VACCINE_BCELL_DN	resint_LV Sphericity, ED	0.657106
187	0.060649	0.0061643	0.07193	0.19957	GSE13485_DAY7_VS_DAY21_YF17D_VACCINE_PBMC_UP	resint_LV Sphericity, ED	0.657106
39	0.13076	0.0060946	0.15508	0.19957	GOBP_POSITIVE_REGULATION_OF_INTERLEUKIN_12_PRODUCTION	resint_LV Sphericity, ES	0.657106
168	0.065563	0.0063195	0.077766	0.1996	GSE3920_UNTREATED_VS_IFNG_TREATED_FIBROBLAST_DN	resint_LV Sphericity, ED	0.657171
193	0.057625	0.0059491	0.068357	0.19962	GSE26030_TH1_VS_TH17_DAY15_POST_POLARIZATION_UP	resint_LV Sphericity, ES	0.657204
43	0.11338	0.0055484	0.13452	0.19966	HOXC11_TARGET_GENES	resint_LV Sphericity, ES	0.657302
30	0.14896	0.0060907	0.17674	0.19968	HP_ABSENT_FINGERNAIL	resint_LV Sphericity, ES	0.657331
168	0.059597	0.0057444	0.070717	0.19969	GOBP_RIBOSE_PHOSPHATE_BIOSYNTHETIC_PROCESS	resint_LV Sphericity, ES	0.657331
190	0.05581	0.0057173	0.066226	0.1997	GSE17721_LPS_VS_GARDIQUIMOD_12H_BMDC_DN	resint_LV Sphericity, ED	0.657331
127	0.070693	0.0059313	0.083894	0.19972	ZNF781_TARGET_GENES	resint_LV Sphericity, ES	0.657331
375	0.043775	0.0062671	0.051953	0.19973	MIR656_3P	resint_LV Sphericity, ED	0.657331
8	0.27676	0.0058476	0.32846	0.19973	HP_ABNORMALITY_OF_THE_CRUS_OF_THE_HELIX	resint_LV Sphericity, ES	0.657331
150	0.066102	0.0060235	0.078465	0.19978	MIR520A_5P	resint_LV Sphericity, ED	0.657395
218	0.052598	0.005767	0.062436	0.19978	HP_ABNORMALITY_OF_FEMUR_MORPHOLOGY	resint_LV Sphericity, ED	0.657395
7	0.24873	0.004916	0.29526	0.19978	ZNF776_TARGET_GENES	resint_LV Sphericity, ES	0.657395
16	0.20391	0.0060914	0.2421	0.19982	GOMF_OXIDOREDUCTASE_ACTIVITY_ACTING_ON_METAL_IONS	resint_LV Sphericity, ES	0.657423
65	0.10197	0.0061316	0.12108	0.19983	MIR4662A_3P	resint_LV Sphericity, ED	0.657423
27	0.1754	0.0068047	0.20826	0.19983	GOBP_POSITIVE_REGULATION_OF_CARTILAGE_DEVELOPMENT	resint_LV Sphericity, ES	0.657423
109	0.07159	0.0055674	0.085001	0.19984	HALLMARK_UNFOLDED_PROTEIN_RESPONSE	resint_LV Sphericity, ES	0.657423
137	0.066647	0.0058061	0.079139	0.19986	RELA_DN.V1_UP	resint_LV Sphericity, ED	0.657423
189	0.059185	0.0060473	0.070281	0.19986	GSE22886_NAIVE_VS_MEMORY_TCELL_DN	resint_LV Sphericity, ES	0.657423
174	0.060646	0.005948	0.072014	0.19986	GSE1740_UNSTIM_VS_IFNA_STIMULATED_MCSF_IFNG_DERIVED_MACROPHAGE_DN	resint_LV Sphericity, ES	0.657423
8	0.26341	0.0055653	0.31281	0.19988	HP_MULTIPLE_ENCHONDROMATOSIS	resint_LV Sphericity, ES	0.657455
19	0.20463	0.0066609	0.24306	0.19993	MAHADEVAN_IMATINIB_RESISTANCE_DN	resint_LV Sphericity, ED	0.657585
192	0.058716	0.0060462	0.069744	0.19994	GSE11961_MARGINAL_ZONE_BCELL_VS_GERMINAL_CENTER_BCELL_DAY40_DN	resint_LV Sphericity, ES	0.657585
187	0.059911	0.0060893	0.071176	0.19997	HALLMARK_MITOTIC_SPINDLE	resint_LV Sphericity, ES	0.65765
250	0.053737	0.0063039	0.063843	0.19998	MIR4677_5P	resint_LV Sphericity, ED	0.65765
172	0.058739	0.0057281	0.069793	0.20001	GSE2585_THYMIC_DC_VS_THYMIC_MACROPHAGE_UP	resint_LV Sphericity, ED	0.657714
16	0.16769	0.0050094	0.19926	0.20002	MODULE_35	resint_LV Sphericity, ED	0.657714
190	0.057973	0.0059389	0.068897	0.20005	HALLMARK_APICAL_JUNCTION	resint_LV Sphericity, ED	0.657775
191	0.057393	0.0058947	0.068209	0.20006	GSE46606_UNSTIM_VS_CD40L_IL2_IL5_3DAY_STIMULATED_IRF4MID_SORTED_BCELL_DN	resint_LV Sphericity, ED	0.657775
44	0.12517	0.0061959	0.14876	0.20007	GROSS_HYPOXIA_VIA_ELK3_ONLY_DN	resint_LV Sphericity, ES	0.657775
4	0.40653	0.0060741	0.48321	0.20009	HP_INSPIRATORY_STRIDOR	resint_LV Sphericity, ED	0.657775
192	0.056356	0.0058032	0.066985	0.20009	GSE43955_1H_VS_20H_ACT_CD4_TCELL_WITH_TGFB_IL6_UP	resint_LV Sphericity, ED	0.657775
9	0.31117	0.006973	0.36988	0.2001	GOBP_EPITHELIAL_CELL_PROLIFERATION_INVOLVED_IN_LUNG_MORPHOGENESIS	resint_LV Sphericity, ES	0.657775
7	0.30173	0.0059635	0.35868	0.20011	GOBP_PROTEIN_LOCALIZATION_TO_BASOLATERAL_PLASMA_MEMBRANE	resint_LV Sphericity, ED	0.657775
143	0.068838	0.0061259	0.081831	0.20012	GOBP_REGULATION_OF_CELL_SHAPE	resint_LV Sphericity, ED	0.657775
7	0.25148	0.0049704	0.29897	0.20014	HP_IMPAIRED_ADP_INDUCED_PLATELET_AGGREGATION	resint_LV Sphericity, ED	0.657798
6	0.35817	0.0065539	0.42585	0.20016	GOBP_ECTOPIC_GERM_CELL_PROGRAMMED_CELL_DEATH	resint_LV Sphericity, ED	0.657798
17	0.22674	0.0069818	0.26961	0.20018	GOMF_LOW_DENSITY_LIPOPROTEIN_PARTICLE_BINDING	resint_LV Sphericity, ED	0.657798
103	0.088465	0.0066889	0.10519	0.20018	GOBP_NEUTROPHIL_MIGRATION	resint_LV Sphericity, ES	0.657798
187	0.057536	0.0058478	0.068422	0.20021	GSE22886_NAIVE_TCELL_VS_DC_UP	resint_LV Sphericity, ES	0.657798
80	0.082204	0.0054813	0.097763	0.20022	REACTOME_TP53_REGULATES_METABOLIC_GENES	resint_LV Sphericity, ED	0.657798
11	0.23935	0.0059295	0.28466	0.20022	GOBP_CYTOPLASM_ORGANIZATION	resint_LV Sphericity, ES	0.657798
3	0.48708	0.0063029	0.57928	0.20023	HP_MULTIPLE_GLOMERULAR_CYSTS	resint_LV Sphericity, ED	0.657798
11	0.26323	0.0065211	0.31307	0.20023	GOBP_NEGATIVE_REGULATION_OF_EXTRACELLULAR_MATRIX_ORGANIZATION	resint_LV Sphericity, ED	0.657798
14	0.1909	0.0053347	0.22705	0.20024	HP_CHOLANGITIS	resint_LV Sphericity, ES	0.657798
61	0.1036	0.006035	0.12322	0.20025	HP_APLASIA_HYPOPLASIA_OF_THE_ULNA	resint_LV Sphericity, ES	0.657798
238	0.050802	0.0058167	0.060428	0.20026	RFX1_01	resint_LV Sphericity, ED	0.657798
185	0.058491	0.0059134	0.069575	0.20027	HP_IMMUNODEFICIENCY	resint_LV Sphericity, ED	0.657798
21	0.16808	0.0057515	0.19994	0.20028	MIR4536_3P	resint_LV Sphericity, ED	0.657798
22	0.17472	0.0061194	0.20784	0.20028	GOBP_RESPONSE_TO_THYROID_HORMONE	resint_LV Sphericity, ED	0.657798
10	0.26471	0.0062526	0.31493	0.20031	HP_GENERALIZED_HYPERREFLEXIA	resint_LV Sphericity, ES	0.657857
25	0.1481	0.005529	0.17621	0.20033	GOBP_REGULATION_OF_HISTONE_DEACETYLATION	resint_LV Sphericity, ES	0.657857
709	0.032148	0.0062679	0.038253	0.20034	FAN_EMBRYONIC_CTX_OLIG	resint_LV Sphericity, ES	0.657857
43	0.12888	0.0063067	0.15335	0.20035	WP_PHOSPHOINOSITIDES_METABOLISM	resint_LV Sphericity, ED	0.657857
14	0.2282	0.006377	0.27155	0.20036	HP_PSEUDOEPIPHYSES	resint_LV Sphericity, ED	0.657857
6	0.32189	0.0058901	0.38306	0.20037	GOBP_REGULATION_OF_NEUTROPHIL_DEGRANULATION	resint_LV Sphericity, ES	0.657857
698	0.030097	0.0058241	0.035818	0.20038	BDP1_TARGET_GENES	resint_LV Sphericity, ES	0.657857
28	0.15491	0.0061198	0.18437	0.20039	MARSON_FOXP3_TARGETS_STIMULATED_UP	resint_LV Sphericity, ES	0.657857
6	0.39557	0.0072385	0.47078	0.20039	GOBP_POSITIVE_REGULATION_OF_ACTIVATION_OF_JANUS_KINASE_ACTIVITY	resint_LV Sphericity, ES	0.657857
222	0.058463	0.0064679	0.069583	0.20041	NKX61_01	resint_LV Sphericity, ES	0.657872
47	0.11379	0.0058211	0.13546	0.20045	MIR3198	resint_LV Sphericity, ES	0.657872
8	0.28333	0.0059863	0.33729	0.20046	HP_DIAPHYSEAL_SCLEROSIS	resint_LV Sphericity, ED	0.657872
5	0.42497	0.0070991	0.50598	0.20049	REACTOME_DIGESTION_OF_DIETARY_LIPID	resint_LV Sphericity, ED	0.657872
16	0.17849	0.005332	0.21252	0.2005	HP_OSTEOPOROSIS_OF_VERTEBRAE	resint_LV Sphericity, ED	0.657872
97	0.081913	0.0060114	0.09754	0.20052	GOBP_REGULATION_OF_NUCLEOCYTOPLASMIC_TRANSPORT	resint_LV Sphericity, ED	0.657872
8	0.30539	0.0064523	0.36365	0.20052	REACTOME_EGFR_INTERACTS_WITH_PHOSPHOLIPASE_C_GAMMA	resint_LV Sphericity, ED	0.657872
34	0.14089	0.0061324	0.16777	0.20052	MORI_PLASMA_CELL_DN	resint_LV Sphericity, ES	0.657872
16	0.21131	0.0063124	0.25162	0.20052	HP_ABNORMAL_URINE_POTASSIUM_CONCENTRATION	resint_LV Sphericity, ES	0.657872
18	0.19822	0.0062802	0.23604	0.20053	GOCC_POLE_PLASM	resint_LV Sphericity, ES	0.657872
35	0.13967	0.006168	0.16633	0.20054	HP_ABNORMALLY_LARGE_GLOBE	resint_LV Sphericity, ES	0.657872
328	0.042506	0.0056989	0.050621	0.20055	ACEVEDO_NORMAL_TISSUE_ADJACENT_TO_LIVER_TUMOR_DN	resint_LV Sphericity, ES	0.657872
182	0.05941	0.0059579	0.070757	0.20056	GSE15733_BM_VS_SPLEEN_MEMORY_CD4_TCELL_DN	resint_LV Sphericity, ES	0.657872
4	0.45487	0.0067964	0.54176	0.20057	GOBP_PARKIN_MEDIATED_STIMULATION_OF_MITOPHAGY_IN_RESPONSE_TO_MITOCHONDRIAL_DEPOLARIZATION	resint_LV Sphericity, ED	0.657872
20	0.15316	0.0051148	0.18242	0.20057	PID_WNT_CANONICAL_PATHWAY	resint_LV Sphericity, ED	0.657872
80	0.095906	0.0063949	0.11424	0.20059	MIR1912_5P	resint_LV Sphericity, ES	0.657872
12	0.26177	0.006773	0.3118	0.20059	GOCC_CUL4A_RING_E3_UBIQUITIN_LIGASE_COMPLEX	resint_LV Sphericity, ES	0.657872
17	0.18427	0.005674	0.21952	0.20062	BIOCARTA_ARF_PATHWAY	resint_LV Sphericity, ED	0.657872
16	0.21567	0.0064427	0.25693	0.20063	HP_HYPERPHOSPHATEMIA	resint_LV Sphericity, ED	0.657872
25	0.14796	0.0055236	0.17627	0.20063	REACTOME_EFFECTS_OF_PIP2_HYDROLYSIS	resint_LV Sphericity, ED	0.657872
16	0.19352	0.005781	0.23054	0.20063	REACTOME_RAP1_SIGNALLING	resint_LV Sphericity, ED	0.657872
677	0.032414	0.0061814	0.03862	0.20065	MIR4795_3P	resint_LV Sphericity, ES	0.657872
40	0.12598	0.0059466	0.1501	0.20065	MIR7975	resint_LV Sphericity, ES	0.657872
43	0.12287	0.0060128	0.1464	0.20066	REACTOME_NOTCH1_INTRACELLULAR_DOMAIN_REGULATES_TRANSCRIPTION	resint_LV Sphericity, ED	0.657872
15	0.2036	0.0058891	0.24259	0.20067	KORKOLA_TERATOMA_UP	resint_LV Sphericity, ED	0.657872
44	0.12948	0.0064093	0.15428	0.20067	WP_PROSTAGLANDIN_SYNTHESIS_AND_REGULATION	resint_LV Sphericity, ED	0.657872
8	0.31837	0.0067265	0.37935	0.20067	BIOCARTA_VOBESITY_PATHWAY	resint_LV Sphericity, ES	0.657872
16	0.18109	0.0054096	0.2158	0.2007	GOCC_SIN3_TYPE_COMPLEX	resint_LV Sphericity, ED	0.657903
10	0.23111	0.005459	0.27541	0.2007	SMID_BREAST_CANCER_RELAPSE_IN_LIVER_DN	resint_LV Sphericity, ED	0.657903
62	0.10527	0.0061826	0.12546	0.20072	ZHANG_GATA6_TARGETS_DN	resint_LV Sphericity, ES	0.657935
270	0.047665	0.0058076	0.056824	0.20079	GOBP_DNA_REPLICATION	resint_LV Sphericity, ES	0.658023
665	0.031279	0.0059138	0.03729	0.2008	GOBP_REGULATION_OF_PROTEOLYSIS	resint_LV Sphericity, ED	0.658023
47	0.10242	0.0052393	0.12211	0.2008	REACTOME_RETROGRADE_TRANSPORT_AT_THE_TRANS_GOLGI_NETWORK	resint_LV Sphericity, ES	0.658023
46	0.1086	0.0054964	0.12949	0.20082	MIR6736_5P	resint_LV Sphericity, ED	0.658023
190	0.057237	0.0058635	0.068248	0.20083	GSE16522_MEMORY_VS_NAIVE_CD8_TCELL_DN	resint_LV Sphericity, ES	0.658023
9	0.27301	0.0061179	0.32554	0.20085	HP_EPISODIC_RESPIRATORY_DISTRESS	resint_LV Sphericity, ES	0.658023
9	0.27301	0.0061179	0.32554	0.20085	HP_ABNORMALITY_OF_FRONTALIS_MUSCLE_BELLY	resint_LV Sphericity, ES	0.658023
153	0.066949	0.0061609	0.079834	0.20085	GSE6259_FLT3L_INDUCED_VS_WT_SPLENIC_DC_33D1_POS_DN	resint_LV Sphericity, ES	0.658023
13	0.22996	0.0061926	0.27425	0.20089	HP_ONYCHOLYSIS	resint_LV Sphericity, ED	0.658023
134	0.066939	0.0057679	0.079836	0.20089	MORF_PML	resint_LV Sphericity, ES	0.658023
7	0.25821	0.0051034	0.30797	0.2009	GOCC_INTRACILIARY_TRANSPORT_PARTICLE_A	resint_LV Sphericity, ED	0.658023
628	0.032402	0.0059595	0.038645	0.2009	DYRK1A_TARGET_GENES	resint_LV Sphericity, ES	0.658023
19	0.15329	0.0049898	0.18283	0.2009	GOMF_5_3_EXONUCLEASE_ACTIVITY	resint_LV Sphericity, ES	0.658023
29	0.12869	0.0051736	0.15349	0.20091	GOBP_CRISTAE_FORMATION	resint_LV Sphericity, ED	0.658023
25	0.17931	0.0066941	0.21388	0.20091	WAGNER_APO2_SENSITIVITY	resint_LV Sphericity, ES	0.658023
18	0.22934	0.0072662	0.27354	0.20091	GOMF_PHOSPHATIDYLINOSITOL_5_PHOSPHATE_BINDING	resint_LV Sphericity, ES	0.658023
8	0.27886	0.0058919	0.33266	0.20094	REACTOME_BIOSYNTHESIS_OF_MARESINS	resint_LV Sphericity, ED	0.658087
4	0.30632	0.004577	0.36543	0.20095	GOMF_CHROMATIN_INSULATOR_SEQUENCE_BINDING	resint_LV Sphericity, ES	0.658087
10	0.21901	0.0051732	0.2613	0.20098	GOBP_ESCRT_COMPLEX_DISASSEMBLY	resint_LV Sphericity, ES	0.65811
132	0.073248	0.0062646	0.087396	0.20099	GSE37605_C57BL6_VS_NOD_FOXP3_IRES_GFP_TCONV_UP	resint_LV Sphericity, ES	0.65811
5	0.42352	0.0070749	0.50537	0.20101	GOBP_REGULATION_OF_VENTRICULAR_CARDIAC_MUSCLE_CELL_MEMBRANE_DEPOLARIZATION	resint_LV Sphericity, ED	0.65811
186	0.056782	0.0057559	0.067756	0.20101	GSE46606_IRF4HIGH_VS_IRF4MID_CD40L_IL2_IL5_DAY1_STIMULATED_BCELL_UP	resint_LV Sphericity, ES	0.65811
185	0.056092	0.0056709	0.06694	0.20104	GSE24574_BCL6_LOW_TFH_VS_NAIVE_CD4_TCELL_UP	resint_LV Sphericity, ED	0.65811
12	0.25951	0.0067144	0.3097	0.20104	GOBP_EXTRACELLULAR_MATRIX_CONSTITUENT_SECRETION	resint_LV Sphericity, ED	0.65811
117	0.080815	0.00651	0.096446	0.20104	GOMF_HORMONE_ACTIVITY	resint_LV Sphericity, ES	0.65811
10	0.24484	0.0057834	0.29221	0.20104	GOMF_AZOLE_TRANSMEMBRANE_TRANSPORTER_ACTIVITY	resint_LV Sphericity, ES	0.65811
11	0.24367	0.0060364	0.29083	0.20107	GOCC_PLATELET_DENSE_TUBULAR_NETWORK	resint_LV Sphericity, ED	0.65811
9	0.25338	0.005678	0.30243	0.20107	GOBP_NEGATIVE_REGULATION_OF_LIPOPROTEIN_PARTICLE_CLEARANCE	resint_LV Sphericity, ES	0.65811
28	0.14797	0.0058454	0.17661	0.20108	GOBP_REGULATION_OF_DEFENSE_RESPONSE_TO_VIRUS_BY_VIRUS	resint_LV Sphericity, ES	0.65811
7	0.34309	0.0067809	0.40953	0.20109	TESAR_ALK_TARGETS_HUMAN_ES_5D_DN	resint_LV Sphericity, ES	0.65811
86	0.082382	0.0056944	0.09834	0.2011	HP_ABNORMALITY_OF_THE_GALLBLADDER	resint_LV Sphericity, ED	0.65811
127	0.073787	0.0061909	0.088083	0.2011	ELVIDGE_HYPOXIA_BY_DMOG_UP	resint_LV Sphericity, ED	0.65811
352	0.04293	0.0059585	0.05125	0.20112	HP_APLASIA_HYPOPLASIA_AFFECTING_THE_EYE	resint_LV Sphericity, ES	0.658142
189	0.057847	0.0059105	0.069064	0.20114	GSE17721_PAM3CSK4_VS_CPG_16H_BMDC_DN	resint_LV Sphericity, ES	0.658174
45	0.11058	0.0055355	0.13204	0.20116	SAGIV_CD24_TARGETS_DN	resint_LV Sphericity, ES	0.658201
31	0.15375	0.0063905	0.1836	0.20118	HP_DECREASED_CIRCULATING_TOTAL_IGM	resint_LV Sphericity, ES	0.658201
180	0.059533	0.0059376	0.071093	0.20119	HP_ABNORMALITY_OF_THE_GINGIVA	resint_LV Sphericity, ED	0.658201
12	0.22645	0.0058592	0.27043	0.2012	HP_APLASIA_HYPOPLASIA_OF_THE_DISTAL_PHALANX_OF_THE_5TH_TOE	resint_LV Sphericity, ED	0.658201
184	0.053381	0.0053823	0.06375	0.2012	GSE41176_UNSTIM_VS_ANTI_IGM_STIM_TAK1_KO_BCELL_24H_UP	resint_LV Sphericity, ES	0.658201
242	0.051521	0.0059478	0.061531	0.20121	GOBP_GENE_SILENCING	resint_LV Sphericity, ES	0.658201
10	0.24776	0.0058524	0.29593	0.20123	GOBP_T_CELL_ACTIVATION_VIA_T_CELL_RECEPTOR_CONTACT_WITH_ANTIGEN_BOUND_TO_MHC_MOLECULE_ON_ANTIGEN_PRESENTING_CELL	resint_LV Sphericity, ED	0.658201
5	0.34679	0.0057931	0.4142	0.20123	GOBP_RESPONSE_TO_INTERLEUKIN_3	resint_LV Sphericity, ED	0.658201
190	0.056765	0.0058151	0.067817	0.20129	GSE25123_WT_VS_PPARG_KO_MACROPHAGE_DN	resint_LV Sphericity, ES	0.658364
4	0.37017	0.0055309	0.44226	0.20131	GOBP_CHORIONIC_TROPHOBLAST_CELL_PROLIFERATION	resint_LV Sphericity, ED	0.658396
11	0.22061	0.0054651	0.2636	0.20134	REACTOME_NOTCH4_ACTIVATION_AND_TRANSMISSION_OF_SIGNAL_TO_THE_NUCLEUS	resint_LV Sphericity, ED	0.658461
32	0.13624	0.0057533	0.16285	0.20141	REACTOME_TGF_BETA_RECEPTOR_SIGNALING_ACTIVATES_SMADS	resint_LV Sphericity, ED	0.658587
21	0.18394	0.0062941	0.21987	0.20142	TONKS_TARGETS_OF_RUNX1_RUNX1T1_FUSION_SUSTAINED_IN_MONOCYTE_UP	resint_LV Sphericity, ED	0.658587
44	0.1268	0.0062769	0.15157	0.20142	KHETCHOUMIAN_TRIM24_TARGETS_UP	resint_LV Sphericity, ED	0.658587
169	0.064886	0.0062727	0.07756	0.20142	GSE29618_BCELL_VS_MONOCYTE_UP	resint_LV Sphericity, ES	0.658587
181	0.056726	0.0056733	0.067814	0.20144	GSE45365_CTRL_VS_MCMV_INFECTION_NK_CELL_DN	resint_LV Sphericity, ED	0.658587
5	0.41102	0.006866	0.49136	0.20144	GOBP_REGULATION_OF_METANEPHROS_DEVELOPMENT	resint_LV Sphericity, ED	0.658587
65	0.10047	0.0060412	0.12011	0.20145	GTTAAAG_MIR302B	resint_LV Sphericity, ES	0.658587
6	0.29549	0.0054071	0.35329	0.20147	GOBP_NEGATIVE_REGULATION_OF_NUCLEOTIDE_BIOSYNTHETIC_PROCESS	resint_LV Sphericity, ED	0.658616
104	0.076172	0.0057871	0.091076	0.20148	MIR4284	resint_LV Sphericity, ES	0.658616
4	0.43537	0.0065051	0.52058	0.20149	HP_LOW_LEVELS_OF_VITAMIN_B1	resint_LV Sphericity, ED	0.658616
160	0.064581	0.0060762	0.077223	0.2015	ONDER_CDH1_TARGETS_1_DN	resint_LV Sphericity, ES	0.658616
205	0.056232	0.0059811	0.067242	0.20151	BENPORATH_MYC_TARGETS_WITH_EBOX	resint_LV Sphericity, ES	0.658616
5	0.3403	0.0056847	0.40698	0.20153	GOBP_POSITIVE_REGULATION_OF_TOLL_LIKE_RECEPTOR_9_SIGNALING_PATHWAY	resint_LV Sphericity, ED	0.658648
5	0.34343	0.0057369	0.41077	0.20156	HP_SINGLE_FIBER_EMG_ABNORMALITY	resint_LV Sphericity, ES	0.658713
16	0.19772	0.0059066	0.23652	0.2016	PID_SYNDECAN_3_PATHWAY	resint_LV Sphericity, ED	0.658742
186	0.060125	0.0060948	0.071925	0.2016	GSE17721_LPS_VS_PAM3CSK4_0.5H_BMDC_DN	resint_LV Sphericity, ES	0.658742
176	0.062943	0.0062084	0.0753	0.20161	GSE3982_NKCELL_VS_TH1_UP	resint_LV Sphericity, ES	0.658742
127	0.078412	0.0065789	0.093806	0.20161	KEGG_NATURAL_KILLER_CELL_MEDIATED_CYTOTOXICITY	resint_LV Sphericity, ES	0.658742
85	0.093284	0.0064106	0.1116	0.20162	SAFFORD_T_LYMPHOCYTE_ANERGY	resint_LV Sphericity, ES	0.658742
153	0.066717	0.0061395	0.079827	0.20165	MIR4679	resint_LV Sphericity, ED	0.658754
7	0.40266	0.0079583	0.48178	0.20165	HP_DECREASED_ADENOSYLCOBALAMIN	resint_LV Sphericity, ES	0.658754
191	0.057904	0.0059472	0.069287	0.20166	GSE17721_LPS_VS_POLYIC_0.5H_BMDC_UP	resint_LV Sphericity, ES	0.658754
26	0.1514	0.0057638	0.18117	0.20167	GOBP_NUCLEOTIDE_EXCISION_REPAIR_PREINCISION_COMPLEX_ASSEMBLY	resint_LV Sphericity, ES	0.658754
8	0.34108	0.0072065	0.40817	0.20168	GOBP_DIAPHRAGM_DEVELOPMENT	resint_LV Sphericity, ES	0.658754
7	0.355	0.0070162	0.42483	0.20169	HP_CORONARY_ARTERY_ANEURYSM	resint_LV Sphericity, ED	0.658754
68	0.093474	0.0057483	0.11187	0.20171	MIR2276_5P	resint_LV Sphericity, ED	0.658754
22	0.18711	0.0065532	0.22393	0.20171	GOBP_POSITIVE_REGULATION_OF_OLIGODENDROCYTE_DIFFERENTIATION	resint_LV Sphericity, ED	0.658754
17	0.20834	0.0064151	0.24935	0.20172	LI_PBMC_MENACTRA_AGE_18_45YO_ANTI_DT_ANTIBODY_CORRELATION_PROFILE_3DY_DN	resint_LV Sphericity, ES	0.658754
10	0.28163	0.0066524	0.3371	0.20174	GOBP_IRES_DEPENDENT_VIRAL_TRANSLATIONAL_INITIATION	resint_LV Sphericity, ES	0.658754
31	0.15857	0.0065907	0.18983	0.20178	DACOSTA_ERCC3_ALLELE_XPCS_VS_TTD_DN	resint_LV Sphericity, ED	0.658754
26	0.16319	0.0062125	0.19536	0.20178	GOBP_REGULATION_OF_SMAD_PROTEIN_SIGNAL_TRANSDUCTION	resint_LV Sphericity, ED	0.658754
33	0.15053	0.0064549	0.18021	0.20178	GOBP_DNA_DEALKYLATION	resint_LV Sphericity, ES	0.658754
170	0.060903	0.0059048	0.072914	0.20179	HP_SHORT_PHILTRUM	resint_LV Sphericity, ES	0.658754
8	0.30187	0.0063779	0.3614	0.20179	GOBP_POSITIVE_REGULATION_OF_DENDRITIC_CELL_CYTOKINE_PRODUCTION	resint_LV Sphericity, ES	0.658754
119	0.073914	0.0060044	0.088495	0.2018	GOBP_NEGATIVE_REGULATION_OF_INFLAMMATORY_RESPONSE	resint_LV Sphericity, ED	0.658754
2	0.50429	0.0053283	0.60377	0.2018	GOBP_POSITIVE_REGULATION_OF_BLOOD_VESSEL_REMODELING	resint_LV Sphericity, ES	0.658754
184	0.058829	0.0059317	0.070441	0.20182	GSE14308_TH2_VS_INDUCED_TREG_UP	resint_LV Sphericity, ED	0.658754
6	0.35953	0.0065788	0.4305	0.20183	GOMF_OXIDOREDUCTASE_ACTIVITY_ACTING_ON_METAL_IONS_OXYGEN_AS_ACCEPTOR	resint_LV Sphericity, ES	0.658754
27	0.15341	0.0059516	0.1837	0.20183	REACTOME_INTEGRIN_SIGNALING	resint_LV Sphericity, ES	0.658754
125	0.073161	0.0060902	0.087616	0.20186	HP_VESTIBULAR_DYSFUNCTION	resint_LV Sphericity, ED	0.658754
15	0.20723	0.0059942	0.24818	0.20187	GOBP_2_OXOGLUTARATE_METABOLIC_PROCESS	resint_LV Sphericity, ED	0.658754
12	0.23022	0.0059567	0.27572	0.20187	GOBP_CELLULAR_RESPONSE_TO_ALDEHYDE	resint_LV Sphericity, ES	0.658754
7	0.31308	0.0061877	0.37496	0.20188	HP_FINGER_AGNOSIA	resint_LV Sphericity, ED	0.658754
183	0.056282	0.0056596	0.067407	0.20188	GSE1460_DP_THYMOCYTE_VS_NAIVE_CD4_TCELL_ADULT_BLOOD_DN	resint_LV Sphericity, ED	0.658754
28	0.13117	0.0051818	0.1571	0.20189	GOBP_DNA_REPLICATION_DEPENDENT_NUCLEOSOME_ORGANIZATION	resint_LV Sphericity, ED	0.658754
188	0.058422	0.0059536	0.069978	0.2019	GSE5589_LPS_VS_LPS_AND_IL10_STIM_IL10_KO_MACROPHAGE_45MIN_UP	resint_LV Sphericity, ES	0.658754
15	0.22928	0.0066321	0.27465	0.20191	HP_RECURRENT_GRAM_NEGATIVE_BACTERIAL_INFECTIONS	resint_LV Sphericity, ES	0.658754
47	0.11908	0.0060917	0.14266	0.20194	MIR708_5P	resint_LV Sphericity, ES	0.658818
10	0.2641	0.0062381	0.31639	0.20195	GOBP_REGULATION_OF_PERK_MEDIATED_UNFOLDED_PROTEIN_RESPONSE	resint_LV Sphericity, ED	0.658818
32	0.1447	0.0061106	0.17339	0.20198	GARGALOVIC_RESPONSE_TO_OXIDIZED_PHOSPHOLIPIDS_PINK_DN	resint_LV Sphericity, ES	0.658846
5	0.41526	0.0069368	0.49757	0.20198	GOBP_REGULATION_OF_PEPTIDYL_TYROSINE_AUTOPHOSPHORYLATION	resint_LV Sphericity, ES	0.658846
7	0.32754	0.0064736	0.39247	0.20199	GOBP_NEGATIVE_REGULATION_OF_DENDRITIC_CELL_APOPTOTIC_PROCESS	resint_LV Sphericity, ES	0.658846
38	0.14179	0.0065236	0.1699	0.202	GOBP_RESPONSE_TO_GROWTH_HORMONE	resint_LV Sphericity, ES	0.658846
76	0.088376	0.0057442	0.1059	0.20201	KYNG_WERNER_SYNDROM_AND_NORMAL_AGING_UP	resint_LV Sphericity, ED	0.658846
11	0.2157	0.0053436	0.25849	0.20202	HP_HAND_OLIGODACTYLY	resint_LV Sphericity, ES	0.658846
11	0.25596	0.0063409	0.30676	0.20203	GOBP_LIMB_BUD_FORMATION	resint_LV Sphericity, ES	0.658846
31	0.13879	0.0057689	0.16637	0.20207	HP_ANGINA_PECTORIS	resint_LV Sphericity, ED	0.658903
14	0.20371	0.0056927	0.24418	0.20207	HP_POSITIVE_ROMBERG_SIGN	resint_LV Sphericity, ED	0.658903
65	0.10628	0.0063907	0.1274	0.20208	MIR3156_5P	resint_LV Sphericity, ES	0.658903
48	0.11084	0.0057297	0.13286	0.20209	HP_ABNORMAL_CRY	resint_LV Sphericity, ES	0.658903
13	0.24373	0.0065634	0.29218	0.2021	GOBP_PARTURITION	resint_LV Sphericity, ED	0.658903
59	0.10217	0.0058537	0.12248	0.20211	PID_ATF2_PATHWAY	resint_LV Sphericity, ED	0.658903
7	0.28073	0.0055485	0.33658	0.20213	MYLLYKANGAS_AMPLIFICATION_HOT_SPOT_7	resint_LV Sphericity, ES	0.658903
207	0.058231	0.0062235	0.069822	0.20215	MIR4742_3P	resint_LV Sphericity, ES	0.658903
395	0.039689	0.0058284	0.047593	0.20216	MIR6825_5P	resint_LV Sphericity, ED	0.658903
47	0.11728	0.0059997	0.14064	0.20216	RADAEVA_RESPONSE_TO_IFNA1_UP	resint_LV Sphericity, ED	0.658903
380	0.040694	0.0058638	0.048796	0.20216	TAZ_TARGET_GENES	resint_LV Sphericity, ES	0.658903
183	0.053905	0.0054205	0.064644	0.20218	GSE24726_WT_VS_E2_2_KO_PDC_DAY6_POST_DELETION_UP	resint_LV Sphericity, ED	0.658935
11	0.19202	0.0047569	0.23031	0.20222	GOMF_UDP_XYLOSYLTRANSFERASE_ACTIVITY	resint_LV Sphericity, ED	0.658964
193	0.05449	0.0056255	0.065358	0.20222	GSE18203_CTRL_VS_INTRATUMORAL_CPG_INJ_MC38_TUMOR_UP	resint_LV Sphericity, ES	0.658964
9	0.32462	0.0072746	0.38936	0.20222	GOBP_PROSTATIC_BUD_FORMATION	resint_LV Sphericity, ES	0.658964
114	0.075171	0.0059777	0.090167	0.20224	MIR541_5P	resint_LV Sphericity, ED	0.658964
76	0.092715	0.0060263	0.11121	0.20224	GOBP_POSITIVE_REGULATION_OF_LIPID_BIOSYNTHETIC_PROCESS	resint_LV Sphericity, ES	0.658964
405	0.044221	0.0065737	0.053052	0.20227	RIGGI_EWING_SARCOMA_PROGENITOR_UP	resint_LV Sphericity, ES	0.658991
282	0.046931	0.0058419	0.056303	0.20228	GOCC_SECRETORY_GRANULE_MEMBRANE	resint_LV Sphericity, ED	0.658991
6	0.34006	0.0062226	0.40798	0.20228	ERWIN_COHEN_BLOOD_VACCINE_TC_83_AGE_23_48YO_VACCINATED_VS_CONTROL_7DY_DN	resint_LV Sphericity, ES	0.658991
11	0.24232	0.0060029	0.29073	0.20229	GOMF_GLYCINE_BINDING	resint_LV Sphericity, ED	0.658991
43	0.10912	0.0053401	0.13094	0.20231	MODULE_403	resint_LV Sphericity, ED	0.658991
50	0.11192	0.0059045	0.13429	0.20232	WP_SYNAPTIC_SIGNALING_PATHWAYS_ASSOCIATED_WITH_AUTISM_SPECTRUM_DISORDER	resint_LV Sphericity, ES	0.658991
6	0.36164	0.0066176	0.43395	0.20233	GOMF_RETROMER_COMPLEX_BINDING	resint_LV Sphericity, ED	0.658991
152	0.067583	0.006199	0.081098	0.20233	GSE4590_SMALL_VS_VPREB_POS_LARGE_PRE_BCELL_DN	resint_LV Sphericity, ES	0.658991
73	0.087827	0.0055952	0.1054	0.20235	MORF_RFC5	resint_LV Sphericity, ES	0.659023
110	0.077388	0.0060457	0.092893	0.2024	GOBP_REGULATION_OF_PHOSPHOPROTEIN_PHOSPHATASE_ACTIVITY	resint_LV Sphericity, ES	0.659152
189	0.057746	0.0059002	0.069319	0.20242	GSE40274_FOXP3_VS_FOXP3_AND_EOS_TRANSDUCED_ACTIVATED_CD4_TCELL_DN	resint_LV Sphericity, ES	0.659183
76	0.090439	0.0058784	0.10857	0.20243	GOBP_REGULATION_OF_CELLULAR_RESPONSE_TO_HEAT	resint_LV Sphericity, ED	0.659183
6	0.30132	0.0055137	0.36173	0.20244	GOBP_COBALT_ION_TRANSPORT	resint_LV Sphericity, ED	0.659183
5	0.36566	0.0061082	0.43908	0.20249	GOBP_REGULATION_OF_BONE_DEVELOPMENT	resint_LV Sphericity, ES	0.659243
6	0.41468	0.0075881	0.49797	0.2025	GOBP_CEREBELLAR_GRANULAR_LAYER_FORMATION	resint_LV Sphericity, ED	0.659243
8	0.30206	0.0063821	0.36273	0.2025	GOBP_TRIGLYCERIDE_RICH_LIPOPROTEIN_PARTICLE_CLEARANCE	resint_LV Sphericity, ES	0.659243
28	0.24067	0.0095079	0.28904	0.20252	chr18q11	resint_LV Sphericity, ED	0.659243
84	0.093829	0.0064102	0.11269	0.20252	KIM_MYCN_AMPLIFICATION_TARGETS_UP	resint_LV Sphericity, ED	0.659243
31	0.15237	0.0063333	0.183	0.20253	HP_ABNORMAL_PANCREAS_SIZE	resint_LV Sphericity, ES	0.659243
7	0.35312	0.0069792	0.4241	0.20253	GOBP_REGULATION_OF_CARDIAC_MUSCLE_CELL_MEMBRANE_POTENTIAL	resint_LV Sphericity, ES	0.659243
22	0.17917	0.0062753	0.21521	0.20255	GOMF_STEROL_TRANSFER_ACTIVITY	resint_LV Sphericity, ED	0.659268
85	0.087476	0.0060115	0.10508	0.20257	CAATGCA_MIR33	resint_LV Sphericity, ED	0.659268
247	0.050373	0.0058742	0.060512	0.20258	HP_CEREBRAL_CORTICAL_ATROPHY	resint_LV Sphericity, ES	0.659268
189	0.056433	0.005766	0.067791	0.20258	GSE28726_NAIVE_VS_ACTIVATED_NKTCELL_DN	resint_LV Sphericity, ES	0.659268
45	0.11548	0.0057808	0.13873	0.2026	GGGATGC_MIR3245P	resint_LV Sphericity, ES	0.659268
34	0.15	0.0065289	0.18021	0.20261	BIOCARTA_NUCLEARRS_PATHWAY	resint_LV Sphericity, ES	0.659268
27	0.15081	0.0058505	0.18119	0.20262	GOBP_NEGATIVE_REGULATION_OF_FIBROBLAST_PROLIFERATION	resint_LV Sphericity, ED	0.659268
5	0.37217	0.006217	0.44714	0.20262	GOMF_GLIAL_CELL_DERIVED_NEUROTROPHIC_FACTOR_RECEPTOR_ACTIVITY	resint_LV Sphericity, ES	0.659268
130	0.070723	0.006003	0.084974	0.20263	LAKE_ADULT_KIDNEY_C7_PROXIMAL_TUBULE_EPITHELIAL_CELLS_S3	resint_LV Sphericity, ES	0.659268
15	0.18514	0.0053554	0.22247	0.20265	GOCC_EUKARYOTIC_TRANSLATION_INITIATION_FACTOR_3_COMPLEX	resint_LV Sphericity, ED	0.6593
35	0.14339	0.0063322	0.17233	0.20268	WP_HOSTPATHOGEN_INTERACTION_OF_HUMAN_CORONA_VIRUSES_MAPK_SIGNALING	resint_LV Sphericity, ED	0.659365
6	0.25189	0.0046093	0.30276	0.20271	GOBP_OXIDATIVE_DNA_DEMETHYLATION	resint_LV Sphericity, ED	0.659429
21	0.17813	0.0060953	0.21411	0.20273	HP_ABSENT_FACIAL_HAIR	resint_LV Sphericity, ED	0.659459
67	0.097423	0.0059471	0.11712	0.20275	MIR10397_5P	resint_LV Sphericity, ED	0.659459
64	0.10091	0.0060209	0.1213	0.20275	HP_ABNORMAL_CORTICAL_BONE_MORPHOLOGY	resint_LV Sphericity, ES	0.659459
43	0.13621	0.0066655	0.16376	0.20278	MIR4715_5P	resint_LV Sphericity, ES	0.659521
187	0.054273	0.0055162	0.065255	0.20279	GSE5455_EX_VIVO_VS_POST_24H_INCUBATION_MONOCYTES_FROM_TUMOR_BEARING_MOUSE_UP	resint_LV Sphericity, ED	0.659521
14	0.19623	0.0054836	0.23595	0.20281	HP_ABNORMALITY_OF_NAIL_COLOR	resint_LV Sphericity, ED	0.659521
15	0.2065	0.0059731	0.2483	0.20281	REACTOME_CELL_EXTRACELLULAR_MATRIX_INTERACTIONS	resint_LV Sphericity, ES	0.659521
127	0.071314	0.0059834	0.085762	0.20284	KEGG_TIGHT_JUNCTION	resint_LV Sphericity, ED	0.659585
55	0.10294	0.0056953	0.1238	0.20285	PPARA_TARGET_GENES	resint_LV Sphericity, ED	0.659585
111	0.075191	0.0059006	0.090446	0.2029	AGCYRWTTC_UNKNOWN	resint_LV Sphericity, ED	0.659713
10	0.29917	0.0070667	0.35989	0.20291	GOBP_BRANCHING_MORPHOGENESIS_OF_A_NERVE	resint_LV Sphericity, ES	0.659713
178	0.059367	0.0058885	0.071424	0.20294	GSE22886_CD8_VS_CD4_NAIVE_TCELL_DN	resint_LV Sphericity, ES	0.65974
185	0.056002	0.0056617	0.067376	0.20294	GSE2770_UNTREATED_VS_IL4_TREATED_ACT_CD4_TCELL_48H_DN	resint_LV Sphericity, ES	0.65974
170	0.055966	0.0054262	0.06734	0.20297	GSE2706_UNSTIM_VS_2H_LPS_DC_UP	resint_LV Sphericity, ES	0.65974
35	0.12964	0.0057248	0.156	0.20298	GOBP_MANNOSYLATION	resint_LV Sphericity, ES	0.65974
30	0.13831	0.0056556	0.16644	0.20299	GOBP_REGULATION_OF_FIBROBLAST_MIGRATION	resint_LV Sphericity, ED	0.65974
192	0.054812	0.0056442	0.065958	0.20299	GSE17721_POLYIC_VS_GARDIQUIMOD_4H_BMDC_DN	resint_LV Sphericity, ES	0.65974
41	0.12465	0.0059565	0.15	0.203	HP_LARGE_FOR_GESTATIONAL_AGE	resint_LV Sphericity, ED	0.65974
66	0.10242	0.0062055	0.12325	0.203	REACTOME_INTERLEUKIN_17_SIGNALING	resint_LV Sphericity, ES	0.65974
14	0.2168	0.0060585	0.26095	0.20305	GOBP_POSITIVE_REGULATION_OF_ACTIN_NUCLEATION	resint_LV Sphericity, ES	0.659869
159	0.05894	0.0055282	0.070957	0.20309	DARWICHE_PAPILLOMA_RISK_LOW_DN	resint_LV Sphericity, ED	0.659966
178	0.059913	0.0059426	0.072134	0.20311	GSE29949_CD8_POS_DC_SPLEEN_VS_MONOCYTE_BONE_MARROW_UP	resint_LV Sphericity, ED	0.659997
46	0.10767	0.0054491	0.12967	0.20319	JIANG_AGING_CEREBRAL_CORTEX_DN	resint_LV Sphericity, ED	0.660158
5	0.35403	0.0059139	0.42638	0.20319	HP_PERIPORTAL_FIBROSIS	resint_LV Sphericity, ED	0.660158
186	0.057308	0.0058092	0.06902	0.20319	GSE20366_TREG_VS_NAIVE_CD4_TCELL_HOMEOSTATIC_CONVERSION_UP	resint_LV Sphericity, ED	0.660158
110	0.081366	0.0063565	0.098007	0.20322	CHIARADONNA_NEOPLASTIC_TRANSFORMATION_CDC25_UP	resint_LV Sphericity, ED	0.660188
9	0.29358	0.006579	0.35364	0.20322	HP_BROAD_CLAVICLES	resint_LV Sphericity, ES	0.660188
17	0.18944	0.0058333	0.22823	0.20326	GOBP_REGULATION_OF_HISTONE_H3_K9_METHYLATION	resint_LV Sphericity, ES	0.660216
107	0.073164	0.0056377	0.088146	0.20327	HP_ABNORMAL_ENCHONDRAL_OSSIFICATION	resint_LV Sphericity, ED	0.660216
157	0.060824	0.0056693	0.073284	0.20328	GSE7348_UNSTIM_VS_TOLERIZED_AND_LPS_STIM_MACROPHAGE_UP	resint_LV Sphericity, ES	0.660216
18	0.18352	0.0058146	0.22113	0.20329	HP_ORAL_CAVITY_BLEEDING	resint_LV Sphericity, ED	0.660216
190	0.056365	0.0057741	0.067913	0.20329	GSE2826_XID_VS_BTK_KO_BCELL_UP	resint_LV Sphericity, ED	0.660216
19	0.19257	0.0062682	0.23203	0.20329	GOBP_NEURONAL_STEM_CELL_POPULATION_MAINTENANCE	resint_LV Sphericity, ES	0.660216
182	0.058946	0.0059114	0.071034	0.20332	GSE3982_EOSINOPHIL_VS_MAST_CELL_UP	resint_LV Sphericity, ED	0.660279
48	0.10414	0.0053838	0.1255	0.20333	GOBP_HISTONE_H3_K4_METHYLATION	resint_LV Sphericity, ED	0.660279
20	0.17985	0.0060062	0.21675	0.20334	GOBP_LINOLEIC_ACID_METABOLIC_PROCESS	resint_LV Sphericity, ED	0.660279
10	0.21913	0.005176	0.26413	0.20338	GOBP_RESPONSE_TO_SELENIUM_ION	resint_LV Sphericity, ED	0.660374
295	0.045119	0.0057423	0.054388	0.20339	GOMF_DNA_BINDING_TRANSCRIPTION_REPRESSOR_ACTIVITY	resint_LV Sphericity, ED	0.660374
184	0.058387	0.005887	0.070383	0.2034	GSE3920_UNTREATED_VS_IFNA_TREATED_FIBROBLAST_DN	resint_LV Sphericity, ES	0.660374
1050	0.028012	0.0065803	0.033772	0.20343	MEISSNER_BRAIN_HCP_WITH_H3K4ME3_AND_H3K27ME3	resint_LV Sphericity, ES	0.660436
13	0.22113	0.0059548	0.2666	0.20344	WP_NCRNAS_INVOLVED_IN_STAT3_SIGNALING_IN_HEPATOCELLULAR_CARCINOMA	resint_LV Sphericity, ES	0.660436
8	0.30388	0.0064204	0.36639	0.20345	GOBP_COBALAMIN_TRANSPORT	resint_LV Sphericity, ES	0.660436
53	0.11132	0.0060459	0.13423	0.20347	GOBP_DENDRITIC_SPINE_MORPHOGENESIS	resint_LV Sphericity, ES	0.660461
9	0.29532	0.006618	0.35613	0.20348	CONRAD_GERMLINE_STEM_CELL	resint_LV Sphericity, ES	0.660461
35	0.12791	0.0056484	0.15426	0.20351	DURANTE_ADULT_OLFACTORY_NEUROEPITHELIUM_UNSPECIFIED	resint_LV Sphericity, ES	0.660461
104	0.079724	0.006057	0.096156	0.20353	CHENG_IMPRINTED_BY_ESTRADIOL	resint_LV Sphericity, ED	0.660461
189	0.053578	0.0054743	0.064621	0.20353	GSE19888_CTRL_VS_A3R_INHIBITOR_TREATED_MAST_CELL_UP	resint_LV Sphericity, ED	0.660461
157	0.064192	0.0059833	0.077423	0.20353	GSE45365_BCELL_VS_CD8_TCELL_UP	resint_LV Sphericity, ES	0.660461
160	0.064128	0.0060336	0.077351	0.20354	KATSANOU_ELAVL1_TARGETS_UP	resint_LV Sphericity, ED	0.660461
28	0.14899	0.005886	0.17971	0.20354	HP_ARRHINENCEPHALY	resint_LV Sphericity, ES	0.660461
385	0.039106	0.0056711	0.047173	0.20356	MONNIER_POSTRADIATION_TUMOR_ESCAPE_UP	resint_LV Sphericity, ED	0.660461
49	0.12432	0.0064932	0.14996	0.20356	HP_DIABETES_INSIPIDUS	resint_LV Sphericity, ES	0.660461
177	0.059833	0.0059182	0.072188	0.2036	GSE37301_COMMON_LYMPHOID_PROGENITOR_VS_PRO_BCELL_UP	resint_LV Sphericity, ES	0.660557
46	0.11758	0.0059507	0.14186	0.20361	LIANG_SILENCED_BY_METHYLATION_2	resint_LV Sphericity, ED	0.660557
118	0.071804	0.0058086	0.086662	0.20368	MIR5088_3P	resint_LV Sphericity, ED	0.660748
164	0.059682	0.0056844	0.072034	0.20369	GSE4984_GALECTIN1_VS_LPS_STIM_DC_DN	resint_LV Sphericity, ES	0.660748
158	0.064176	0.0060005	0.077461	0.2037	GSE13547_2H_VS_12_H_ANTI_IGM_STIM_ZFX_KO_BCELL_UP	resint_LV Sphericity, ED	0.660748
44	0.11738	0.0058103	0.14168	0.20371	GCTGAGT_MIR5125P	resint_LV Sphericity, ES	0.660748
169	0.061698	0.0059645	0.074485	0.20375	GSE25088_CTRL_VS_IL4_AND_ROSIGLITAZONE_STIM_MACROPHAGE_UP	resint_LV Sphericity, ED	0.660811
109	0.065319	0.0050798	0.078858	0.20375	REACTOME_RESPIRATORY_ELECTRON_TRANSPORT_ATP_SYNTHESIS_BY_CHEMIOSMOTIC_COUPLING_AND_HEAT_PRODUCTION_BY_UNCOUPLING_PROTEINS	resint_LV Sphericity, ES	0.660811
13	0.22511	0.0060621	0.27178	0.20376	PID_TCR_RAS_PATHWAY	resint_LV Sphericity, ED	0.660811
8	0.266	0.00562	0.3212	0.2038	KIM_RESPONSE_TO_TSA_AND_DECITABINE_DN	resint_LV Sphericity, ED	0.660873
29	0.13359	0.0053708	0.16131	0.2038	OVSYANNIKOVA_PBMC_FLUARIX_AGE_55_64YO_RESPONDERS_VS_NONRESPONDERS_0DY_UP	resint_LV Sphericity, ES	0.660873
25	0.14831	0.0055369	0.1791	0.20381	GOBP_NEGATIVE_REGULATION_OF_LIPID_CATABOLIC_PROCESS	resint_LV Sphericity, ED	0.660873
394	0.039868	0.0058474	0.048147	0.20383	GOCC_CELL_LEADING_EDGE	resint_LV Sphericity, ED	0.660883
7	0.32566	0.0064364	0.3933	0.20384	GOMF_GUANYLATE_CYCLASE_REGULATOR_ACTIVITY	resint_LV Sphericity, ES	0.660883
19	0.16367	0.0053277	0.19768	0.20385	GOBP_SYNAPTIC_VESICLE_PRIMING	resint_LV Sphericity, ED	0.660883
22	0.18188	0.0063702	0.21968	0.20386	GOBP_NEGATIVE_REGULATION_OF_CARDIAC_MUSCLE_TISSUE_GROWTH	resint_LV Sphericity, ED	0.660883
120	0.066995	0.005465	0.080927	0.20389	GOBP_ENDOPLASMIC_RETICULUM_UNFOLDED_PROTEIN_RESPONSE	resint_LV Sphericity, ED	0.660883
5	0.38381	0.0064114	0.46365	0.2039	GOBP_NEURAL_PLATE_REGIONALIZATION	resint_LV Sphericity, ED	0.660883
14	0.2089	0.0058379	0.25241	0.20394	GOCC_PRC1_COMPLEX	resint_LV Sphericity, ED	0.660883
175	0.058178	0.0057222	0.070297	0.20395	MIR4478	resint_LV Sphericity, ED	0.660883
5	0.34803	0.0058138	0.42057	0.20397	GOBP_POSITIVE_REGULATION_OF_MICROTUBULE_BINDING	resint_LV Sphericity, ED	0.660883
56	0.10279	0.0057381	0.12421	0.20397	KOKKINAKIS_METHIONINE_DEPRIVATION_48HR_DN	resint_LV Sphericity, ED	0.660883
19	0.18987	0.0061804	0.22945	0.20399	WEST_ADRENOCORTICAL_TUMOR_MARKERS_DN	resint_LV Sphericity, ES	0.660883
264	0.051521	0.0062084	0.062262	0.20399	MIR892C_5P	resint_LV Sphericity, ES	0.660883
426	0.039233	0.0059779	0.047415	0.204	MIR300	resint_LV Sphericity, ED	0.660883
168	0.067057	0.0064635	0.081041	0.204	GSE9988_LPS_VS_CTRL_TREATED_MONOCYTE_UP	resint_LV Sphericity, ES	0.660883
57	0.1004	0.0056547	0.12136	0.20403	GOBP_NEGATIVE_REGULATION_OF_SIGNALING_RECEPTOR_ACTIVITY	resint_LV Sphericity, ED	0.660883
346	0.042668	0.0058725	0.051574	0.20403	HP_ABNORMAL_THROMBOCYTE_MORPHOLOGY	resint_LV Sphericity, ES	0.660883
8	0.28281	0.0059754	0.34184	0.20403	GOBP_REGULATION_OF_PLATELET_DERIVED_GROWTH_FACTOR_RECEPTOR_BETA_SIGNALING_PATHWAY	resint_LV Sphericity, ES	0.660883
27	0.16859	0.0065405	0.20379	0.20404	DESCARTES_FETAL_INTESTINE_LYMPHATIC_ENDOTHELIAL_CELLS	resint_LV Sphericity, ES	0.660883
8	0.26474	0.0055935	0.32004	0.20406	HP_MUSCLE_FIBER_TUBULAR_INCLUSIONS	resint_LV Sphericity, ED	0.660883
189	0.056573	0.0057803	0.068388	0.20406	GSE11961_MEMORY_BCELL_DAY40_VS_GERMINAL_CENTER_BCELL_DAY40_UP	resint_LV Sphericity, ED	0.660883
126	0.075218	0.0062863	0.09093	0.20406	GOBP_DIGESTION	resint_LV Sphericity, ED	0.660883
191	0.054113	0.0055578	0.065419	0.20407	GSE22229_RENAL_TRANSPLANT_IMMUNOSUPP_THERAPY_VS_HEALTHY_PBMC_UP	resint_LV Sphericity, ED	0.660883
67	0.096128	0.005868	0.11621	0.20407	YAATNANRNNNCAG_UNKNOWN	resint_LV Sphericity, ES	0.660883
183	0.055743	0.0056053	0.067389	0.20407	GSE29164_UNTREATED_VS_CD8_TCELL_AND_IL12_TREATED_MELANOMA_DAY3_UP	resint_LV Sphericity, ES	0.660883
5	0.28372	0.0047395	0.34301	0.20408	GOMF_SERINE_TYPE_CARBOXYPEPTIDASE_ACTIVITY	resint_LV Sphericity, ES	0.660883
191	0.05686	0.00584	0.068746	0.20409	GSE29164_DAY3_VS_DAY7_CD8_TCELL_AND_IL12_TREATED_MELANOMA_DN	resint_LV Sphericity, ED	0.660883
11	0.23949	0.0059328	0.28955	0.2041	OUELLET_OVARIAN_CANCER_INVASIVE_VS_LMP_DN	resint_LV Sphericity, ED	0.660883
4	0.40922	0.0061144	0.49478	0.2041	GOMF_3_BETA_HYDROXY_DELTA5_STEROID_DEHYDROGENASE_ACTIVITY	resint_LV Sphericity, ES	0.660883
400	0.042012	0.0062074	0.050805	0.20415	MIR548T_5P	resint_LV Sphericity, ED	0.660908
5	0.38552	0.00644	0.46621	0.20415	REACTOME_ACTIVATION_OF_NOXA_AND_TRANSLOCATION_TO_MITOCHONDRIA	resint_LV Sphericity, ES	0.660908
190	0.05874	0.0060174	0.071039	0.20416	GOLDRATH_NAIVE_VS_MEMORY_CD8_TCELL_UP	resint_LV Sphericity, ED	0.660908
157	0.060406	0.0056303	0.073055	0.20416	GOBP_CYTOSOLIC_TRANSPORT	resint_LV Sphericity, ED	0.660908
134	0.0739	0.0063677	0.089375	0.20416	CHIARADONNA_NEOPLASTIC_TRANSFORMATION_KRAS_DN	resint_LV Sphericity, ES	0.660908
91	0.084054	0.0059757	0.10166	0.20418	HP_ABNORMALITY_OF_THE_TARSAL_BONES	resint_LV Sphericity, ED	0.660908
8	0.31778	0.0067141	0.38436	0.20419	MULLIGAN_NTF3_SIGNALING_VIA_INSR_AND_IGF1R_DN	resint_LV Sphericity, ED	0.660908
14	0.21841	0.0061034	0.26417	0.20419	HP_INCREASED_SENSITIVITY_TO_IONIZING_RADIATION	resint_LV Sphericity, ED	0.660908
189	0.058361	0.005963	0.070592	0.2042	GSE17301_CTRL_VS_48H_ACD3_ACD28_IFNA5_STIM_CD8_TCELL_DN	resint_LV Sphericity, ES	0.660908
20	0.17627	0.0058868	0.21325	0.20423	REACTOME_INSERTION_OF_TAIL_ANCHORED_PROTEINS_INTO_THE_ENDOPLASMIC_RETICULUM_MEMBRANE	resint_LV Sphericity, ES	0.660971
190	0.059543	0.0060997	0.072038	0.20425	MIR6505_5P	resint_LV Sphericity, ES	0.661003
47	0.11585	0.0059264	0.14019	0.20429	MIR4540	resint_LV Sphericity, ED	0.661097
189	0.060657	0.0061976	0.073405	0.20431	GSE7852_TREG_VS_TCONV_FAT_UP	resint_LV Sphericity, ED	0.661097
67	0.10232	0.0062459	0.12383	0.20432	MODULE_120	resint_LV Sphericity, ES	0.661097
60	0.11627	0.0067179	0.14071	0.20432	GOBP_STRIATED_MUSCLE_CELL_PROLIFERATION	resint_LV Sphericity, ES	0.661097
144	0.06625	0.0059161	0.080188	0.20436	GOBP_POSITIVE_REGULATION_OF_CELL_GROWTH	resint_LV Sphericity, ES	0.661193
41	0.11796	0.005637	0.1428	0.20439	GOMF_SIGNALING_RECEPTOR_COMPLEX_ADAPTOR_ACTIVITY	resint_LV Sphericity, ES	0.661257
187	0.054478	0.005537	0.065954	0.20441	GSE21546_WT_VS_ELK1_KO_DP_THYMOCYTES_UP	resint_LV Sphericity, ED	0.661288
30	0.1624	0.0066405	0.19662	0.20442	MIR3117_3P	resint_LV Sphericity, ES	0.661288
79	0.089517	0.0059316	0.10839	0.20444	HP_CYANOSIS	resint_LV Sphericity, ED	0.661316
179	0.061087	0.0060759	0.073969	0.20445	MIR7157_3P	resint_LV Sphericity, ES	0.661316
88	0.086718	0.0060631	0.10501	0.20446	HP_RED_EYE	resint_LV Sphericity, ED	0.661316
196	0.052044	0.0054141	0.063028	0.20448	GSE17721_4H_VS_24H_POLYIC_BMDC_DN	resint_LV Sphericity, ES	0.661316
17	0.21399	0.0065893	0.25916	0.20448	CUI_DEVELOPING_HEART_LEFT_ATRIAL_CARDIOMYOCYTE	resint_LV Sphericity, ES	0.661316
60	0.10203	0.0058952	0.12358	0.20451	MIR675_3P	resint_LV Sphericity, ED	0.661346
279	0.050151	0.0062099	0.06074	0.20451	STK33_NOMO_UP	resint_LV Sphericity, ES	0.661346
160	0.058514	0.0055054	0.070899	0.2046	GSE15659_RESTING_VS_ACTIVATED_TREG_UP	resint_LV Sphericity, ED	0.661536
132	0.07287	0.0062322	0.088294	0.2046	MIR190B_3P	resint_LV Sphericity, ES	0.661536
195	0.054625	0.0056682	0.066185	0.2046	GSE41867_NAIVE_VS_DAY6_LCMV_EFFECTOR_CD8_TCELL_UP	resint_LV Sphericity, ES	0.661536
107	0.078786	0.0060709	0.09547	0.20462	MIR8082	resint_LV Sphericity, ED	0.661536
4	0.39795	0.005946	0.48223	0.20462	GOMF_3_BETA_HYDROXY_DELTA5_STEROID_DEHYDROGENASE_ACTIVITY	resint_LV Sphericity, ED	0.661536
186	0.057202	0.0057985	0.069322	0.20465	GSE5589_IL6_KO_VS_IL10_KO_LPS_STIM_MACROPHAGE_45MIN_UP	resint_LV Sphericity, ES	0.661562
189	0.055268	0.005647	0.066981	0.20466	GSE2770_UNTREATED_VS_ACT_CD4_TCELL_2H_UP	resint_LV Sphericity, ED	0.661562
194	0.058147	0.0060184	0.070474	0.20467	GSE2405_HEAT_KILLED_LYSATE_VS_LIVE_A_PHAGOCYTOPHILUM_STIM_NEUTROPHIL_24H_UP	resint_LV Sphericity, ED	0.661562
59	0.086796	0.0049731	0.1052	0.20469	MORF_FEN1	resint_LV Sphericity, ED	0.661562
739	0.031185	0.0062021	0.037801	0.2047	MIR5688	resint_LV Sphericity, ES	0.661562
129	0.070824	0.0059885	0.085849	0.2047	GARCIA_PINERES_PBMC_HPV_16_L1_VLP_AGE_18_25YO_STIMULATED_VS_UNSTIMULATED_0DY_VACCINATION_INDEPENDENT_DN	resint_LV Sphericity, ES	0.661562
6	0.39255	0.0071832	0.47584	0.2047	GOBP_CHORIO_ALLANTOIC_FUSION	resint_LV Sphericity, ES	0.661562
160	0.059108	0.0055613	0.071652	0.20471	GOBP_MITOCHONDRIAL_GENE_EXPRESSION	resint_LV Sphericity, ES	0.661562
4	0.3248	0.004853	0.39377	0.20474	HP_HYPERKETONEMIA	resint_LV Sphericity, ES	0.661624
81	0.092974	0.0062379	0.11273	0.20476	CHAF1A_TARGET_GENES	resint_LV Sphericity, ES	0.661624
7	0.24285	0.0047997	0.29444	0.20476	GOBP_MONOACYLGLYCEROL_CATABOLIC_PROCESS	resint_LV Sphericity, ES	0.661624
6	0.30645	0.0056075	0.37167	0.20483	HP_POPLITEAL_PTERYGIUM	resint_LV Sphericity, ED	0.661808
186	0.054462	0.0055208	0.066057	0.20484	GSE17721_CTRL_VS_CPG_6H_BMDC_UP	resint_LV Sphericity, ED	0.661808
32	0.13522	0.0057101	0.16401	0.20485	WP_OVERVIEW_OF_LEUKOCYTEINTRINSIC_HIPPO_PATHWAY_FUNCTIONS	resint_LV Sphericity, ED	0.661808
10	0.28989	0.0068473	0.35164	0.20487	GOCC_ASTER	resint_LV Sphericity, ED	0.661808
4	0.43987	0.0065724	0.53358	0.20487	HP_HYPERPIGMENTATION_OF_THE_FUNDUS	resint_LV Sphericity, ES	0.661808
1034	0.024736	0.005769	0.030009	0.20489	HP_ABNORMALITY_OF_THE_ABDOMINAL_ORGANS	resint_LV Sphericity, ES	0.661808
5	0.31463	0.0052557	0.3817	0.2049	GOBP_VERY_LONG_CHAIN_FATTY_ACID_CATABOLIC_PROCESS	resint_LV Sphericity, ES	0.661808
184	0.060951	0.0061456	0.073948	0.20491	GSE22935_24H_VS_48H_MBOVIS_BCG_STIM_MYD88_KO_MACROPHAGE_DN	resint_LV Sphericity, ES	0.661808
15	0.18682	0.0054038	0.22665	0.20491	KEGG_STEROID_BIOSYNTHESIS	resint_LV Sphericity, ES	0.661808
116	0.073297	0.0058792	0.08893	0.20492	MULLIGHAN_NPM1_MUTATED_SIGNATURE_1_DN	resint_LV Sphericity, ES	0.661808
192	0.058179	0.0059909	0.070591	0.20493	GSE4535_BM_DERIVED_DC_VS_FOLLICULAR_DC_UP	resint_LV Sphericity, ES	0.661808
30	0.12781	0.0052262	0.1551	0.20495	REACTOME_ACTIVATION_OF_THE_PRE_REPLICATIVE_COMPLEX	resint_LV Sphericity, ES	0.66184
12	0.21836	0.0056499	0.26501	0.20498	GOCC_ANCHORED_COMPONENT_OF_SYNAPTIC_VESICLE_MEMBRANE	resint_LV Sphericity, ES	0.661869
41	0.12819	0.0061256	0.15556	0.20498	REACTOME_RND2_GTPASE_CYCLE	resint_LV Sphericity, ES	0.661869
170	0.061613	0.0059737	0.074778	0.20499	GSE29618_PRE_VS_DAY7_POST_TIV_FLU_VACCINE_MONOCYTE_UP	resint_LV Sphericity, ES	0.661869
17	0.20724	0.0063814	0.25153	0.205	GOCC_ANCHORED_COMPONENT_OF_EXTERNAL_SIDE_OF_PLASMA_MEMBRANE	resint_LV Sphericity, ED	0.661869
85	0.085041	0.0058442	0.10323	0.20503	MIR634	resint_LV Sphericity, ED	0.661893
190	0.0553	0.005665	0.067127	0.20503	GSE3039_CD4_TCELL_VS_ALPHAALPHA_CD8_TCELL_DN	resint_LV Sphericity, ES	0.661893
177	0.056276	0.0055663	0.068317	0.20505	GSE2770_TGFB_AND_IL4_VS_TGFB_AND_IL12_TREATED_ACT_CD4_TCELL_48H_DN	resint_LV Sphericity, ED	0.661893
7	0.29481	0.0058266	0.35794	0.20508	HP_CYSTIC_RENAL_DYSPLASIA	resint_LV Sphericity, ES	0.661893
171	0.058476	0.005686	0.070999	0.20509	LASTOWSKA_NEUROBLASTOMA_COPY_NUMBER_UP	resint_LV Sphericity, ED	0.661893
188	0.056391	0.0057466	0.068469	0.20509	GSE14908_ATOPIC_VS_NONATOPIC_PATIENT_RESTING_CD4_TCELL_UP	resint_LV Sphericity, ED	0.661893
193	0.058222	0.0060107	0.070692	0.20509	GSE22935_UNSTIM_VS_24H_MBOVIS_BCG_STIM_MACROPHAGE_UP	resint_LV Sphericity, ES	0.661893
3	0.55167	0.0071387	0.66982	0.20509	HOEK_MYELOID_DENDRITIC_CELL_2011_2012_TIV_ADULT_3DY_UP	resint_LV Sphericity, ES	0.661893
5	0.33381	0.0055761	0.40532	0.2051	GOCC_MON1_CCZ1_COMPLEX	resint_LV Sphericity, ES	0.661893
188	0.058961	0.0060086	0.071601	0.20513	GSE22033_WT_VS_PPARG_KO_MEF_DN	resint_LV Sphericity, ED	0.661921
9	0.29776	0.0066726	0.3616	0.20513	GOBP_SERTOLI_CELL_DEVELOPMENT	resint_LV Sphericity, ED	0.661921
25	0.15933	0.0059483	0.19351	0.20515	GOBP_REGULATION_OF_ESTABLISHMENT_OR_MAINTENANCE_OF_CELL_POLARITY	resint_LV Sphericity, ES	0.661921
341	0.046739	0.0063871	0.056766	0.20516	MEISSNER_NPC_HCP_WITH_H3K4ME2_AND_H3K27ME3	resint_LV Sphericity, ED	0.661921
14	0.20996	0.0058675	0.25501	0.20516	GOBP_PHOSPHATIDYLCHOLINE_CATABOLIC_PROCESS	resint_LV Sphericity, ES	0.661921
131	0.06573	0.0056004	0.07985	0.20521	GSE14413_UNSTIM_VS_IFNB_STIM_RAW264_CELLS_UP	resint_LV Sphericity, ED	0.661982
34	0.14537	0.0063275	0.17661	0.20521	GOBP_BRAIN_MORPHOGENESIS	resint_LV Sphericity, ES	0.661982
42	0.12566	0.0060775	0.15265	0.20521	GOCC_CYCLIN_DEPENDENT_PROTEIN_KINASE_HOLOENZYME_COMPLEX	resint_LV Sphericity, ES	0.661982
41	0.12278	0.0058672	0.14916	0.20522	PID_THROMBIN_PAR1_PATHWAY	resint_LV Sphericity, ED	0.661982
31	0.13593	0.0056497	0.16516	0.20526	GCM_CSNK1D	resint_LV Sphericity, ES	0.662045
21	0.18698	0.0063983	0.22719	0.20526	REACTOME_INTRINSIC_PATHWAY_OF_FIBRIN_CLOT_FORMATION	resint_LV Sphericity, ES	0.662045
181	0.059315	0.0059322	0.072078	0.20528	GSE3982_CENT_MEMORY_CD4_TCELL_VS_TH2_UP	resint_LV Sphericity, ED	0.662076
54	0.12149	0.0066605	0.14767	0.20534	GOBP_EXPORT_ACROSS_PLASMA_MEMBRANE	resint_LV Sphericity, ED	0.662203
96	0.076389	0.0055772	0.09285	0.20534	REACTOME_INTERLEUKIN_1_SIGNALING	resint_LV Sphericity, ES	0.662203
113	0.071671	0.0056745	0.087118	0.20535	CREB3L2_TARGET_GENES	resint_LV Sphericity, ES	0.662203
7	0.22445	0.0044361	0.27287	0.20539	GOBP_U4_SNRNA_3_END_PROCESSING	resint_LV Sphericity, ES	0.662296
192	0.054389	0.0056006	0.066126	0.2054	GSE43955_1H_VS_60H_ACT_CD4_TCELL_UP	resint_LV Sphericity, ED	0.662296
194	0.055078	0.0057007	0.066967	0.20541	GSE21360_NAIVE_VS_QUATERNARY_MEMORY_CD8_TCELL_UP	resint_LV Sphericity, ED	0.662296
84	0.088669	0.0060577	0.10781	0.20542	GOBP_MODULATION_OF_PROCESS_OF_OTHER_ORGANISM_INVOLVED_IN_SYMBIOTIC_INTERACTION	resint_LV Sphericity, ES	0.662296
748	0.028735	0.005748	0.034942	0.20544	ZNF610_TARGET_GENES	resint_LV Sphericity, ED	0.662327
32	0.15305	0.0064632	0.18615	0.20548	GOBP_CALCIUM_DEPENDENT_CELL_CELL_ADHESION_VIA_PLASMA_MEMBRANE_CELL_ADHESION_MOLECULES	resint_LV Sphericity, ES	0.662422
81	0.082522	0.0055366	0.10037	0.20549	IVANOVSKA_MIR106B_TARGETS	resint_LV Sphericity, ES	0.662422
7	0.35135	0.0069442	0.42737	0.20551	HP_SMALL_THENAR_EMINENCE	resint_LV Sphericity, ES	0.662448
129	0.07358	0.0062216	0.089509	0.20553	SABATES_COLORECTAL_ADENOMA_UP	resint_LV Sphericity, ED	0.662448
191	0.055455	0.0056956	0.06746	0.20553	GSE24102_GRANULOCYSTIC_MDSC_VS_NEUTROPHIL_UP	resint_LV Sphericity, ES	0.662448
45	0.11961	0.0059873	0.14551	0.20554	HP_PLANTAR_HYPERKERATOSIS	resint_LV Sphericity, ED	0.662448
15	0.19442	0.0056238	0.23654	0.20556	HP_HYPOPROTEINEMIA	resint_LV Sphericity, ES	0.662448
190	0.055961	0.0057328	0.068088	0.20557	GSE4748_CTRL_VS_CYANOBACTERIUM_LPSLIKE_STIM_DC_1H_UP	resint_LV Sphericity, ED	0.662448
66	0.099825	0.0060482	0.12146	0.20557	DOANE_BREAST_CANCER_CLASSES_UP	resint_LV Sphericity, ED	0.662448
714	0.030597	0.0059856	0.037235	0.20563	ZNF7_TARGET_GENES	resint_LV Sphericity, ES	0.662607
189	0.059108	0.0060394	0.071938	0.20564	GSE26669_CD4_VS_CD8_TCELL_IN_MLR_UP	resint_LV Sphericity, ES	0.662607
674	0.032618	0.0062069	0.039706	0.20569	CREIGHTON_ENDOCRINE_THERAPY_RESISTANCE_3	resint_LV Sphericity, ES	0.662735
48	0.12314	0.0063659	0.14991	0.2057	GOBP_COLLAGEN_FIBRIL_ORGANIZATION	resint_LV Sphericity, ES	0.662735
8	0.24355	0.0051458	0.29661	0.20579	LOPEZ_MESOTHELIOMA_SURVIVAL_OVERALL_UP	resint_LV Sphericity, ED	0.662985
110	0.071274	0.0055681	0.086804	0.2058	TCTCTCC_MIR185	resint_LV Sphericity, ED	0.662985
49	0.10802	0.0056421	0.13157	0.20582	MADAN_DPPA4_TARGETS	resint_LV Sphericity, ED	0.662985
427	0.039425	0.006014	0.048025	0.20585	FULCHER_INFLAMMATORY_RESPONSE_LECTIN_VS_LPS_DN	resint_LV Sphericity, ES	0.662985
11	0.24504	0.0060703	0.2985	0.20586	FUJIWARA_PARK2_HEPATOCYTE_PROLIFERATION_UP	resint_LV Sphericity, ES	0.662985
86	0.085785	0.0059297	0.1045	0.20586	GOBP_REGULATION_OF_FATTY_ACID_METABOLIC_PROCESS	resint_LV Sphericity, ES	0.662985
8	0.30502	0.0064446	0.37158	0.20586	GOBP_AMINOGLYCOSIDE_ANTIBIOTIC_METABOLIC_PROCESS	resint_LV Sphericity, ES	0.662985
47	0.11068	0.0056621	0.13483	0.20586	ZHOU_TNF_SIGNALING_30MIN	resint_LV Sphericity, ES	0.662985
5	0.37377	0.0062437	0.45539	0.20589	GOMF_COA_TRANSFERASE_ACTIVITY	resint_LV Sphericity, ED	0.663044
51	0.11405	0.006077	0.13897	0.20591	HP_ABNORMAL_CORONARY_ARTERY_MORPHOLOGY	resint_LV Sphericity, ES	0.663044
444	0.037891	0.005891	0.046168	0.20591	HP_VASCULAR_SKIN_ABNORMALITY	resint_LV Sphericity, ES	0.663044
23	0.13061	0.0046773	0.15916	0.20593	GOBP_ATP_SYNTHESIS_COUPLED_PROTON_TRANSPORT	resint_LV Sphericity, ED	0.663044
59	0.10881	0.0062343	0.13259	0.20593	GOBP_POSITIVE_REGULATION_OF_INTERLEUKIN_1_PRODUCTION	resint_LV Sphericity, ES	0.663044
10	0.27131	0.0064085	0.33061	0.20594	HP_PANCREATIC_ENDOCRINE_TUMOR	resint_LV Sphericity, ES	0.663044
81	0.082576	0.0055402	0.10064	0.20598	HP_ABNORMALITY_OF_THE_PERIVENTRICULAR_WHITE_MATTER	resint_LV Sphericity, ED	0.663072
12	0.21929	0.0056739	0.26728	0.20598	MODULE_563	resint_LV Sphericity, ES	0.663072
20	0.18565	0.0061999	0.22627	0.20598	GOMF_PEPTIDE_HORMONE_RECEPTOR_BINDING	resint_LV Sphericity, ES	0.663072
9	0.25219	0.0056514	0.30738	0.20599	BIOCARTA_IFNA_PATHWAY	resint_LV Sphericity, ES	0.663072
192	0.054659	0.0056284	0.066637	0.20604	GSE8621_LPS_STIM_VS_LPS_PRIMED_AND_LPS_STIM_MACROPHAGE_UP	resint_LV Sphericity, ED	0.663199
326	0.041374	0.0055305	0.050443	0.20605	GOBP_METHYLATION	resint_LV Sphericity, ED	0.663199
19	0.1899	0.0061812	0.23156	0.20609	KIM_MYCL1_AMPLIFICATION_TARGETS_DN	resint_LV Sphericity, ES	0.663228
51	0.11801	0.0062877	0.1439	0.20609	GOCC_T_TUBULE	resint_LV Sphericity, ES	0.663228
173	0.055418	0.0054198	0.067578	0.2061	HP_ABNORMALITY_OF_COAGULATION	resint_LV Sphericity, ES	0.663228
174	0.061564	0.0060381	0.075074	0.2061	GSE42088_UNINF_VS_LEISHMANIA_INF_DC_8H_DN	resint_LV Sphericity, ES	0.663228
123	0.068591	0.0056642	0.083666	0.20617	HP_BULBOUS_NOSE	resint_LV Sphericity, ED	0.66342
163	0.061864	0.0058744	0.075472	0.2062	CREBP1_01	resint_LV Sphericity, ED	0.663434
35	0.13589	0.0060007	0.16578	0.2062	HP_URETHRAL_STENOSIS	resint_LV Sphericity, ES	0.663434
6	0.37377	0.0068395	0.456	0.20621	GOBP_GLOMERULAR_MESANGIAL_CELL_DIFFERENTIATION	resint_LV Sphericity, ES	0.663434
49	0.11417	0.0059632	0.1393	0.20622	MIR943	resint_LV Sphericity, ES	0.663434
7	0.27117	0.0053595	0.33087	0.20624	GOBP_POSTTRANSLATIONAL_PROTEIN_TARGETING_TO_MEMBRANE_TRANSLOCATION	resint_LV Sphericity, ED	0.663434
121	0.07358	0.006027	0.089786	0.20625	GSE2770_UNTREATED_VS_TGFB_AND_IL4_TREATED_ACT_CD4_TCELL_4H_DN	resint_LV Sphericity, ES	0.663434
111	0.072406	0.005682	0.088353	0.20625	REACTOME_RAB_REGULATION_OF_TRAFFICKING	resint_LV Sphericity, ES	0.663434
19	0.17162	0.0055862	0.20942	0.20627	MEINHOLD_OVARIAN_CANCER_LOW_GRADE_DN	resint_LV Sphericity, ED	0.663434
131	0.065385	0.005571	0.079794	0.20628	KAUFFMANN_DNA_REPLICATION_GENES	resint_LV Sphericity, ES	0.663434
435	0.038192	0.0058788	0.046612	0.2063	MARTENS_BOUND_BY_PML_RARA_FUSION	resint_LV Sphericity, ES	0.663434
12	0.22765	0.0058903	0.27786	0.20631	REACTOME_CARNITINE_METABOLISM	resint_LV Sphericity, ES	0.663434
83	0.081448	0.0055313	0.099417	0.20632	GOBP_RETROGRADE_TRANSPORT_ENDOSOME_TO_GOLGI	resint_LV Sphericity, ES	0.663434
6	0.3758	0.0068766	0.45872	0.20633	FAN_EMBRYONIC_CTX_IN_3_INTERNEURON	resint_LV Sphericity, ES	0.663434
25	0.16757	0.0062559	0.20455	0.20633	GOBP_CRANIAL_NERVE_MORPHOGENESIS	resint_LV Sphericity, ES	0.663434
181	0.05904	0.0059047	0.072069	0.20634	GSE21546_WT_VS_SAP1A_KO_DP_THYMOCYTES_UP	resint_LV Sphericity, ED	0.663434
8	0.30247	0.0063907	0.36926	0.20636	GAUTSCHI_SRC_SIGNALING	resint_LV Sphericity, ED	0.663434
25	0.14182	0.0052944	0.17313	0.20636	WILENSKY_RESPONSE_TO_DARAPLADIB	resint_LV Sphericity, ED	0.663434
48	0.11895	0.0061494	0.14522	0.20637	GOMF_PROTEIN_KINASE_A_BINDING	resint_LV Sphericity, ED	0.663434
186	0.059492	0.0060307	0.072632	0.20637	GSE22935_WT_VS_MYD88_KO_MACROPHAGE_48H_MBOVIS_BCG_STIM_DN	resint_LV Sphericity, ES	0.663434
37	0.13901	0.0063111	0.16976	0.20644	GENTILE_UV_RESPONSE_CLUSTER_D2	resint_LV Sphericity, ED	0.663622
35	0.12894	0.0056939	0.15747	0.20645	GOBP_POSITIVE_REGULATION_OF_DNA_REPLICATION	resint_LV Sphericity, ED	0.663622
4	0.35809	0.0053504	0.43735	0.20646	HP_INTERVERTEBRAL_SPACE_NARROWING	resint_LV Sphericity, ES	0.663622
6	0.32427	0.0059336	0.39605	0.20647	MIR4520_5P	resint_LV Sphericity, ED	0.663622
628	0.030691	0.005645	0.037487	0.20648	ZNF528_TARGET_GENES	resint_LV Sphericity, ED	0.663622
20	0.19417	0.0064845	0.23722	0.20653	HP_SINGLE_MEDIAN_MAXILLARY_INCISOR	resint_LV Sphericity, ES	0.663747
260	0.051267	0.0061315	0.062639	0.20655	HU_FETAL_RETINA_RPE	resint_LV Sphericity, ED	0.663747
83	0.085984	0.0058393	0.10506	0.20656	MIR4473	resint_LV Sphericity, ED	0.663747
182	0.060006	0.0060177	0.073318	0.20656	MIR212_3P	resint_LV Sphericity, ES	0.663747
113	0.069596	0.0055102	0.085058	0.20662	GGCNKCCATNK_UNKNOWN	resint_LV Sphericity, ED	0.663791
101	0.074595	0.0055854	0.091166	0.20662	GOCC_PIGMENT_GRANULE	resint_LV Sphericity, ED	0.663791
47	0.11547	0.005907	0.14113	0.20663	MIR550B_2_5P	resint_LV Sphericity, ES	0.663791
6	0.28699	0.0052515	0.35077	0.20663	HIPC_SIGNATURES_PROJECT_PBMC_TRIVALENT_INFLUENZA_VACCINE_HIGH_RESPONDERS_VS_LOW_RESPONDERS_YOUNGER_ADULTS_21_35_HIGH_RESPONDERS_0D_DOWN	resint_LV Sphericity, ES	0.663791
193	0.054488	0.0056253	0.066602	0.20665	GSE43863_TH1_VS_LY6C_LOW_CXCR5NEG_EFFECTOR_CD4_TCELL_DN	resint_LV Sphericity, ED	0.663791
7	0.23764	0.0046969	0.29049	0.20666	HP_RENAL_FANCONI_SYNDROME	resint_LV Sphericity, ES	0.663791
60	0.10343	0.0059758	0.12644	0.20668	HOWARD_NK_CELL_INACT_MONOV_INFLUENZA_A_INDONESIA_05_2005_H5N1_AGE_18_49YO_28DY_DN	resint_LV Sphericity, ED	0.663791
241	0.047912	0.0055199	0.058576	0.2067	USF_Q6	resint_LV Sphericity, ED	0.663791
187	0.053362	0.0054236	0.065238	0.2067	GSE14769_20MIN_VS_360MIN_LPS_BMDM_UP	resint_LV Sphericity, ED	0.663791
190	0.054322	0.0055649	0.066413	0.2067	GSE2770_IL12_ACT_VS_ACT_CD4_TCELL_48H_UP	resint_LV Sphericity, ED	0.663791
252	0.050979	0.0060039	0.062328	0.20671	MCBRYAN_PUBERTAL_BREAST_4_5WK_UP	resint_LV Sphericity, ED	0.663791
289	0.046579	0.0058685	0.056958	0.20674	MIR369_3P	resint_LV Sphericity, ED	0.663791
273	0.049941	0.0061181	0.06107	0.20675	LET_7A_2_3P	resint_LV Sphericity, ES	0.663791
273	0.049941	0.0061181	0.06107	0.20675	LET_7G_3P	resint_LV Sphericity, ES	0.663791
86	0.084582	0.0058465	0.10343	0.20675	MIR6892_5P	resint_LV Sphericity, ES	0.663791
184	0.055887	0.005635	0.068346	0.20677	GSE27786_LIN_NEG_VS_BCELL_DN	resint_LV Sphericity, ES	0.663791
6	0.28023	0.0051278	0.34272	0.20678	GOMF_CYTOCHROME_B5_REDUCTASE_ACTIVITY_ACTING_ON_NAD_P_H	resint_LV Sphericity, ED	0.663791
6	0.33108	0.0060583	0.40491	0.20678	GOMF_LACTATE_TRANSMEMBRANE_TRANSPORTER_ACTIVITY	resint_LV Sphericity, ED	0.663791
28	0.15918	0.0062883	0.19468	0.20679	BIOCARTA_NO1_PATHWAY	resint_LV Sphericity, ED	0.663791
146	0.065275	0.005869	0.079833	0.20679	GTGACTT_MIR224	resint_LV Sphericity, ES	0.663791
62	0.097813	0.0057445	0.11963	0.20679	HP_SKIN_TAGS	resint_LV Sphericity, ES	0.663791
45	0.1197	0.0059922	0.14642	0.20682	HP_ABSCESS	resint_LV Sphericity, ES	0.6638
167	0.061644	0.0059242	0.075407	0.20683	GOCC_COATED_VESICLE_MEMBRANE	resint_LV Sphericity, ED	0.6638
2	0.67899	0.0071741	0.83061	0.20684	GOBP_NEGATIVE_REGULATION_OF_FIBROBLAST_GROWTH_FACTOR_PRODUCTION	resint_LV Sphericity, ES	0.6638
16	0.22029	0.0065809	0.26951	0.20686	REACTOME_CGMP_EFFECTS	resint_LV Sphericity, ES	0.6638
26	0.16739	0.0063726	0.20482	0.2069	GOMF_LIGAND_GATED_CALCIUM_CHANNEL_ACTIVITY	resint_LV Sphericity, ED	0.6638
8	0.31777	0.0067139	0.38882	0.2069	HP_GANGLIONEUROMA	resint_LV Sphericity, ES	0.6638
27	0.14669	0.0056908	0.1795	0.2069	REACTOME_THE_ROLE_OF_NEF_IN_HIV_1_REPLICATION_AND_DISEASE_PATHOGENESIS	resint_LV Sphericity, ES	0.6638
15	0.20269	0.0058628	0.24802	0.20691	GOBP_NEGATIVE_REGULATION_OF_BONE_MINERALIZATION	resint_LV Sphericity, ES	0.6638
218	0.053535	0.0058698	0.065512	0.20692	MIR4303	resint_LV Sphericity, ED	0.6638
68	0.092353	0.0056793	0.11301	0.20692	HP_HOLOPROSENCEPHALY	resint_LV Sphericity, ES	0.6638
108	0.083599	0.0064717	0.1023	0.20692	REACTOME_OXIDATIVE_STRESS_INDUCED_SENESCENCE	resint_LV Sphericity, ES	0.6638
185	0.05839	0.0059032	0.071462	0.20695	GSE21670_STAT3_KO_VS_WT_CD4_TCELL_IL6_TREATED_UP	resint_LV Sphericity, ED	0.6638
58	0.10925	0.0062067	0.13372	0.20696	BUSSLINGER_GASTRIC_PREZYMOGENIC_CELLS	resint_LV Sphericity, ED	0.6638
478	0.038633	0.0062261	0.047285	0.20696	MIR200B_3P	resint_LV Sphericity, ES	0.6638
478	0.038633	0.0062261	0.047285	0.20696	MIR200C_3P	resint_LV Sphericity, ES	0.6638
17	0.22255	0.0068526	0.2724	0.20697	TONKS_TARGETS_OF_RUNX1_RUNX1T1_FUSION_ERYTHROCYTE_DN	resint_LV Sphericity, ED	0.6638
170	0.061567	0.0059692	0.075357	0.20697	GSE29617_CTRL_VS_DAY3_TIV_FLU_VACCINE_PBMC_2008_UP	resint_LV Sphericity, ES	0.6638
33	0.12509	0.0053642	0.15312	0.20698	GOBP_MISMATCH_REPAIR	resint_LV Sphericity, ED	0.6638
12	0.24821	0.0064222	0.30383	0.20699	GOBP_POSITIVE_REGULATION_OF_RENAL_SODIUM_EXCRETION	resint_LV Sphericity, ED	0.6638
9	0.2515	0.0056359	0.30788	0.207	MODULE_65	resint_LV Sphericity, ED	0.6638
52	0.11188	0.0060189	0.13696	0.20702	BUSSLINGER_GASTRIC_CHIEF_CELLS	resint_LV Sphericity, ES	0.6638
16	0.19743	0.005898	0.24172	0.20704	HP_PATCHY_ALOPECIA	resint_LV Sphericity, ED	0.6638
16	0.1983	0.0059239	0.24279	0.20704	HP_TRANSIENT_NEONATAL_DIABETES_MELLITUS	resint_LV Sphericity, ED	0.6638
24	0.16017	0.0058588	0.1961	0.20704	BIOCARTA_TFF_PATHWAY	resint_LV Sphericity, ED	0.6638
191	0.057014	0.0058558	0.06981	0.20705	GSE16385_MONOCYTE_VS_12H_IFNG_TNF_TREATED_MACROPHAGE_DN	resint_LV Sphericity, ES	0.6638
191	0.052671	0.0054097	0.064496	0.20707	GSE3982_NEUTROPHIL_VS_BCELL_DN	resint_LV Sphericity, ED	0.663823
5	0.33442	0.0055864	0.40952	0.20708	REACTOME_SARS_COV_1_GENOME_REPLICATION_AND_TRANSCRIPTION	resint_LV Sphericity, ED	0.663823
6	0.36835	0.0067403	0.45111	0.2071	HP_EEG_WITH_FOCAL_SPIKE_WAVES	resint_LV Sphericity, ED	0.663823
13	0.24387	0.0065673	0.29867	0.20711	GOBP_ADULT_HEART_DEVELOPMENT	resint_LV Sphericity, ED	0.663823
5	0.34159	0.0057062	0.41836	0.20711	GOBP_NEGATIVE_REGULATION_OF_TRANSCRIPTION_INITIATION_FROM_RNA_POLYMERASE_II_PROMOTER	resint_LV Sphericity, ED	0.663823
53	0.1049	0.0056973	0.12848	0.20713	GOBP_REGULATION_OF_OXIDATIVE_STRESS_INDUCED_CELL_DEATH	resint_LV Sphericity, ES	0.663823
98	0.079502	0.0058643	0.097379	0.20714	WP_WNT_SIGNALING_PATHWAY_AND_PLURIPOTENCY	resint_LV Sphericity, ED	0.663823
46	0.11242	0.0056895	0.13771	0.20715	MCCLUNG_DELTA_FOSB_TARGETS_8WK	resint_LV Sphericity, ED	0.663823
154	0.061901	0.0057148	0.075824	0.20715	GSE17974_IL4_AND_ANTI_IL12_VS_UNTREATED_1H_ACT_CD4_TCELL_UP	resint_LV Sphericity, ES	0.663823
891	0.025184	0.0054752	0.030853	0.20718	RCGCANGCGY_NRF1_Q6	resint_LV Sphericity, ED	0.663886
14	0.21274	0.0059452	0.26065	0.2072	HP_CORNEAL_SCARRING	resint_LV Sphericity, ED	0.663917
13	0.20604	0.0055485	0.25248	0.20724	HP_ELEVATED_TISSUE_NON_SPECIFIC_ALKALINE_PHOSPHATASE	resint_LV Sphericity, ES	0.663921
63	0.10934	0.0064729	0.134	0.20726	KEGG_VIRAL_MYOCARDITIS	resint_LV Sphericity, ES	0.663921
37	0.13297	0.0060368	0.16296	0.20728	GOMF_FATTY_ACID_BINDING	resint_LV Sphericity, ES	0.663921
170	0.057837	0.0056075	0.070889	0.20729	HP_BRACHYCEPHALY	resint_LV Sphericity, ED	0.663921
25	0.16678	0.0062263	0.20443	0.2073	NOJIMA_SFRP2_TARGETS_DN	resint_LV Sphericity, ED	0.663921
3	0.41541	0.0053754	0.50922	0.20732	GOBP_REGULATION_OF_HIGH_DENSITY_LIPOPROTEIN_PARTICLE_CLEARANCE	resint_LV Sphericity, ED	0.663921
67	0.08988	0.0054866	0.11019	0.20734	HP_MUSCLE_STIFFNESS	resint_LV Sphericity, ED	0.663921
4	0.33745	0.005042	0.41371	0.20735	HP_FIBULAR_BOWING	resint_LV Sphericity, ED	0.663921
24	0.15484	0.0056638	0.18983	0.20735	GOBP_INTERFERON_ALPHA_PRODUCTION	resint_LV Sphericity, ES	0.663921
7	0.29149	0.005761	0.35737	0.20736	GOMF_GUANYLATE_CYCLASE_ACTIVITY	resint_LV Sphericity, ES	0.663921
224	0.052306	0.0058124	0.064142	0.20741	MIR580_5P	resint_LV Sphericity, ED	0.663921
191	0.053211	0.0054652	0.065251	0.20741	GSE19825_NAIVE_VS_IL2RAHIGH_DAY3_EFF_CD8_TCELL_DN	resint_LV Sphericity, ES	0.663921
192	0.051741	0.005328	0.063455	0.20743	GSE17721_POLYIC_VS_GARDIQUIMOD_4H_BMDC_UP	resint_LV Sphericity, ED	0.663921
67	0.10098	0.0061644	0.12385	0.20743	ZHENG_CORD_BLOOD_C5_SIMILAR_TO_HSC_C6_PUTATIVE_ALTERED_METABOLIC_STATE	resint_LV Sphericity, ES	0.663921
190	0.055403	0.0056756	0.06795	0.20744	GSE17721_LPS_VS_GARDIQUIMOD_12H_BMDC_DN	resint_LV Sphericity, ES	0.663921
170	0.058926	0.0057132	0.072271	0.20744	GSE6259_33D1_POS_DC_VS_CD4_TCELL_DN	resint_LV Sphericity, ES	0.663921
38	0.12814	0.0058957	0.15716	0.20744	GOBP_POSITIVE_REGULATION_OF_PATTERN_RECOGNITION_RECEPTOR_SIGNALING_PATHWAY	resint_LV Sphericity, ES	0.663921
70	0.099289	0.0061947	0.12178	0.20744	MCLACHLAN_DENTAL_CARIES_DN	resint_LV Sphericity, ES	0.663921
8	0.27104	0.0057265	0.33243	0.20745	SAMOLS_TARGETS_OF_KHSV_MIRNAS_UP	resint_LV Sphericity, ED	0.663921
119	0.076288	0.0061972	0.093569	0.20745	GOMF_OXIDOREDUCTASE_ACTIVITY_ACTING_ON_CH_OH_GROUP_OF_DONORS	resint_LV Sphericity, ED	0.663921
5	0.39764	0.0066424	0.48772	0.20746	HP_EEG_WITH_IRREGULAR_GENERALIZED_SPIKE_AND_WAVE_COMPLEXES	resint_LV Sphericity, ES	0.663921
26	0.16192	0.0061644	0.19861	0.20747	BIOCARTA_EGF_PATHWAY	resint_LV Sphericity, ED	0.663921
179	0.05731	0.0057002	0.0703	0.20748	GSE15659_RESTING_TREG_VS_NONSUPPRESSIVE_TCELL_DN	resint_LV Sphericity, ED	0.663921
5	0.35992	0.0060123	0.4415	0.20748	GOBP_POSITIVE_REGULATION_OF_HEXOKINASE_ACTIVITY	resint_LV Sphericity, ED	0.663921
102	0.077373	0.0058219	0.094914	0.20749	MIR505_3P	resint_LV Sphericity, ED	0.663921
72	0.099162	0.0062741	0.12165	0.20749	MIR550A_3P	resint_LV Sphericity, ES	0.663921
6	0.31154	0.0057007	0.38217	0.20749	GOBP_REGULATION_OF_COLLAGEN_FIBRIL_ORGANIZATION	resint_LV Sphericity, ES	0.663921
123	0.075504	0.0062351	0.092626	0.2075	MIR216A_5P	resint_LV Sphericity, ES	0.663921
65	0.091748	0.0055167	0.11256	0.20751	GOBP_REGULATION_OF_MITOCHONDRIAL_MEMBRANE_POTENTIAL	resint_LV Sphericity, ED	0.663921
661	0.032573	0.0061406	0.039962	0.20751	MIR495_3P	resint_LV Sphericity, ES	0.663921
59	0.084179	0.0048231	0.10328	0.20754	MORF_ESPL1	resint_LV Sphericity, ED	0.663944
174	0.055338	0.0054275	0.067898	0.20754	NAKAYA_PLASMACYTOID_DENDRITIC_CELL_FLUARIX_FLUVIRIN_AGE_18_50YO_7DY_DN	resint_LV Sphericity, ES	0.663944
6	0.33393	0.0061105	0.40975	0.20755	HP_LARGE_PLACENTA	resint_LV Sphericity, ED	0.663944
55	0.10587	0.0058572	0.12991	0.20756	PID_FGF_PATHWAY	resint_LV Sphericity, ES	0.663944
459	0.03565	0.005633	0.04375	0.20758	MYOCD_TARGET_GENES	resint_LV Sphericity, ED	0.663944
19	0.16532	0.0053813	0.2029	0.2076	HEDENFALK_BREAST_CANCER_BRACX_DN	resint_LV Sphericity, ED	0.663944
48	0.12157	0.0062844	0.1492	0.2076	GOBP_LYMPHOCYTE_CHEMOTAXIS	resint_LV Sphericity, ED	0.663944
64	0.088631	0.0052883	0.10878	0.20761	HP_PARAPARESIS	resint_LV Sphericity, ED	0.663944
13	0.21909	0.0058999	0.2689	0.20761	MODULE_132	resint_LV Sphericity, ED	0.663944
23	0.15971	0.0057191	0.19606	0.20766	EVI1_06	resint_LV Sphericity, ED	0.664005
191	0.053458	0.0054905	0.065626	0.20766	GSE19401_PLN_VS_PEYERS_PATCH_FOLLICULAR_DC_DN	resint_LV Sphericity, ED	0.664005
613	0.030956	0.0056277	0.038001	0.20766	RODRIGUES_THYROID_CARCINOMA_POORLY_DIFFERENTIATED_UP	resint_LV Sphericity, ED	0.664005
19	0.15792	0.0051403	0.19388	0.20768	HP_DYSOSTOSIS_MULTIPLEX	resint_LV Sphericity, ES	0.664031
48	0.10617	0.0054885	0.13035	0.20769	MIR6777_3P	resint_LV Sphericity, ED	0.664031
90	0.084025	0.0059409	0.10317	0.2077	GOBP_INTERLEUKIN_1_BETA_PRODUCTION	resint_LV Sphericity, ES	0.664031
825	0.026944	0.0056476	0.033084	0.20771	GOBP_MEMBRANE_ORGANIZATION	resint_LV Sphericity, ED	0.664031
22	0.1808	0.0063321	0.222	0.20772	HP_DECREASED_LACRIMATION	resint_LV Sphericity, ED	0.664031
186	0.055202	0.0055958	0.067789	0.20773	GSE22140_HEALTHY_VS_ARTHRITIC_MOUSE_CD4_TCELL_DN	resint_LV Sphericity, ED	0.664031
185	0.052061	0.0052633	0.063945	0.20779	GSE24671_CTRL_VS_SENDAI_VIRUS_INFECTED_MOUSE_SPLENOCYTES_DN	resint_LV Sphericity, ED	0.66414
11	0.23437	0.005806	0.28787	0.20779	GOMF_NEUROTROPHIN_RECEPTOR_BINDING	resint_LV Sphericity, ED	0.66414
134	0.069768	0.0060117	0.085712	0.20783	GOBP_REGULATION_OF_PEPTIDYL_SERINE_PHOSPHORYLATION	resint_LV Sphericity, ES	0.66414
10	0.29976	0.0070805	0.36827	0.20784	GOBP_CELLULAR_RESPONSE_TO_BRAIN_DERIVED_NEUROTROPHIC_FACTOR_STIMULUS	resint_LV Sphericity, ES	0.66414
15	0.18457	0.0053387	0.22675	0.20784	MODULE_519	resint_LV Sphericity, ES	0.66414
43	0.12591	0.0061616	0.1547	0.20786	GOBP_MACROPHAGE_DIFFERENTIATION	resint_LV Sphericity, ES	0.66414
93	0.14388	0.01034	0.17679	0.20787	chr10q22	resint_LV Sphericity, ED	0.66414
242	0.051733	0.0059723	0.063566	0.20787	CREB_02	resint_LV Sphericity, ES	0.66414
39	0.12301	0.0057332	0.15115	0.20788	GOBP_POSITIVE_REGULATION_OF_INTERLEUKIN_12_PRODUCTION	resint_LV Sphericity, ED	0.66414
400	0.037803	0.0055855	0.04645	0.20788	GOBP_REGULATION_OF_SMALL_MOLECULE_METABOLIC_PROCESS	resint_LV Sphericity, ED	0.66414
33	0.12916	0.0055385	0.15873	0.20791	MIR6835_5P	resint_LV Sphericity, ED	0.66414
34	0.1508	0.0065635	0.18532	0.20791	DESCARTES_FETAL_INTESTINE_STROMAL_CELLS	resint_LV Sphericity, ES	0.66414
18	0.20391	0.0064606	0.25061	0.20793	GOBP_PIRNA_METABOLIC_PROCESS	resint_LV Sphericity, ES	0.66414
52	0.1069	0.0057512	0.13139	0.20795	MIKKELSEN_IPS_ICP_WITH_H3K27ME3	resint_LV Sphericity, ED	0.66414
68	0.099248	0.0061033	0.12199	0.20795	MIR3909	resint_LV Sphericity, ED	0.66414
191	0.055909	0.0057424	0.068721	0.20795	GSE17721_CTRL_VS_POLYIC_4H_BMDC_DN	resint_LV Sphericity, ES	0.66414
21	0.17183	0.0058798	0.2112	0.20795	WENG_POR_TARGETS_GLOBAL_DN	resint_LV Sphericity, ES	0.66414
21	0.17935	0.0061372	0.22046	0.20796	HP_DECREASED_PULMONARY_FUNCTION	resint_LV Sphericity, ED	0.66414
157	0.059729	0.0055672	0.073419	0.20796	GSE29614_CTRL_VS_DAY3_TIV_FLU_VACCINE_PBMC_UP	resint_LV Sphericity, ED	0.66414
182	0.059655	0.0059824	0.07333	0.20797	WIERENGA_STAT5A_TARGETS_DN	resint_LV Sphericity, ES	0.66414
15	0.22131	0.0064016	0.27207	0.20799	GOBP_MICROVILLUS_ASSEMBLY	resint_LV Sphericity, ED	0.664171
11	0.22466	0.0055656	0.27623	0.20802	HP_SHALLOW_ANTERIOR_CHAMBER	resint_LV Sphericity, ES	0.664201
23	0.15668	0.0056107	0.19264	0.20802	HP_LONG_FOOT	resint_LV Sphericity, ES	0.664201
6	0.28504	0.0052158	0.35051	0.20805	HP_BIFID_UTERUS	resint_LV Sphericity, ED	0.664264
6	0.34512	0.0063153	0.42444	0.20808	GOMF_EPINEPHRINE_BINDING	resint_LV Sphericity, ED	0.664326
20	0.19972	0.0066696	0.24563	0.20809	HP_SEVERE_INFECTION	resint_LV Sphericity, ES	0.664326
26	0.13966	0.0053171	0.17179	0.20812	GOBP_INOSITOL_PHOSPHATE_BIOSYNTHETIC_PROCESS	resint_LV Sphericity, ES	0.66435
51	0.11163	0.0059477	0.13731	0.20813	MIR6876_3P	resint_LV Sphericity, ED	0.66435
606	0.031405	0.0056778	0.038631	0.20813	TRAVAGLINI_LUNG_MESOTHELIAL_CELL	resint_LV Sphericity, ED	0.66435
61	0.099646	0.005805	0.12259	0.20816	JOHNSTONE_PARVB_TARGETS_1_DN	resint_LV Sphericity, ES	0.66435
16	0.17537	0.0052388	0.21576	0.20817	MODULE_240	resint_LV Sphericity, ED	0.66435
84	0.090454	0.0061796	0.11129	0.20817	MIR5693	resint_LV Sphericity, ES	0.66435
28	0.1506	0.0059495	0.18529	0.20818	HP_SPINAL_CORD_LESION	resint_LV Sphericity, ES	0.66435
6	0.29177	0.0053389	0.35897	0.20818	GOBP_SUGAR_MEDIATED_SIGNALING_PATHWAY	resint_LV Sphericity, ES	0.66435
193	0.054313	0.0056072	0.06684	0.20823	GSE19923_WT_VS_HEB_AND_E2A_KO_DP_THYMOCYTE_DN	resint_LV Sphericity, ED	0.664405
6	0.38165	0.0069837	0.46967	0.20823	GOMF_P_TYPE_TRANSMEMBRANE_TRANSPORTER_ACTIVITY	resint_LV Sphericity, ES	0.664405
6	0.35973	0.0065827	0.44273	0.20825	GOMF_ALPHA_ADRENERGIC_RECEPTOR_ACTIVITY	resint_LV Sphericity, ES	0.664405
92	0.079341	0.0056714	0.097651	0.20826	GUO_TARGETS_OF_IRS1_AND_IRS2	resint_LV Sphericity, ED	0.664405
9	0.2529	0.0056674	0.31128	0.20827	GOCC_SEMAPHORIN_RECEPTOR_COMPLEX	resint_LV Sphericity, ED	0.664405
8	0.29712	0.0062777	0.3657	0.20827	VANLOO_SP3_TARGETS_UP	resint_LV Sphericity, ES	0.664405
6	0.3474	0.006357	0.4276	0.20827	WP_LNCRNAMEDIATED_MECHANISMS_OF_THERAPEUTIC_RESISTANCE	resint_LV Sphericity, ES	0.664405
9	0.28061	0.0062882	0.34542	0.20829	GOMF_VOLTAGE_GATED_CHLORIDE_CHANNEL_ACTIVITY	resint_LV Sphericity, ED	0.664405
707	0.030329	0.0059053	0.037333	0.20829	GOBP_POSITIVE_REGULATION_OF_HYDROLASE_ACTIVITY	resint_LV Sphericity, ES	0.664405
183	0.053796	0.0054095	0.066231	0.20833	GSE360_L_MAJOR_VS_B_MALAYI_HIGH_DOSE_MAC_DN	resint_LV Sphericity, ES	0.664424
185	0.053393	0.005398	0.065739	0.20834	GSE17721_CTRL_VS_LPS_12H_BMDC_UP	resint_LV Sphericity, ES	0.664424
12	0.22637	0.0058569	0.27871	0.20835	GOBP_LIPID_GLYCOSYLATION	resint_LV Sphericity, ES	0.664424
44	0.11579	0.0057316	0.14257	0.20835	PID_HNF3B_PATHWAY	resint_LV Sphericity, ES	0.664424
7	0.2965	0.0058602	0.36511	0.20838	REACTOME_HIGHLY_SODIUM_PERMEABLE_POSTSYNAPTIC_ACETYLCHOLINE_NICOTINIC_RECEPTORS	resint_LV Sphericity, ES	0.664424
838	0.026301	0.0055539	0.032388	0.20839	TRAVAGLINI_LUNG_PROLIFERATING_BASAL_CELL	resint_LV Sphericity, ES	0.664424
23	0.1483	0.0053107	0.18264	0.2084	GOMF_WW_DOMAIN_BINDING	resint_LV Sphericity, ED	0.664424
185	0.055479	0.0056089	0.068327	0.20841	GSE5542_IFNA_VS_IFNA_AND_IFNG_TREATED_EPITHELIAL_CELLS_24H_UP	resint_LV Sphericity, ED	0.664424
6	0.31197	0.0057086	0.38423	0.20842	HP_UVEAL_ECTROPION	resint_LV Sphericity, ES	0.664424
185	0.055843	0.0056457	0.068777	0.20842	GSE411_100MIN_VS_400MIN_IL6_STIM_MACROPHAGE_UP	resint_LV Sphericity, ES	0.664424
37	0.10942	0.0049678	0.13477	0.20843	GOBP_TRNA_METHYLATION	resint_LV Sphericity, ED	0.664424
13	0.21963	0.0059146	0.27051	0.20843	GOCC_SPANNING_COMPONENT_OF_PLASMA_MEMBRANE	resint_LV Sphericity, ED	0.664424
31	0.14807	0.0061544	0.18238	0.20843	FOXD3_TARGET_GENES	resint_LV Sphericity, ES	0.664424
18	0.19031	0.0060296	0.23443	0.20846	GOBP_DEFINITIVE_HEMOPOIESIS	resint_LV Sphericity, ED	0.66448
7	0.25235	0.0049876	0.31088	0.20847	GOBP_LATE_ENDOSOME_TO_LYSOSOME_TRANSPORT	resint_LV Sphericity, ED	0.66448
38	0.13254	0.0060983	0.1633	0.2085	HALLMARK_PANCREAS_BETA_CELLS	resint_LV Sphericity, ED	0.66448
526	0.033318	0.005625	0.04105	0.2085	REACTOME_CELL_CYCLE_MITOTIC	resint_LV Sphericity, ES	0.66448
19	0.17896	0.0058252	0.22049	0.20851	ROY_WOUND_BLOOD_VESSEL_DN	resint_LV Sphericity, ES	0.66448
89	0.082877	0.0058273	0.10211	0.20851	MIR4493	resint_LV Sphericity, ES	0.66448
115	0.13566	0.010835	0.16716	0.20853	chr1p13	resint_LV Sphericity, ED	0.66448
188	0.053273	0.0054289	0.065644	0.20853	GSE21360_PRIMARY_VS_TERTIARY_MEMORY_CD8_TCELL_UP	resint_LV Sphericity, ES	0.66448
6	0.24026	0.0043964	0.29607	0.20855	HP_FACIAL_CAPILLARY_HEMANGIOMA	resint_LV Sphericity, ES	0.664511
191	0.055669	0.0057176	0.068608	0.20857	GSE17721_CTRL_VS_GARDIQUIMOD_0.5H_BMDC_UP	resint_LV Sphericity, ES	0.664542
184	0.054065	0.0054512	0.066641	0.20861	GSE41978_WT_VS_ID2_KO_AND_BIM_KO_KLRG1_LOW_EFFECTOR_CD8_TCELL_UP	resint_LV Sphericity, ED	0.664569
13	0.20034	0.005395	0.24696	0.20862	HAHTOLA_MYCOSIS_FUNGOIDES_DN	resint_LV Sphericity, ES	0.664569
56	0.11559	0.0064527	0.14248	0.20862	HP_ABNORMAL_T_CELL_MORPHOLOGY	resint_LV Sphericity, ES	0.664569
185	0.055792	0.0056406	0.068777	0.20863	HALLMARK_GLYCOLYSIS	resint_LV Sphericity, ED	0.664569
9	0.28081	0.0062926	0.34616	0.20863	KUMAMOTO_RESPONSE_TO_NUTLIN_3A_UP	resint_LV Sphericity, ED	0.664569
197	0.054841	0.0057194	0.067613	0.20866	GSE23505_IL6_IL1_VS_IL6_IL1_IL23_TREATED_CD4_TCELL_DN	resint_LV Sphericity, ED	0.664599
4	0.45732	0.006833	0.56383	0.20866	GOBP_NEGATIVE_REGULATION_OF_CARDIAC_MUSCLE_CONTRACTION	resint_LV Sphericity, ED	0.664599
97	0.081406	0.0059742	0.10039	0.20872	MIR3129_3P	resint_LV Sphericity, ED	0.664622
26	0.13966	0.0053171	0.17223	0.20872	HP_HYPOPLASTIC_LABIA_MINORA	resint_LV Sphericity, ED	0.664622
155	0.061597	0.005705	0.075962	0.20872	HP_HIGHLY_ARCHED_EYEBROW	resint_LV Sphericity, ES	0.664622
8	0.27233	0.0057539	0.33586	0.20873	GOBP_RELAXATION_OF_SMOOTH_MUSCLE	resint_LV Sphericity, ES	0.664622
8	0.27202	0.0057472	0.33547	0.20873	REACTOME_RUNX3_REGULATES_YAP1_MEDIATED_TRANSCRIPTION	resint_LV Sphericity, ES	0.664622
192	0.052352	0.0053909	0.064567	0.20874	GSE9988_ANTI_TREM1_AND_LPS_VS_CTRL_TREATED_MONOCYTES_DN	resint_LV Sphericity, ES	0.664622
49	0.11016	0.0057535	0.13587	0.20875	GOMF_CARBON_CARBON_LYASE_ACTIVITY	resint_LV Sphericity, ED	0.664622
85	0.081806	0.0056218	0.1009	0.20876	HALLMARK_PROTEIN_SECRETION	resint_LV Sphericity, ED	0.664622
125	0.068098	0.0056687	0.083993	0.20876	GSE9946_MATURE_STIMULATORY_VS_PROSTAGLANDINE2_TREATED_MATURE_DC_UP	resint_LV Sphericity, ES	0.664622
64	0.095493	0.0056977	0.1178	0.20878	MODULE_308	resint_LV Sphericity, ED	0.664652
57	0.095933	0.0054029	0.11835	0.2088	GOBP_INTRINSIC_APOPTOTIC_SIGNALING_PATHWAY_IN_RESPONSE_TO_ENDOPLASMIC_RETICULUM_STRESS	resint_LV Sphericity, ES	0.664682
1285	0.022892	0.0059073	0.028242	0.20881	REACTOME_RNA_POLYMERASE_II_TRANSCRIPTION	resint_LV Sphericity, ES	0.664682
46	0.11702	0.0059226	0.14439	0.20884	HP_POOR_FINE_MOTOR_COORDINATION	resint_LV Sphericity, ES	0.664745
702	0.0331	0.0064229	0.040846	0.20887	NABA_MATRISOME_ASSOCIATED	resint_LV Sphericity, ES	0.664752
149	0.062685	0.0056932	0.077361	0.20889	GSE40274_CTRL_VS_FOXP3_AND_SATB1_TRANSDUCED_ACTIVATED_CD4_TCELL_DN	resint_LV Sphericity, ED	0.664752
228	0.050451	0.0056555	0.062261	0.20889	GOBP_ENDOSOMAL_TRANSPORT	resint_LV Sphericity, ES	0.664752
98	0.079431	0.005859	0.098039	0.20892	MIR6081	resint_LV Sphericity, ED	0.664752
250	0.048016	0.0056328	0.059264	0.20892	LMO2COM_01	resint_LV Sphericity, ED	0.664752
367	0.038394	0.005439	0.047395	0.20895	NAKAYA_MYELOID_DENDRITIC_CELL_FLUARIX_FLUVIRIN_AGE_18_50YO_7DY_UP	resint_LV Sphericity, ED	0.664752
62	0.098966	0.0058123	0.12217	0.20896	GOBP_POSITIVE_REGULATION_OF_INTERFERON_GAMMA_PRODUCTION	resint_LV Sphericity, ED	0.664752
15	0.20243	0.0058555	0.24992	0.20897	HP_DEFORMED_SELLA_TURCICA	resint_LV Sphericity, ES	0.664752
13	0.19648	0.0052911	0.24257	0.20898	GOBP_LYSOSOMAL_PROTEIN_CATABOLIC_PROCESS	resint_LV Sphericity, ED	0.664752
72	0.086555	0.0054765	0.10687	0.20899	PID_AVB3_INTEGRIN_PATHWAY	resint_LV Sphericity, ED	0.664752
8	0.27309	0.0057698	0.33719	0.20901	GOBP_MULTINUCLEAR_OSTEOCLAST_DIFFERENTIATION	resint_LV Sphericity, ES	0.664752
134	0.06456	0.0055629	0.07972	0.20902	GSE12963_UNINF_VS_ENV_AND_NEF_DEFICIENT_HIV1_INF_CD4_TCELL_DN	resint_LV Sphericity, ED	0.664752
217	0.054081	0.0059162	0.066781	0.20903	CTTTGCA_MIR527	resint_LV Sphericity, ED	0.664752
6	0.29461	0.005391	0.3638	0.20903	GOBP_REGULATION_OF_SKELETAL_MUSCLE_TISSUE_GROWTH	resint_LV Sphericity, ED	0.664752
38	0.13582	0.0062488	0.16772	0.20904	BALDWIN_PRKCI_TARGETS_UP	resint_LV Sphericity, ED	0.664752
47	0.12789	0.0065421	0.15794	0.20906	GOMF_G_PROTEIN_COUPLED_AMINE_RECEPTOR_ACTIVITY	resint_LV Sphericity, ES	0.664752
36	0.11075	0.0049599	0.13678	0.20907	HP_BRISK_REFLEXES	resint_LV Sphericity, ED	0.664752
94	0.078361	0.0056616	0.09678	0.20907	BUSSLINGER_GASTRIC_METALLOTHIONEIN_CELLS	resint_LV Sphericity, ES	0.664752
4	0.36566	0.0054636	0.45161	0.20907	GOCC_EQUATORIAL_MICROTUBULE_ORGANIZING_CENTER	resint_LV Sphericity, ES	0.664752
147	0.062795	0.0056652	0.077559	0.20908	GSE9509_10MIN_VS_30MIN_LPS_AND_IL10_STIM_IL10_KO_MACROPHAGE_DN	resint_LV Sphericity, ED	0.664752
67	0.10058	0.0061398	0.12423	0.20908	MIR4296	resint_LV Sphericity, ES	0.664752
191	0.055867	0.005738	0.069002	0.20908	GSE18893_CTRL_VS_TNF_TREATED_TCONV_2H_UP	resint_LV Sphericity, ES	0.664752
8	0.27656	0.0058431	0.34158	0.20908	GOBP_IMMATURE_T_CELL_PROLIFERATION_IN_THYMUS	resint_LV Sphericity, ES	0.664752
126	0.069981	0.0058485	0.086437	0.20909	HP_ABNORMAL_CONJUNCTIVA_MORPHOLOGY	resint_LV Sphericity, ES	0.664752
17	0.17043	0.0052478	0.21052	0.2091	GOBP_REGULATION_OF_CYSTEINE_TYPE_ENDOPEPTIDASE_ACTIVITY_INVOLVED_IN_APOPTOTIC_SIGNALING_PATHWAY	resint_LV Sphericity, ED	0.664752
5	0.35305	0.0058977	0.43614	0.20912	GOMF_NAD_P_PLUS_PROTEIN_ARGININE_ADP_RIBOSYLTRANSFERASE_ACTIVITY	resint_LV Sphericity, ED	0.664783
79	0.088743	0.0058804	0.10965	0.20916	GOBP_REGULATION_OF_REACTIVE_OXYGEN_SPECIES_BIOSYNTHETIC_PROCESS	resint_LV Sphericity, ES	0.664804
39	0.11157	0.0052001	0.13785	0.20917	MIR6808_3P	resint_LV Sphericity, ED	0.664804
665	0.030963	0.0058541	0.038261	0.20918	GOBP_REGULATION_OF_PROTEOLYSIS	resint_LV Sphericity, ES	0.664804
8	0.2853	0.0060279	0.35255	0.20919	GOBP_REGULATION_OF_TRANSLATION_INITIATION_IN_RESPONSE_TO_ENDOPLASMIC_RETICULUM_STRESS	resint_LV Sphericity, ED	0.664804
193	0.057685	0.0059553	0.071281	0.20919	GSE7831_1H_VS_4H_INFLUENZA_STIM_PDC_DN	resint_LV Sphericity, ES	0.664804
13	0.21121	0.0056879	0.26099	0.20919	GOCC_TRICARBOXYLIC_ACID_CYCLE_ENZYME_COMPLEX	resint_LV Sphericity, ES	0.664804
188	0.056779	0.0057862	0.07017	0.20922	GSE2770_UNTREATED_VS_IL12_TREATED_ACT_CD4_TCELL_6H_DN	resint_LV Sphericity, ED	0.664804
10	0.20416	0.0048225	0.25231	0.20922	HP_LONG_PENIS	resint_LV Sphericity, ES	0.664804
153	0.063967	0.0058864	0.079062	0.20924	GOBP_TISSUE_REMODELING	resint_LV Sphericity, ED	0.664804
30	0.14204	0.0058079	0.17556	0.20924	HP_VARICOSE_VEINS	resint_LV Sphericity, ES	0.664804
115	0.068838	0.0054979	0.085081	0.20924	HP_CHRONIC_KIDNEY_DISEASE	resint_LV Sphericity, ES	0.664804
142	0.06591	0.005845	0.081496	0.20933	CCCAGAG_MIR326	resint_LV Sphericity, ES	0.665023
95	0.077361	0.0056188	0.095657	0.20934	ZHENG_CORD_BLOOD_C9_GRANULOCYTE_MACROPHAGE_PROGENITOR	resint_LV Sphericity, ES	0.665023
18	0.21046	0.0066681	0.26024	0.20934	GOBP_POSITIVE_REGULATION_OF_KERATINOCYTE_DIFFERENTIATION	resint_LV Sphericity, ES	0.665023
14	0.20979	0.0058627	0.25948	0.20941	HP_ASCENDING_TUBULAR_AORTA_ANEURYSM	resint_LV Sphericity, ED	0.665163
191	0.052529	0.0053951	0.064971	0.20941	GSE22601_DOUBLE_NEGATIVE_VS_CD4_SINGLE_POSITIVE_THYMOCYTE_DN	resint_LV Sphericity, ES	0.665163
127	0.068536	0.0057503	0.084776	0.20942	MIR4314	resint_LV Sphericity, ED	0.665163
259	0.04707	0.0056188	0.058223	0.20943	PEA3_Q6	resint_LV Sphericity, ED	0.665163
382	0.041912	0.0060549	0.051847	0.20944	PEDRIOLI_MIR31_TARGETS_DN	resint_LV Sphericity, ES	0.665163
13	0.24231	0.0065252	0.29977	0.20946	INAMURA_LUNG_CANCER_SCC_DN	resint_LV Sphericity, ES	0.665163
7	0.25009	0.0049428	0.30939	0.20946	HP_INTRAMUSCULAR_HEMATOMA	resint_LV Sphericity, ES	0.665163
63	0.093347	0.0055261	0.11549	0.20948	MIR5196_3P	resint_LV Sphericity, ED	0.665163
192	0.054989	0.0056624	0.068039	0.20949	GSE30971_2H_VS_4H_LPS_STIM_MACROPHAGE_WBP7_KO_UP	resint_LV Sphericity, ED	0.665163
8	0.25324	0.0053506	0.31334	0.20949	GOBP_TACHYKININ_RECEPTOR_SIGNALING_PATHWAY	resint_LV Sphericity, ED	0.665163
19	0.15734	0.0051215	0.1947	0.20951	GOCC_EXON_EXON_JUNCTION_COMPLEX	resint_LV Sphericity, ED	0.665163
894	0.025808	0.0056199	0.031938	0.20953	ZNF282_TARGET_GENES	resint_LV Sphericity, ED	0.665163
132	0.069813	0.0059708	0.086394	0.20953	ALCALAY_AML_BY_NPM1_LOCALIZATION_UP	resint_LV Sphericity, ES	0.665163
18	0.18246	0.0057809	0.22579	0.20953	GOCC_PROTEIN_PHOSPHATASE_TYPE_2A_COMPLEX	resint_LV Sphericity, ES	0.665163
33	0.12197	0.0052304	0.15096	0.20955	GOCC_COP9_SIGNALOSOME	resint_LV Sphericity, ED	0.665163
6	0.31148	0.0056996	0.38553	0.20957	HP_CHOROIDEREMIA	resint_LV Sphericity, ES	0.665163
178	0.058719	0.0058242	0.072682	0.20958	GSE22886_CD4_TCELL_VS_BCELL_NAIVE_DN	resint_LV Sphericity, ED	0.665163
12	0.26564	0.0068731	0.3288	0.20958	GOBP_RESPONSE_TO_INTERLEUKIN_15	resint_LV Sphericity, ES	0.665163
15	0.17596	0.0050897	0.2178	0.20958	GOCC_DNA_HELICASE_COMPLEX	resint_LV Sphericity, ES	0.665163
179	0.05406	0.0053769	0.06693	0.20964	GSE14000_4H_VS_16H_LPS_DC_DN	resint_LV Sphericity, ES	0.66532
14	0.1895	0.0052956	0.23465	0.20967	GOMF_FMN_BINDING	resint_LV Sphericity, ED	0.665325
8	0.28318	0.005983	0.35067	0.20968	GOCC_TORC1_COMPLEX	resint_LV Sphericity, ED	0.665325
534	0.033228	0.005651	0.041149	0.20969	GOBP_ESTABLISHMENT_OF_PROTEIN_LOCALIZATION_TO_ORGANELLE	resint_LV Sphericity, ES	0.665325
147	0.070484	0.0063588	0.08729	0.2097	LAKE_ADULT_KIDNEY_C24_ENDOTHELIAL_CELLS_AEA_AND_DVR	resint_LV Sphericity, ES	0.665325
30	0.13992	0.0057214	0.17329	0.20971	BIOCARTA_AGR_PATHWAY	resint_LV Sphericity, ES	0.665325
6	0.27506	0.0050332	0.34068	0.20973	HP_RETINAL_EXUDATE	resint_LV Sphericity, ED	0.665325
384	0.040786	0.0059073	0.050517	0.20973	THUM_SYSTOLIC_HEART_FAILURE_UP	resint_LV Sphericity, ES	0.665325
70	0.096867	0.0060435	0.11999	0.20975	MIR3161	resint_LV Sphericity, ED	0.665325
8	0.3131	0.0066152	0.38785	0.20976	BIOCARTA_NPP1_PATHWAY	resint_LV Sphericity, ED	0.665325
155	0.060057	0.0055623	0.074394	0.20976	MIR4709_3P	resint_LV Sphericity, ED	0.665325
7	0.29242	0.0057795	0.36223	0.20976	REACTOME_DEFECTS_IN_BIOTIN_BTN_METABOLISM	resint_LV Sphericity, ED	0.665325
757	0.028727	0.0057792	0.035587	0.20977	GOBP_MULTICELLULAR_ORGANISM_REPRODUCTION	resint_LV Sphericity, ES	0.665325
195	0.054543	0.0056598	0.067577	0.2098	GSE1925_3H_VS_24H_IFNG_STIM_IFNG_PRIMED_MACROPHAGE_UP	resint_LV Sphericity, ES	0.665325
527	0.034451	0.0058215	0.042682	0.2098	IVANOVA_HEMATOPOIESIS_STEM_CELL_AND_PROGENITOR	resint_LV Sphericity, ES	0.665325
30	0.15096	0.0061726	0.18703	0.2098	REACTOME_NEGATIVE_REGULATION_OF_FGFR4_SIGNALING	resint_LV Sphericity, ES	0.665325
78	0.081997	0.005399	0.1016	0.20982	MORF_EIF4E	resint_LV Sphericity, ED	0.665325
13	0.18994	0.0051149	0.23535	0.20983	REACTOME_PROCESSIVE_SYNTHESIS_ON_THE_LAGGING_STRAND	resint_LV Sphericity, ED	0.665325
239	0.051776	0.0059405	0.064158	0.20984	AAAYWAACM_HFH4_01	resint_LV Sphericity, ED	0.665325
186	0.058605	0.0059408	0.07262	0.20984	GSE18148_CBFB_KO_VS_WT_TREG_DN	resint_LV Sphericity, ES	0.665325
144	0.060904	0.0054387	0.075473	0.20985	GOBP_REGULATION_OF_MITOCHONDRION_ORGANIZATION	resint_LV Sphericity, ED	0.665325
5	0.39458	0.0065914	0.48902	0.20987	GOBP_SMOOTHENED_SIGNALING_PATHWAY_INVOLVED_IN_REGULATION_OF_CEREBELLAR_GRANULE_CELL_PRECURSOR_CELL_PROLIFERATION	resint_LV Sphericity, ES	0.665325
34	0.1364	0.0059369	0.16906	0.2099	WP_THE_INFLUENCE_OF_LAMINOPATHIES_ON_WNT_SIGNALING	resint_LV Sphericity, ED	0.665325
189	0.05688	0.0058117	0.070503	0.2099	GSE4142_NAIVE_VS_GC_BCELL_UP	resint_LV Sphericity, ED	0.665325
9	0.26262	0.0058851	0.32551	0.2099	GOMF_DYSTROGLYCAN_BINDING	resint_LV Sphericity, ED	0.665325
16	0.21539	0.0064343	0.26698	0.20991	RUAN_RESPONSE_TO_TNF_TROGLITAZONE_UP	resint_LV Sphericity, ES	0.665325
52	0.10839	0.0058312	0.13435	0.20992	HP_ABNORMAL_NASOLACRIMAL_SYSTEM_MORPHOLOGY	resint_LV Sphericity, ES	0.665325
12	0.17642	0.0045648	0.21869	0.20992	GOBP_ER_ASSOCIATED_MISFOLDED_PROTEIN_CATABOLIC_PROCESS	resint_LV Sphericity, ES	0.665325
5	0.29912	0.0049967	0.37085	0.20997	GOBP_CHEMOKINE_C_X_C_MOTIF_LIGAND_1_PRODUCTION	resint_LV Sphericity, ES	0.66545
58	0.10365	0.0058883	0.12852	0.20999	LINDSTEDT_DENDRITIC_CELL_MATURATION_A	resint_LV Sphericity, ES	0.665477
136	0.069405	0.0060245	0.086063	0.21	GOBP_REGULATION_OF_EPITHELIAL_CELL_DIFFERENTIATION	resint_LV Sphericity, ES	0.665477
27	0.14302	0.0055482	0.17736	0.21002	HP_ABNORMAL_CIRCULATING_CREATININE_CONCENTRATION	resint_LV Sphericity, ED	0.665477
28	0.16118	0.0063675	0.1999	0.21003	GOMF_PROTEIN_LIPID_COMPLEX_BINDING	resint_LV Sphericity, ED	0.665477
15	0.19533	0.0056499	0.24224	0.21003	GOBP_N_TERMINAL_PROTEIN_AMINO_ACID_ACETYLATION	resint_LV Sphericity, ES	0.665477
32	0.13236	0.0055893	0.16416	0.21005	GOMF_PEPTIDE_TRANSMEMBRANE_TRANSPORTER_ACTIVITY	resint_LV Sphericity, ED	0.665496
131	0.070946	0.0060448	0.087996	0.21006	HP_EARLY_ONSET_OF_SEXUAL_MATURATION	resint_LV Sphericity, ES	0.665496
182	0.0554	0.0055558	0.068716	0.21007	GSE3982_CTRL_VS_IGE_STIM_MAST_CELL_DN	resint_LV Sphericity, ES	0.665496
133	0.068094	0.0058456	0.084478	0.21011	MIR1321	resint_LV Sphericity, ED	0.665496
187	0.056033	0.0056951	0.069516	0.21011	GSE35685_CD34POS_CD38NEG_VS_CD34POS_CD10POS_BONE_MARROW_UP	resint_LV Sphericity, ED	0.665496
46	0.11002	0.0055682	0.1365	0.21012	GOMF_CYCLIN_DEPENDENT_PROTEIN_SERINE_THREONINE_KINASE_REGULATOR_ACTIVITY	resint_LV Sphericity, ED	0.665496
31	0.14012	0.0058239	0.17385	0.21013	CREIGHTON_AKT1_SIGNALING_VIA_MTOR_UP	resint_LV Sphericity, ED	0.665496
63	0.09326	0.005521	0.11571	0.21014	FONTAINE_FOLLICULAR_THYROID_ADENOMA_DN	resint_LV Sphericity, ED	0.665496
110	0.077875	0.0060838	0.096625	0.21014	FIGUEROA_AML_METHYLATION_CLUSTER_7_UP	resint_LV Sphericity, ES	0.665496
14	0.21346	0.0059653	0.26487	0.21015	REACTOME_DCC_MEDIATED_ATTRACTIVE_SIGNALING	resint_LV Sphericity, ED	0.665496
20	0.20171	0.0067361	0.25029	0.21016	MOROSETTI_FACIOSCAPULOHUMERAL_MUSCULAR_DISTROPHY_UP	resint_LV Sphericity, ED	0.665496
193	0.054528	0.0056294	0.067663	0.21016	GSE45881_CXCR6HI_VS_CXCR1LO_COLONIC_LAMINA_PROPRIA_DN	resint_LV Sphericity, ES	0.665496
25	0.15932	0.0059477	0.19773	0.2102	GOBP_REGULATION_OF_TELOMERE_CAPPING	resint_LV Sphericity, ED	0.665556
114	0.070694	0.0056216	0.087739	0.2102	HP_NEVUS	resint_LV Sphericity, ES	0.665556
7	0.24439	0.0048302	0.30334	0.21022	HP_INCREASED_MEGAKARYOCYTE_COUNT	resint_LV Sphericity, ED	0.665556
20	0.186	0.0062115	0.23087	0.21022	GOBP_ACTIN_FILAMENT_BASED_TRANSPORT	resint_LV Sphericity, ED	0.665556
42	0.12692	0.0061383	0.15755	0.21025	GOBP_REGULATION_OF_MYELINATION	resint_LV Sphericity, ES	0.665618
36	0.12505	0.0056002	0.15524	0.21027	HP_INCREASED_MEAN_CORPUSCULAR_VOLUME	resint_LV Sphericity, ED	0.665648
203	0.059134	0.0062593	0.073417	0.21029	TAATAAT_MIR126	resint_LV Sphericity, ES	0.665675
175	0.057614	0.0056667	0.071539	0.21031	GSE11864_CSF1_VS_CSF1_IFNG_PAM3CYS_IN_MAC_UP	resint_LV Sphericity, ES	0.665675
182	0.056513	0.0056674	0.07017	0.21031	GSE22140_GERMFREE_VS_SPF_ARTHRITIC_MOUSE_CD4_TCELL_DN	resint_LV Sphericity, ES	0.665675
13	0.23864	0.0064264	0.29633	0.21032	HARALAMBIEVA_PBMC_M_M_R_II_AGE_11_22YO_VACCINATED_VS_UNVACCINATED_LOW_ANTIBODY_RESPONDERS_TO_TREATMENT_7YR_UP	resint_LV Sphericity, ED	0.665675
186	0.055859	0.0056624	0.069366	0.21033	GSE24726_WT_VS_E2_2_KO_PDC_UP	resint_LV Sphericity, ED	0.665675
21	0.14654	0.0050147	0.182	0.21036	HP_SINUS_TACHYCARDIA	resint_LV Sphericity, ED	0.665737
8	0.27682	0.0058487	0.34387	0.21041	HP_SCARRING_ALOPECIA_OF_SCALP	resint_LV Sphericity, ES	0.665863
17	0.17782	0.0054754	0.22091	0.21043	GOBP_VITAMIN_BIOSYNTHETIC_PROCESS	resint_LV Sphericity, ES	0.665891
7	0.26554	0.0052483	0.32991	0.21044	MIR4497	resint_LV Sphericity, ES	0.665891
17	0.19491	0.0060017	0.24216	0.21045	GOCC_SPANNING_COMPONENT_OF_MEMBRANE	resint_LV Sphericity, ED	0.665891
5	0.2708	0.0045237	0.3365	0.21048	MIR662	resint_LV Sphericity, ED	0.665918
174	0.057919	0.0056805	0.07197	0.21048	GSE1791_CTRL_VS_NEUROMEDINU_IN_T_CELL_LINE_3H_DN	resint_LV Sphericity, ES	0.665918
6	0.35162	0.0064341	0.43693	0.21049	GOBP_ECTOPIC_GERM_CELL_PROGRAMMED_CELL_DEATH	resint_LV Sphericity, ES	0.665918
11	0.23862	0.0059112	0.29653	0.2105	GOBP_DISTAL_TUBULE_DEVELOPMENT	resint_LV Sphericity, ES	0.665918
36	0.14553	0.0065174	0.18085	0.21051	GNF2_MMP11	resint_LV Sphericity, ES	0.665918
5	0.38156	0.0063739	0.47421	0.21053	GOBP_LENS_FIBER_CELL_MORPHOGENESIS	resint_LV Sphericity, ES	0.665943
32	0.14516	0.0061297	0.18042	0.21054	TSAI_RESPONSE_TO_RADIATION_THERAPY	resint_LV Sphericity, ED	0.665943
17	0.19789	0.0060934	0.24598	0.21056	MATTHEWS_SKIN_CARCINOGENESIS_VIA_JUN	resint_LV Sphericity, ES	0.665943
11	0.23267	0.0057639	0.28922	0.21057	REACTOME_SIGNALING_BY_FGFR4_IN_DISEASE	resint_LV Sphericity, ES	0.665943
183	0.055677	0.0055987	0.069215	0.21058	GSE22025_TGFB1_VS_TGFB1_AND_PROGESTERONE_TREATED_CD4_TCELL_UP	resint_LV Sphericity, ED	0.665943
190	0.056837	0.0058224	0.070655	0.21058	GSE28726_NAIVE_VS_ACTIVATED_CD4_TCELL_UP	resint_LV Sphericity, ES	0.665943
32	0.13254	0.005597	0.16478	0.21061	GOCC_FILAMENTOUS_ACTIN	resint_LV Sphericity, ED	0.666005
5	0.32589	0.0054439	0.40524	0.21065	GOBP_UMP_CATABOLIC_PROCESS	resint_LV Sphericity, ES	0.666095
13	0.21448	0.0057759	0.26673	0.21067	GOBP_REGULATION_OF_CGMP_MEDIATED_SIGNALING	resint_LV Sphericity, ED	0.666095
21	0.15211	0.0052052	0.18917	0.21067	MIR6789_5P	resint_LV Sphericity, ES	0.666095
29	0.15087	0.0060655	0.18763	0.21068	REACTOME_RUNX2_REGULATES_BONE_DEVELOPMENT	resint_LV Sphericity, ES	0.666095
4	0.45024	0.0067273	0.55997	0.21069	GOMF_INHIBIN_BINDING	resint_LV Sphericity, ES	0.666095
178	0.056754	0.0056293	0.070598	0.21073	GSE29949_MICROGLIA_VS_DC_BRAIN_DN	resint_LV Sphericity, ED	0.666147
191	0.054935	0.0056422	0.068335	0.21073	GSE17721_LPS_VS_PAM3CSK4_8H_BMDC_UP	resint_LV Sphericity, ES	0.666147
21	0.16561	0.0056669	0.20601	0.21074	GOBP_POSITIVE_REGULATION_OF_CHOLESTEROL_EFFLUX	resint_LV Sphericity, ED	0.666147
12	0.24274	0.0062807	0.30198	0.21075	GOBP_HAIR_FOLLICLE_MATURATION	resint_LV Sphericity, ES	0.666147
73	0.088762	0.0056548	0.11043	0.21076	MIR6874_3P	resint_LV Sphericity, ED	0.666147
42	0.12364	0.0059797	0.15382	0.21077	HP_PAPILLEDEMA	resint_LV Sphericity, ES	0.666147
9	0.2003	0.0044887	0.24922	0.21078	GOCC_GEMINI_OF_COILED_BODIES	resint_LV Sphericity, ED	0.666147
503	0.034193	0.0056488	0.042545	0.21079	GOBP_ANION_TRANSMEMBRANE_TRANSPORT	resint_LV Sphericity, ED	0.666147
16	0.19253	0.0057516	0.23957	0.2108	VETTER_TARGETS_OF_PRKCA_AND_ETS1_DN	resint_LV Sphericity, ED	0.666147
39	0.12736	0.0059364	0.15849	0.21082	PID_INTEGRIN3_PATHWAY	resint_LV Sphericity, ED	0.666147
31	0.13901	0.005778	0.17299	0.21082	REACTOME_TRANSCRIPTIONAL_REGULATION_BY_E2F6	resint_LV Sphericity, ED	0.666147
5	0.3698	0.0061774	0.46021	0.21084	GOMF_TYPE_5_METABOTROPIC_GLUTAMATE_RECEPTOR_BINDING	resint_LV Sphericity, ES	0.666177
19	0.19057	0.0062032	0.23721	0.21088	HP_VITREORETINOPATHY	resint_LV Sphericity, ES	0.666197
191	0.054218	0.0055687	0.067495	0.21091	GSE17186_BLOOD_VS_CORD_BLOOD_NAIVE_BCELL_UP	resint_LV Sphericity, ED	0.666197
72	0.10149	0.0064212	0.12634	0.21091	WP_REGULATORY_CIRCUITS_OF_THE_STAT3_SIGNALING_PATHWAY	resint_LV Sphericity, ES	0.666197
33	0.13387	0.0057407	0.16666	0.21092	ALONSO_METASTASIS_EMT_UP	resint_LV Sphericity, ES	0.666197
34	0.128	0.0055712	0.15936	0.21093	GOBP_AMINE_BIOSYNTHETIC_PROCESS	resint_LV Sphericity, ED	0.666197
52	0.11323	0.006092	0.14097	0.21093	GOBP_CELLULAR_RESPONSE_TO_CAMP	resint_LV Sphericity, ES	0.666197
7	0.27889	0.005512	0.34723	0.21094	HP_IMPAIRED_THERMAL_SENSITIVITY	resint_LV Sphericity, ES	0.666197
180	0.05764	0.0057488	0.071765	0.21094	GSE23114_PERITONEAL_CAVITY_B1A_BCELL_VS_SPLEEN_BCELL_IN_SLE2C1_MOUSE_DN	resint_LV Sphericity, ES	0.666197
10	0.2987	0.0070556	0.37192	0.21095	REACTOME_POU5F1_OCT4_SOX2_NANOG_REPRESS_GENES_RELATED_TO_DIFFERENTIATION	resint_LV Sphericity, ED	0.666197
344	0.043934	0.0060296	0.054704	0.21096	MIR3606_3P	resint_LV Sphericity, ES	0.666197
70	0.092196	0.0057521	0.1148	0.21096	HP_SANDAL_GAP	resint_LV Sphericity, ES	0.666197
26	0.1658	0.006312	0.20646	0.21098	HP_ESOPHAGEAL_VARIX	resint_LV Sphericity, ED	0.666228
181	0.055757	0.0055763	0.06944	0.21101	HP_ABNORMALITY_OF_THE_BASAL_GANGLIA	resint_LV Sphericity, ED	0.666285
283	0.045211	0.0056376	0.056309	0.21102	GOCC_NUCLEAR_MEMBRANE	resint_LV Sphericity, ES	0.666285
143	0.063009	0.0056072	0.078479	0.21103	HP_DEMENTIA	resint_LV Sphericity, ES	0.666285
5	0.36956	0.0061735	0.46033	0.21105	HP_RETINAL_PERFORATION	resint_LV Sphericity, ES	0.666285
404	0.038169	0.0056672	0.047545	0.21105	SHEN_SMARCA2_TARGETS_UP	resint_LV Sphericity, ES	0.666285
19	0.19258	0.0062688	0.23993	0.21109	HP_ABNORMAL_MORPHOLOGY_OF_THE_OLFACTORY_BULB	resint_LV Sphericity, ES	0.666341
17	0.19716	0.0060709	0.24566	0.21111	HP_DEPRESSED_NASAL_TIP	resint_LV Sphericity, ED	0.666341
249	0.047758	0.0055914	0.059506	0.21112	EFC_Q6	resint_LV Sphericity, ED	0.666341
14	0.23939	0.0066899	0.29828	0.21112	REACTOME_PHASE_2_PLATEAU_PHASE	resint_LV Sphericity, ED	0.666341
66	0.096577	0.0058514	0.12034	0.21113	LEE_METASTASIS_AND_ALTERNATIVE_SPLICING_UP	resint_LV Sphericity, ED	0.666341
14	0.20813	0.0058162	0.25933	0.21113	BIOCARTA_TRKA_PATHWAY	resint_LV Sphericity, ES	0.666341
28	0.12375	0.0048889	0.15421	0.21114	REACTOME_G1_S_SPECIFIC_TRANSCRIPTION	resint_LV Sphericity, ES	0.666341
111	0.071654	0.005623	0.089302	0.21117	REACTOME_RUNX1_REGULATES_TRANSCRIPTION_OF_GENES_INVOLVED_IN_DIFFERENTIATION_OF_HSCS	resint_LV Sphericity, ED	0.666393
62	0.09564	0.0056169	0.11921	0.2112	DESCARTES_MAIN_FETAL_ADRENOCORTICAL_CELLS	resint_LV Sphericity, ED	0.666393
254	0.043945	0.0051956	0.054774	0.2112	GOBP_NUCLEAR_CHROMOSOME_SEGREGATION	resint_LV Sphericity, ED	0.666393
258	0.051637	0.0061523	0.064363	0.2112	GOBP_REGULATION_OF_CELLULAR_RESPONSE_TO_GROWTH_FACTOR_STIMULUS	resint_LV Sphericity, ES	0.666393
233	0.04856	0.0055021	0.060535	0.21123	MYB_Q6	resint_LV Sphericity, ED	0.666393
49	0.10251	0.005354	0.12779	0.21124	GOBP_NEGATIVE_REGULATION_OF_LIPID_BIOSYNTHETIC_PROCESS	resint_LV Sphericity, ED	0.666393
24	0.14956	0.0054706	0.18645	0.21125	REACTOME_SYNTHESIS_OF_IP3_AND_IP4_IN_THE_CYTOSOL	resint_LV Sphericity, ES	0.666393
14	0.1802	0.0050359	0.22468	0.21127	GOMF_MISMATCHED_DNA_BINDING	resint_LV Sphericity, ES	0.666393
14	0.19378	0.0054152	0.24162	0.21128	MEISSNER_ES_ICP_WITH_H3K4ME3_AND_H3K27ME3	resint_LV Sphericity, ED	0.666393
5	0.37811	0.0063163	0.47146	0.21128	GOBP_POSITIVE_REGULATION_OF_3_UTR_MEDIATED_MRNA_STABILIZATION	resint_LV Sphericity, ED	0.666393
5	0.37833	0.00632	0.47175	0.21129	HP_ASYMMETRY_OF_SPINAL_FACET_JOINTS	resint_LV Sphericity, ED	0.666393
192	0.054758	0.0056386	0.068283	0.2113	GSE2770_TGFB_AND_IL4_VS_IL12_TREATED_ACT_CD4_TCELL_6H_UP	resint_LV Sphericity, ES	0.666393
29	0.14899	0.0059898	0.1858	0.21132	LANG_MYB_FAMILY_TARGETS	resint_LV Sphericity, ES	0.666393
179	0.057215	0.0056908	0.071353	0.21132	GSE17301_IFNA2_VS_IFNA5_STIM_ACD3_ACD28_ACT_CD8_TCELL_DN	resint_LV Sphericity, ES	0.666393
83	0.083056	0.0056405	0.10358	0.21133	MODULE_204	resint_LV Sphericity, ES	0.666393
43	0.12159	0.0059501	0.15164	0.21134	FIGUEROA_AML_METHYLATION_CLUSTER_5_DN	resint_LV Sphericity, ED	0.666393
7	0.34027	0.0067252	0.42443	0.21137	GOBP_RESPONSE_TO_CELL_CYCLE_CHECKPOINT_SIGNALING	resint_LV Sphericity, ES	0.666393
7	0.28525	0.0056377	0.35582	0.21138	HP_IRREGULAR_FEMORAL_EPIPHYSIS	resint_LV Sphericity, ED	0.666393
108	0.0715	0.0055351	0.08919	0.21138	HP_AGANGLIONIC_MEGACOLON	resint_LV Sphericity, ES	0.666393
14	0.22569	0.0063069	0.28154	0.21139	GOBP_PURINE_CONTAINING_COMPOUND_SALVAGE	resint_LV Sphericity, ES	0.666393
10	0.27699	0.0065428	0.34555	0.2114	YAMANAKA_GLIOBLASTOMA_SURVIVAL_UP	resint_LV Sphericity, ED	0.666393
10	0.21686	0.0051223	0.27057	0.21144	GOCC_TIM23_MITOCHONDRIAL_IMPORT_INNER_MEMBRANE_TRANSLOCASE_COMPLEX	resint_LV Sphericity, ES	0.666393
65	0.084638	0.0050892	0.10561	0.21144	MORF_CUL1	resint_LV Sphericity, ES	0.666393
6	0.33719	0.0061701	0.42074	0.21145	GOBP_POLYPHOSPHATE_METABOLIC_PROCESS	resint_LV Sphericity, ED	0.666393
125	0.072996	0.0060764	0.091094	0.21148	HALLMARK_COAGULATION	resint_LV Sphericity, ES	0.666393
47	0.12449	0.0063685	0.15537	0.21149	HUANG_FOXA2_TARGETS_UP	resint_LV Sphericity, ED	0.666393
7	0.3418	0.0067555	0.42657	0.21149	GOBP_MEMBRANOUS_SEPTUM_MORPHOGENESIS	resint_LV Sphericity, ED	0.666393
55	0.11613	0.0064249	0.14493	0.21149	GOBP_RETINA_MORPHOGENESIS_IN_CAMERA_TYPE_EYE	resint_LV Sphericity, ES	0.666393
1385	0.021063	0.0056259	0.026288	0.2115	IRF9_TARGET_GENES	resint_LV Sphericity, ED	0.666393
5	0.3843	0.0064196	0.47963	0.2115	GOBP_BRANCHED_CHAIN_AMINO_ACID_BIOSYNTHETIC_PROCESS	resint_LV Sphericity, ES	0.666393
95	0.078923	0.0057323	0.098504	0.21151	KOBAYASHI_EGFR_SIGNALING_24HR_UP	resint_LV Sphericity, ES	0.666393
62	0.095329	0.0055986	0.11898	0.21152	MIR4680_5P	resint_LV Sphericity, ED	0.666393
7	0.29417	0.005814	0.36717	0.21152	GOBP_DUMP_METABOLIC_PROCESS	resint_LV Sphericity, ES	0.666393
26	0.15281	0.0058176	0.19074	0.21153	HP_ALKALOSIS	resint_LV Sphericity, ED	0.666393
190	0.054343	0.005567	0.067832	0.21153	GSE22432_MULTIPOTENT_VS_COMMON_DC_PROGENITOR_DN	resint_LV Sphericity, ED	0.666393
5	0.37116	0.0062001	0.46331	0.21154	GOBP_NEGATIVE_REGULATION_OF_MACROPHAGE_CHEMOTAXIS	resint_LV Sphericity, ED	0.666393
432	0.03631	0.0055703	0.045326	0.21155	HP_ABNORMAL_EMOTION_AFFECT_BEHAVIOR	resint_LV Sphericity, ED	0.666393
30	0.13556	0.0055429	0.16922	0.21155	GOBP_POSITIVE_REGULATION_OF_DENDRITE_MORPHOGENESIS	resint_LV Sphericity, ED	0.666393
255	0.050294	0.0059579	0.06279	0.21157	HP_MOTOR_SEIZURE	resint_LV Sphericity, ES	0.666393
180	0.0544	0.0054258	0.067916	0.21157	GSE2770_TGFB_AND_IL4_VS_IL12_TREATED_ACT_CD4_TCELL_48H_UP	resint_LV Sphericity, ES	0.666393
189	0.056626	0.0057857	0.070701	0.21159	GSE5589_LPS_VS_LPS_AND_IL10_STIM_MACROPHAGE_180MIN_UP	resint_LV Sphericity, ES	0.666424
8	0.31997	0.0067605	0.39954	0.21161	GOBP_REGULATION_OF_WNT_SIGNALING_PATHWAY_INVOLVED_IN_HEART_DEVELOPMENT	resint_LV Sphericity, ES	0.666451
8	0.25066	0.005296	0.31301	0.21163	GOBP_POSITIVE_REGULATION_OF_NLRP3_INFLAMMASOME_COMPLEX_ASSEMBLY	resint_LV Sphericity, ED	0.666451
8	0.26185	0.0055325	0.32699	0.21163	GOCC_SUMO_LIGASE_COMPLEX	resint_LV Sphericity, ED	0.666451
6	0.25816	0.004724	0.32239	0.21164	GOBP_NEGATIVE_REGULATION_OF_AUTOPHAGOSOME_MATURATION	resint_LV Sphericity, ED	0.666451
22	0.17896	0.0062679	0.22354	0.21169	HP_RAYNAUD_PHENOMENON	resint_LV Sphericity, ED	0.666537
139	0.065305	0.0057304	0.081577	0.2117	GOBP_NEGATIVE_REGULATION_OF_SUPRAMOLECULAR_FIBER_ORGANIZATION	resint_LV Sphericity, ES	0.666537
6	0.26569	0.0048617	0.3319	0.21171	GOMF_RNA_POLYMERASE_III_GENERAL_TRANSCRIPTION_INITIATION_FACTOR_ACTIVITY	resint_LV Sphericity, ED	0.666537
54	0.10672	0.0058507	0.13332	0.21172	MIR4274	resint_LV Sphericity, ED	0.666537
178	0.055575	0.0055124	0.069429	0.21173	GSE45382_UNTREATED_VS_TGFB_TREATED_MACROPHAGES_DN	resint_LV Sphericity, ES	0.666537
19	0.18525	0.0060302	0.23145	0.21174	REACTOME_PLASMA_LIPOPROTEIN_ASSEMBLY	resint_LV Sphericity, ES	0.666537
86	0.076176	0.0052655	0.095173	0.21175	GOBP_POSITIVE_REGULATION_OF_VIRAL_PROCESS	resint_LV Sphericity, ED	0.666537
12	0.20049	0.0051875	0.2505	0.21175	GOBP_AXO_DENDRITIC_PROTEIN_TRANSPORT	resint_LV Sphericity, ED	0.666537
7	0.25963	0.0051313	0.32441	0.21178	WP_COVID19_THROMBOSIS_AND_ANTICOAGULATION	resint_LV Sphericity, ED	0.666598
12	0.21088	0.0054563	0.26352	0.21179	GOCC_MANCHETTE	resint_LV Sphericity, ES	0.666598
76	0.076422	0.0049673	0.095516	0.21183	GOMF_TRANSLATION_FACTOR_ACTIVITY_RNA_BINDING	resint_LV Sphericity, ED	0.666653
48	0.11445	0.0059165	0.14305	0.21184	CHIANG_LIVER_CANCER_SUBCLASS_INTERFERON_DN	resint_LV Sphericity, ED	0.666653
5	0.28037	0.0046835	0.35044	0.21184	GOBP_EOSINOPHIL_ACTIVATION	resint_LV Sphericity, ES	0.666653
33	0.11944	0.0051217	0.14929	0.21186	FOXC1_TARGET_GENES	resint_LV Sphericity, ES	0.666653
75	0.090807	0.0058635	0.11351	0.21187	MIR7855_5P	resint_LV Sphericity, ED	0.666653
19	0.1887	0.0061423	0.23588	0.21187	GOBP_REGULATION_OF_ENDOTHELIAL_CELL_CHEMOTAXIS	resint_LV Sphericity, ES	0.666653
124	0.069726	0.0057811	0.087163	0.21188	GOBP_POSITIVE_REGULATION_OF_LEUKOCYTE_MIGRATION	resint_LV Sphericity, ES	0.666653
9	0.22637	0.0050727	0.283	0.2119	GOCC_FEMALE_PRONUCLEUS	resint_LV Sphericity, ED	0.666684
6	0.3144	0.0057531	0.39311	0.21193	GOBP_WOUND_HEALING_INVOLVED_IN_INFLAMMATORY_RESPONSE	resint_LV Sphericity, ED	0.666745
20	0.17636	0.0058896	0.22053	0.21195	GOMF_PEPTIDE_HORMONE_RECEPTOR_BINDING	resint_LV Sphericity, ED	0.666773
20	0.19453	0.0064966	0.24328	0.21197	HP_TORSADE_DE_POINTES	resint_LV Sphericity, ES	0.666773
73	0.091284	0.0058155	0.11416	0.21197	GOMF_CARBON_OXYGEN_LYASE_ACTIVITY	resint_LV Sphericity, ES	0.666773
187	0.052978	0.0053846	0.066256	0.21198	GSE5960_TH1_VS_ANERGIC_TH1_DN	resint_LV Sphericity, ED	0.666773
17	0.1767	0.0054409	0.22103	0.21203	GOBP_WOUND_HEALING_SPREADING_OF_EPIDERMAL_CELLS	resint_LV Sphericity, ED	0.666821
174	0.05686	0.0055767	0.071131	0.21204	GSE46606_IRF4_KO_VS_WT_CD40L_IL2_IL5_3DAY_STIMULATED_BCELL_DN	resint_LV Sphericity, ES	0.666821
19	0.17276	0.0056236	0.21613	0.21204	GOBP_POSITIVE_REGULATION_OF_LEUKOCYTE_ADHESION_TO_VASCULAR_ENDOTHELIAL_CELL	resint_LV Sphericity, ES	0.666821
14	0.17974	0.0050228	0.22485	0.21205	GOBP_REGULATION_OF_EXIT_FROM_MITOSIS	resint_LV Sphericity, ED	0.666821
32	0.14633	0.0061791	0.18306	0.21205	GOBP_MONOCYTE_DIFFERENTIATION	resint_LV Sphericity, ES	0.666821
9	0.25093	0.0056231	0.31392	0.21206	HP_KETOTIC_HYPOGLYCEMIA	resint_LV Sphericity, ES	0.666821
136	0.063071	0.0054747	0.078909	0.21207	REACTOME_SARS_COV_INFECTIONS	resint_LV Sphericity, ED	0.666821
62	0.10426	0.006123	0.13044	0.21208	HOWLIN_PUBERTAL_MAMMARY_GLAND	resint_LV Sphericity, ED	0.666821
277	0.04891	0.0060349	0.061197	0.21209	SMID_BREAST_CANCER_RELAPSE_IN_BONE_DN	resint_LV Sphericity, ES	0.666821
144	0.064787	0.0057854	0.081067	0.2121	GOBP_FATTY_ACID_TRANSPORT	resint_LV Sphericity, ED	0.666821
90	0.082026	0.0057996	0.10265	0.21213	GOBP_RESPONSE_TO_CAMP	resint_LV Sphericity, ED	0.666821
189	0.056296	0.005752	0.070451	0.21213	GSE17721_PAM3CSK4_VS_CPG_4H_BMDC_DN	resint_LV Sphericity, ES	0.666821
44	0.11833	0.0058575	0.14809	0.21213	GOBP_VISUAL_BEHAVIOR	resint_LV Sphericity, ES	0.666821
13	0.23759	0.0063983	0.29738	0.21216	HP_LARYNGEAL_STENOSIS	resint_LV Sphericity, ES	0.666882
139	0.065016	0.0057049	0.081379	0.21217	GOBP_LIPID_HOMEOSTASIS	resint_LV Sphericity, ES	0.666882
154	0.05639	0.005206	0.070589	0.21219	GSE21927_SPLEEN_VS_TUMOR_MONOCYTE_BALBC_UP	resint_LV Sphericity, ED	0.666912
425	0.037898	0.0057678	0.047444	0.21221	MIR381_3P	resint_LV Sphericity, ED	0.666943
55	0.099334	0.0054957	0.1244	0.21229	HP_MORPHOLOGICAL_ABNORMALITY_OF_THE_INNER_EAR	resint_LV Sphericity, ED	0.667162
48	0.10734	0.0055491	0.13444	0.21232	XU_GH1_EXOGENOUS_TARGETS_UP	resint_LV Sphericity, ED	0.667222
189	0.054903	0.0056097	0.068768	0.21233	GSE21927_SPLEEN_C57BL6_VS_4T1_TUMOR_BALBC_MONOCYTES_DN	resint_LV Sphericity, ED	0.667222
4	0.3413	0.0050996	0.42752	0.21235	GOMF_PROTEIN_GERANYLGERANYLTRANSFERASE_ACTIVITY	resint_LV Sphericity, ED	0.667236
187	0.050141	0.0050962	0.062813	0.21237	GSE42021_CD24HI_TREG_VS_CD24HI_TCONV_THYMUS_UP	resint_LV Sphericity, ED	0.667236
26	0.1406	0.0053528	0.17616	0.21239	WP_LIPID_METABOLISM_PATHWAY	resint_LV Sphericity, ED	0.667236
18	0.19336	0.0061265	0.24226	0.21239	MODULE_305	resint_LV Sphericity, ES	0.667236
24	0.14881	0.0054434	0.18646	0.21241	HP_THORACOLUMBAR_SCOLIOSIS	resint_LV Sphericity, ES	0.667236
190	0.053538	0.0054846	0.067084	0.21242	GSE8685_IL2_STARVED_VS_IL15_ACT_IL2_STARVED_CD4_TCELL_UP	resint_LV Sphericity, ED	0.667236
14	0.17075	0.0047717	0.21397	0.21243	GOBP_HISTONE_H3_K27_METHYLATION	resint_LV Sphericity, ED	0.667236
186	0.056225	0.0056995	0.070453	0.21243	GSE26030_TH1_VS_TH17_RESTIMULATED_DAY5_POST_POLARIZATION_DN	resint_LV Sphericity, ES	0.667236
6	0.31645	0.0057905	0.39657	0.21245	REACTOME_LIPID_PARTICLE_ORGANIZATION	resint_LV Sphericity, ES	0.667236
143	0.062874	0.0055952	0.078796	0.21246	BIDUS_METASTASIS_DN	resint_LV Sphericity, ES	0.667236
52	0.11172	0.0060106	0.14001	0.21246	MIR144_5P	resint_LV Sphericity, ES	0.667236
89	0.075179	0.005286	0.094223	0.21247	GOBP_MEGAKARYOCYTE_DIFFERENTIATION	resint_LV Sphericity, ED	0.667236
103	0.076845	0.0058103	0.096315	0.21248	MIR514A_3P_MIR514B_3P	resint_LV Sphericity, ES	0.667236
194	0.055502	0.0057446	0.069564	0.21248	GSE3920_UNTREATED_VS_IFNB_TREATED_ENDOTHELIAL_CELL_UP	resint_LV Sphericity, ES	0.667236
6	0.25636	0.004691	0.32133	0.21249	GOMF_CAMP_DEPENDENT_PROTEIN_KINASE_ACTIVITY	resint_LV Sphericity, ED	0.667236
127	0.068768	0.0057697	0.086199	0.2125	GOMF_PROTEASE_BINDING	resint_LV Sphericity, ES	0.667236
76	0.087375	0.0056792	0.10953	0.21252	GGGNRMNNYCAT_UNKNOWN	resint_LV Sphericity, ES	0.667266
37	0.11555	0.005246	0.14486	0.21255	GOBP_REGULATION_OF_PROTEIN_LOCALIZATION_TO_CELL_SURFACE	resint_LV Sphericity, ED	0.667328
34	0.13581	0.0059113	0.17028	0.21257	GOBP_SARCOPLASMIC_RETICULUM_CALCIUM_ION_TRANSPORT	resint_LV Sphericity, ES	0.667357
410	0.037866	0.0056628	0.04748	0.21258	MITSIADES_RESPONSE_TO_APLIDIN_UP	resint_LV Sphericity, ES	0.667357
130	0.063555	0.0053945	0.079703	0.21262	MIR6795_5P	resint_LV Sphericity, ED	0.667413
191	0.056924	0.0058466	0.071392	0.21263	GSE39864_WT_VS_GATA3_KO_TREG_UP	resint_LV Sphericity, ED	0.667413
192	0.055551	0.0057203	0.069676	0.21265	GSE32533_WT_VS_MIR17_KO_ACT_CD4_TCELL_UP	resint_LV Sphericity, ED	0.667413
71	0.083818	0.0052665	0.10513	0.21265	GOBP_PROTEIN_N_LINKED_GLYCOSYLATION	resint_LV Sphericity, ED	0.667413
184	0.053714	0.0054159	0.067374	0.21266	GSE37532_TREG_VS_TCONV_CD4_TCELL_FROM_LN_DN	resint_LV Sphericity, ED	0.667413
49	0.10956	0.0057224	0.13743	0.21266	HP_HYPERCHOLESTEROLEMIA	resint_LV Sphericity, ES	0.667413
192	0.053007	0.0054583	0.066493	0.21268	GSE4142_NAIVE_BCELL_VS_PLASMA_CELL_DN	resint_LV Sphericity, ED	0.66744
120	0.067311	0.0054908	0.08445	0.21271	MORF_FLT1	resint_LV Sphericity, ED	0.66744
4	0.33095	0.0049449	0.4152	0.21271	HP_OVERHANGING_NASAL_TIP	resint_LV Sphericity, ED	0.66744
5	0.38146	0.0063722	0.47858	0.21271	GOBP_REGULATION_OF_FOREBRAIN_NEURON_DIFFERENTIATION	resint_LV Sphericity, ES	0.66744
57	0.096872	0.0054558	0.12155	0.21274	MIR3614_3P	resint_LV Sphericity, ED	0.667498
11	0.20654	0.0051165	0.25918	0.21276	HP_MYELOFIBROSIS	resint_LV Sphericity, ED	0.667498
20	0.1737	0.0058009	0.21798	0.21276	REACTOME_ERK_MAPK_TARGETS	resint_LV Sphericity, ED	0.667498
33	0.14839	0.006363	0.18621	0.21277	SOBOLEV_PBMC_PANDEMRIX_AGE_18_64YO_7DY_DN	resint_LV Sphericity, ED	0.667498
85	0.086782	0.0059638	0.10891	0.21278	MIR455_5P	resint_LV Sphericity, ED	0.667498
15	0.20179	0.0058369	0.2533	0.21283	GOBP_REGULATION_OF_VASCULAR_ASSOCIATED_SMOOTH_MUSCLE_CELL_DIFFERENTIATION	resint_LV Sphericity, ES	0.667529
110	0.076137	0.005948	0.095578	0.21285	GOBP_REGULATION_OF_MYELOID_LEUKOCYTE_DIFFERENTIATION	resint_LV Sphericity, ES	0.667529
469	0.037995	0.006067	0.047705	0.21289	MIR664B_3P	resint_LV Sphericity, ES	0.667529
151	0.065161	0.0059574	0.081819	0.2129	HP_AUTOIMMUNITY	resint_LV Sphericity, ES	0.667529
80	0.088539	0.0059037	0.11118	0.21292	SWEET_KRAS_TARGETS_UP	resint_LV Sphericity, ED	0.667529
8	0.26302	0.0055573	0.33028	0.21292	GOCC_HFE_TRANSFERRIN_RECEPTOR_COMPLEX	resint_LV Sphericity, ES	0.667529
290	0.047387	0.0059803	0.059509	0.21294	MIR515_5P	resint_LV Sphericity, ES	0.667529
98	0.078766	0.00581	0.098928	0.21296	MIR526B_5P	resint_LV Sphericity, ED	0.667529
221	0.053255	0.0058787	0.066893	0.21298	SOX9_B1	resint_LV Sphericity, ED	0.667529
26	0.22646	0.0086214	0.28444	0.21298	chr21q21	resint_LV Sphericity, ES	0.667529
74	0.086169	0.0055269	0.10824	0.21299	GOBP_B_CELL_ACTIVATION_INVOLVED_IN_IMMUNE_RESPONSE	resint_LV Sphericity, ED	0.667529
53	0.09986	0.0054238	0.12544	0.213	GTCAGGA_MIR378	resint_LV Sphericity, ED	0.667529
15	0.17761	0.0051376	0.22312	0.213	HP_HYPOKETOTIC_HYPOGLYCEMIA	resint_LV Sphericity, ED	0.667529
364	0.040067	0.0056532	0.05033	0.213	HP_KYPHOSIS	resint_LV Sphericity, ES	0.667529
129	0.068357	0.0057799	0.085872	0.21301	MIR6809_5P	resint_LV Sphericity, ED	0.667529
21	0.18155	0.0062124	0.22806	0.21301	GOBP_NEGATIVE_REGULATION_OF_SMOOTH_MUSCLE_CELL_MIGRATION	resint_LV Sphericity, ED	0.667529
629	0.029665	0.0054604	0.037265	0.21301	GOBP_REGULATION_OF_CELLULAR_RESPONSE_TO_STRESS	resint_LV Sphericity, ED	0.667529
127	0.070383	0.0059053	0.088421	0.21302	MIR605_5P	resint_LV Sphericity, ED	0.667529
6	0.29268	0.0053557	0.36769	0.21302	REACTOME_ACTIVATED_NTRK2_SIGNALS_THROUGH_CDK5	resint_LV Sphericity, ED	0.667529
186	0.054423	0.0055168	0.068377	0.21304	GSE3982_MAST_CELL_VS_NKCELL_DN	resint_LV Sphericity, ED	0.667529
10	0.20609	0.004868	0.25892	0.21304	GOBP_PLANAR_CELL_POLARITY_PATHWAY_INVOLVED_IN_NEURAL_TUBE_CLOSURE	resint_LV Sphericity, ED	0.667529
175	0.059356	0.005838	0.074572	0.21304	MIR20A_3P	resint_LV Sphericity, ES	0.667529
188	0.051668	0.0052654	0.064919	0.21305	GSE17301_CTRL_VS_48H_ACD3_ACD28_IFNA2_STIM_CD8_TCELL_DN	resint_LV Sphericity, ED	0.667529
22	0.15253	0.0053423	0.19165	0.21305	HP_METATARSUS_VALGUS	resint_LV Sphericity, ES	0.667529
10	0.2196	0.0051871	0.27592	0.21306	GOBP_PROTEIN_CHROMOPHORE_LINKAGE	resint_LV Sphericity, ED	0.667529
17	0.1841	0.0056687	0.23131	0.21306	GOMF_CARGO_ADAPTOR_ACTIVITY	resint_LV Sphericity, ED	0.667529
109	0.06948	0.0054034	0.087304	0.21307	REACTOME_TCR_SIGNALING	resint_LV Sphericity, ED	0.667529
108	0.072163	0.0055863	0.090679	0.21308	HOSHIDA_LIVER_CANCER_SUBCLASS_S2	resint_LV Sphericity, ES	0.667529
5	0.31656	0.0052881	0.39785	0.21312	GOBP_CELLULAR_RESPONSE_TO_PEPTIDOGLYCAN	resint_LV Sphericity, ED	0.66762
204	0.053949	0.0057244	0.067809	0.21314	MIR12122	resint_LV Sphericity, ED	0.66762
281	0.043744	0.0054357	0.054983	0.21314	REACTOME_CELL_CYCLE_CHECKPOINTS	resint_LV Sphericity, ES	0.66762
139	0.061182	0.0053685	0.076917	0.21319	MORF_RAGE	resint_LV Sphericity, ED	0.667642
190	0.057459	0.0058862	0.072236	0.21319	GSE9650_NAIVE_VS_EFF_CD8_TCELL_DN	resint_LV Sphericity, ED	0.667642
172	0.054878	0.0053516	0.068994	0.2132	GOBP_TRANSLATIONAL_INITIATION	resint_LV Sphericity, ES	0.667642
21	0.18575	0.0063561	0.23353	0.2132	GOBP_MAINTENANCE_OF_GASTROINTESTINAL_EPITHELIUM	resint_LV Sphericity, ES	0.667642
61	0.10217	0.005952	0.12845	0.2132	GOBP_MECHANORECEPTOR_DIFFERENTIATION	resint_LV Sphericity, ES	0.667642
292	0.043324	0.0054862	0.054477	0.21323	GOMF_UBIQUITIN_LIKE_PROTEIN_LIGASE_BINDING	resint_LV Sphericity, ES	0.667642
8	0.26769	0.0056559	0.33662	0.21324	GOBP_TRNA_AMINOACYLATION_FOR_MITOCHONDRIAL_PROTEIN_TRANSLATION	resint_LV Sphericity, ED	0.667642
182	0.057804	0.0057969	0.072698	0.21327	GSE29618_MONOCYTE_VS_PDC_DAY7_FLU_VACCINE_DN	resint_LV Sphericity, ES	0.667642
19	0.17341	0.0056447	0.2181	0.21328	REACTOME_HS_GAG_DEGRADATION	resint_LV Sphericity, ED	0.667642
6	0.30605	0.0056002	0.38493	0.21329	HP_CALCIFICATION_OF_FALX_CEREBRI	resint_LV Sphericity, ED	0.667642
38	0.12334	0.0056747	0.15513	0.21329	GOBP_HISTONE_H3_K9_MODIFICATION	resint_LV Sphericity, ES	0.667642
102	0.07751	0.0058322	0.097491	0.2133	GOBP_POSITIVE_REGULATION_OF_ENDOTHELIAL_CELL_MIGRATION	resint_LV Sphericity, ES	0.667642
25	0.14962	0.0055855	0.1882	0.21331	REACTOME_VEGFR2_MEDIATED_VASCULAR_PERMEABILITY	resint_LV Sphericity, ES	0.667642
43	0.12042	0.0058931	0.15148	0.21332	HP_COLITIS	resint_LV Sphericity, ES	0.667642
31	0.14446	0.0060044	0.18174	0.21334	HP_APLASIA_CUTIS_CONGENITA	resint_LV Sphericity, ES	0.667642
10	0.20608	0.0048677	0.25924	0.21334	HP_ABNORMAL_MUSCLE_FIBER_ALPHA_DYSTROGLYCAN	resint_LV Sphericity, ES	0.667642
17	0.20488	0.0063086	0.25777	0.21337	BOYAULT_LIVER_CANCER_SUBCLASS_G56_DN	resint_LV Sphericity, ES	0.667642
12	0.23204	0.0060039	0.29197	0.21338	GOBP_CHROMATIN_MEDIATED_MAINTENANCE_OF_TRANSCRIPTION	resint_LV Sphericity, ED	0.667642
4	0.39596	0.0059162	0.49824	0.2134	GOBP_CITRULLINE_BIOSYNTHETIC_PROCESS	resint_LV Sphericity, ES	0.667642
59	0.093639	0.0053651	0.11784	0.21341	PID_NOTCH_PATHWAY	resint_LV Sphericity, ED	0.667642
185	0.056582	0.0057204	0.071206	0.21342	GSE16697_CD4_TCELL_VS_TFH_CD4_TCELL_UP	resint_LV Sphericity, ED	0.667642
111	0.074095	0.0058146	0.093243	0.21342	MODULE_208	resint_LV Sphericity, ED	0.667642
15	0.20548	0.0059436	0.25861	0.21344	GOBP_NEUROMUSCULAR_PROCESS_CONTROLLING_POSTURE	resint_LV Sphericity, ES	0.667642
6	0.27849	0.005096	0.35052	0.21345	GOBP_NEURONAL_ACTION_POTENTIAL_PROPAGATION	resint_LV Sphericity, ES	0.667642
1282	0.020353	0.0052464	0.025618	0.21347	GOCC_CATALYTIC_COMPLEX	resint_LV Sphericity, ED	0.667642
33	0.13871	0.0059482	0.1746	0.21347	GOBP_INTERLEUKIN_17_PRODUCTION	resint_LV Sphericity, ES	0.667642
179	0.057419	0.005711	0.07228	0.21349	E2F_Q2	resint_LV Sphericity, ED	0.667642
166	0.054395	0.0052121	0.068476	0.21349	GCM_MYST2	resint_LV Sphericity, ED	0.667642
3	0.5334	0.0069023	0.67146	0.21349	GOBP_CARDIAC_MUSCLE_MYOBLAST_PROLIFERATION	resint_LV Sphericity, ES	0.667642
13	0.23594	0.0063539	0.29703	0.2135	GOBP_DETECTION_OF_CALCIUM_ION	resint_LV Sphericity, ES	0.667642
8	0.2494	0.0052694	0.31397	0.2135	GOBP_DEPYRIMIDINATION	resint_LV Sphericity, ES	0.667642
190	0.051557	0.0052816	0.064906	0.21351	GSE19401_UNSTIM_VS_RETINOIC_ACID_STIM_FOLLICULAR_DC_UP	resint_LV Sphericity, ED	0.667642
71	0.087568	0.0055021	0.11025	0.21352	MIR1302	resint_LV Sphericity, ED	0.667642
5	0.40537	0.0067717	0.51037	0.21352	GOBP_PEPTIDYL_ARGININE_METHYLATION_TO_ASYMMETRICAL_DIMETHYL_ARGININE	resint_LV Sphericity, ES	0.667642
6	0.36548	0.0066877	0.46013	0.21352	GOBP_ANTERIOR_COMMISSURE_MORPHOGENESIS	resint_LV Sphericity, ES	0.667642
5	0.40537	0.0067717	0.51037	0.21352	GOMF_PROTEIN_ARGININE_OMEGA_N_ASYMMETRIC_METHYLTRANSFERASE_ACTIVITY	resint_LV Sphericity, ES	0.667642
58	0.11869	0.0067425	0.14944	0.21355	REACTOME_CONDENSATION_OF_PROPHASE_CHROMOSOMES	resint_LV Sphericity, ED	0.667668
276	0.046189	0.005689	0.058159	0.21355	GOBP_AGING	resint_LV Sphericity, ES	0.667668
30	0.12635	0.0051663	0.15911	0.21357	GOBP_TERMINATION_OF_RNA_POLYMERASE_I_TRANSCRIPTION	resint_LV Sphericity, ED	0.667668
9	0.23241	0.0052082	0.29268	0.21358	HP_HYPOCALCEMIC_SEIZURES	resint_LV Sphericity, ED	0.667668
4	0.41677	0.0062273	0.52484	0.21358	GOBP_POSITIVE_REGULATION_OF_PROTEIN_CATABOLIC_PROCESS_IN_THE_VACUOLE	resint_LV Sphericity, ED	0.667668
299	0.045095	0.0057773	0.056795	0.2136	HP_NEOPLASM_BY_HISTOLOGY	resint_LV Sphericity, ES	0.667695
188	0.054354	0.0055391	0.068457	0.21361	GSE19941_UNSTIM_VS_LPS_AND_IL10_STIM_IL10_KO_NFKBP50_KO_MACROPHAGE_DN	resint_LV Sphericity, ES	0.667695
170	0.060271	0.0058436	0.075912	0.21362	GSE27859_MACROPHAGE_VS_CD11C_INT_F480_HI_MACROPHAGE_UP	resint_LV Sphericity, ES	0.667695
11	0.21338	0.0052861	0.26877	0.21363	BIOCARTA_PTC1_PATHWAY	resint_LV Sphericity, ED	0.667695
6	0.28506	0.0052162	0.35909	0.21365	GOMF_N_ACETYLGLUCOSAMINE_6_O_SULFOTRANSFERASE_ACTIVITY	resint_LV Sphericity, ED	0.667722
15	0.20564	0.0059482	0.25906	0.21367	HP_ABDOMINAL_OBESITY	resint_LV Sphericity, ED	0.667722
74	0.094235	0.0060443	0.11872	0.21367	GOBP_ENDODERM_DEVELOPMENT	resint_LV Sphericity, ED	0.667722
37	0.1351	0.0061337	0.17021	0.21368	GAZDA_DIAMOND_BLACKFAN_ANEMIA_PROGENITOR_UP	resint_LV Sphericity, ES	0.667722
189	0.055286	0.0056488	0.06966	0.2137	GSE21670_STAT3_KO_VS_WT_CD4_TCELL_TGFB_TREATED_DN	resint_LV Sphericity, ED	0.667749
38	0.11459	0.0052723	0.14439	0.21372	GOMF_REGULATORY_RNA_BINDING	resint_LV Sphericity, ED	0.667749
102	0.077036	0.0057966	0.097071	0.21372	PID_ERBB1_DOWNSTREAM_PATHWAY	resint_LV Sphericity, ED	0.667749
45	0.11485	0.0057492	0.14475	0.21376	GOBP_REGULATION_OF_GRANULOCYTE_CHEMOTAXIS	resint_LV Sphericity, ES	0.667749
192	0.050107	0.0051597	0.063155	0.21378	MORF_RAC1	resint_LV Sphericity, ES	0.667749
29	0.22808	0.0091694	0.28748	0.21379	chr5q12	resint_LV Sphericity, ED	0.667749
68	0.0891	0.0054792	0.11231	0.21379	MIR8055	resint_LV Sphericity, ED	0.667749
189	0.055828	0.0057042	0.070378	0.21382	GSE22432_UNTREATED_VS_TGFB1_TREATED_COMMON_DC_PROGENITOR_UP	resint_LV Sphericity, ES	0.667749
181	0.056015	0.0056022	0.070616	0.21382	CYCLIN_D1_UP.V1_DN	resint_LV Sphericity, ES	0.667749
256	0.048121	0.0057114	0.060666	0.21384	TRAVAGLINI_LUNG_BRONCHIAL_VESSEL_2_CELL	resint_LV Sphericity, ED	0.667749
185	0.05696	0.0057586	0.07181	0.21384	GSE17721_LPS_VS_GARDIQUIMOD_24H_BMDC_DN	resint_LV Sphericity, ES	0.667749
61	0.094368	0.0054975	0.11898	0.21385	MIR6740_5P	resint_LV Sphericity, ED	0.667749
25	0.14107	0.0052666	0.17787	0.21385	GOBP_POSITIVE_REGULATION_OF_ISOTYPE_SWITCHING	resint_LV Sphericity, ED	0.667749
6	0.35204	0.0064418	0.44386	0.21386	MIR3193	resint_LV Sphericity, ES	0.667749
29	0.1257	0.0050537	0.15851	0.21388	ANDERSON_BLOOD_CN54GP140_ADJUVANTED_WITH_GLA_AF_AGE_18_45YO_3DY_DN	resint_LV Sphericity, ES	0.667749
149	0.062641	0.0056892	0.078991	0.21389	GOMF_OXIDOREDUCTASE_ACTIVITY_ACTING_ON_PAIRED_DONORS_WITH_INCORPORATION_OR_REDUCTION_OF_MOLECULAR_OXYGEN	resint_LV Sphericity, ED	0.667749
135	0.062531	0.005408	0.078854	0.2139	TCATCTC_MIR143	resint_LV Sphericity, ED	0.667749
16	0.20494	0.0061221	0.25846	0.21392	GOBP_GANGLION_DEVELOPMENT	resint_LV Sphericity, ED	0.667749
415	0.038558	0.0058004	0.048627	0.21392	RGAANNTTC_HSF1_01	resint_LV Sphericity, ES	0.667749
27	0.1483	0.0057531	0.18704	0.21393	MODULE_385	resint_LV Sphericity, ED	0.667749
9	0.24747	0.0055456	0.31211	0.21393	GOBP_T_TUBULE_ORGANIZATION	resint_LV Sphericity, ES	0.667749
222	0.052155	0.0057701	0.065779	0.21393	MARTORIATI_MDM4_TARGETS_FETAL_LIVER_UP	resint_LV Sphericity, ES	0.667749
185	0.054081	0.0054675	0.068214	0.21395	GSE37416_0H_VS_6H_F_TULARENSIS_LVS_NEUTROPHIL_UP	resint_LV Sphericity, ED	0.667749
28	0.14071	0.0055589	0.17749	0.21395	GOMF_QUATERNARY_AMMONIUM_GROUP_BINDING	resint_LV Sphericity, ED	0.667749
40	0.11537	0.0054458	0.14553	0.21396	GGCAGAC_MIR346	resint_LV Sphericity, ED	0.667749
111	0.073316	0.0057534	0.092481	0.21396	MIR6760_5P	resint_LV Sphericity, ES	0.667749
265	0.045138	0.0054494	0.056944	0.21399	MIR4725_3P	resint_LV Sphericity, ED	0.667749
20	0.16089	0.0053729	0.20297	0.21399	HP_BARREL_SHAPED_CHEST	resint_LV Sphericity, ED	0.667749
25	0.16012	0.0059777	0.20202	0.21401	GOBP_NEGATIVE_REGULATION_OF_AMINE_TRANSPORT	resint_LV Sphericity, ED	0.667749
26	0.13854	0.0052743	0.17479	0.21401	GOCC_PRESYNAPTIC_ACTIVE_ZONE_MEMBRANE	resint_LV Sphericity, ED	0.667749
146	0.059926	0.0053881	0.075607	0.21401	REACTOME_ER_TO_GOLGI_ANTEROGRADE_TRANSPORT	resint_LV Sphericity, ES	0.667749
29	0.14366	0.0057758	0.18127	0.21403	REACTOME_DOWNREGULATION_OF_ERBB2_SIGNALING	resint_LV Sphericity, ES	0.667779
23	0.14935	0.0053483	0.18848	0.21406	HP_MALIGNANT_GENITOURINARY_TRACT_TUMOR	resint_LV Sphericity, ED	0.66784
6	0.23931	0.004379	0.302	0.21407	GOBP_NEGATIVE_REGULATION_OF_SPHINGOLIPID_BIOSYNTHETIC_PROCESS	resint_LV Sphericity, ES	0.66784
178	0.057194	0.0056729	0.072197	0.21413	GSE45365_CD8A_DC_VS_CD11B_DC_UP	resint_LV Sphericity, ES	0.667991
287	0.042529	0.00534	0.053691	0.21415	ZNF581_TARGET_GENES	resint_LV Sphericity, ED	0.667991
22	0.14881	0.005212	0.18787	0.21415	GOBP_POSITIVE_REGULATION_OF_TRANSCRIPTION_BY_RNA_POLYMERASE_I	resint_LV Sphericity, ED	0.667991
16	0.19565	0.0058447	0.24701	0.21416	MODULE_173	resint_LV Sphericity, ES	0.667991
79	0.087579	0.0058033	0.11058	0.21418	GARGALOVIC_RESPONSE_TO_OXIDIZED_PHOSPHOLIPIDS_TURQUOISE_UP	resint_LV Sphericity, ED	0.668021
10	0.28084	0.0066338	0.35465	0.21422	GOBP_REGULATION_OF_APOPTOTIC_PROCESS_INVOLVED_IN_DEVELOPMENT	resint_LV Sphericity, ED	0.668047
421	0.037653	0.0057042	0.047551	0.21423	CHARAFE_BREAST_CANCER_LUMINAL_VS_MESENCHYMAL_UP	resint_LV Sphericity, ES	0.668047
126	0.069953	0.0058462	0.088344	0.21424	PANGAS_TUMOR_SUPPRESSION_BY_SMAD1_AND_SMAD5_UP	resint_LV Sphericity, ED	0.668047
12	0.21696	0.0056135	0.274	0.21424	SUZUKI_CTCFL_TARGETS_UP	resint_LV Sphericity, ES	0.668047
15	0.18247	0.0052781	0.23044	0.21424	HP_FOLLICULAR_THYROID_CARCINOMA	resint_LV Sphericity, ES	0.668047
321	0.042282	0.0056092	0.053415	0.21431	GOMF_CADHERIN_BINDING	resint_LV Sphericity, ES	0.668233
13	0.21351	0.0057498	0.26979	0.21436	GOBP_CELLULAR_RESPONSE_TO_LITHIUM_ION	resint_LV Sphericity, ED	0.668274
474	0.03533	0.0056705	0.044641	0.21436	HP_ABNORMALITY_OF_BONE_MINERAL_DENSITY	resint_LV Sphericity, ES	0.668274
194	0.055877	0.0057834	0.070607	0.21437	HALLMARK_INTERFERON_GAMMA_RESPONSE	resint_LV Sphericity, ED	0.668274
123	0.068064	0.0056207	0.086011	0.21438	GOBP_NEGATIVE_REGULATION_OF_NEURON_APOPTOTIC_PROCESS	resint_LV Sphericity, ED	0.668274
10	0.29702	0.0070158	0.37539	0.21441	HP_PROMINENT_STERNUM	resint_LV Sphericity, ED	0.668274
9	0.25157	0.0056375	0.31794	0.21441	HP_PERITONEAL_ABSCESS	resint_LV Sphericity, ED	0.668274
12	0.22415	0.0057997	0.28332	0.21443	GOBP_REGULATION_OF_SECONDARY_METABOLIC_PROCESS	resint_LV Sphericity, ED	0.668274
73	0.086049	0.005482	0.10876	0.21443	KEGG_PHOSPHATIDYLINOSITOL_SIGNALING_SYSTEM	resint_LV Sphericity, ED	0.668274
10	0.26194	0.0061873	0.33111	0.21444	GOBP_GOLGI_VESICLE_BUDDING	resint_LV Sphericity, ED	0.668274
5	0.41022	0.0068527	0.51856	0.21445	GOBP_MENAQUINONE_METABOLIC_PROCESS	resint_LV Sphericity, ED	0.668274
7	0.28257	0.0055849	0.35722	0.21446	HP_ELBOW_ANKYLOSIS	resint_LV Sphericity, ED	0.668274
189	0.052254	0.005339	0.06606	0.21448	GSE360_CTRL_VS_T_GONDII_MAC_UP	resint_LV Sphericity, ED	0.668274
6	0.27367	0.0050078	0.346	0.21449	HP_LIMBAL_DERMOID	resint_LV Sphericity, ED	0.668274
13	0.19433	0.0052333	0.24569	0.21449	HP_CRANIAL_ASYMMETRY	resint_LV Sphericity, ES	0.668274
45	0.10935	0.0054736	0.13825	0.2145	GOBP_REGULATION_OF_CELL_ADHESION_MEDIATED_BY_INTEGRIN	resint_LV Sphericity, ED	0.668274
4	0.29025	0.0043368	0.36699	0.21451	GOBP_POSITIVE_REGULATION_OF_MEIOTIC_CELL_CYCLE_PHASE_TRANSITION	resint_LV Sphericity, ED	0.668274
73	0.087998	0.0056061	0.11126	0.21451	GOMF_CARBON_OXYGEN_LYASE_ACTIVITY	resint_LV Sphericity, ED	0.668274
15	0.21382	0.0061848	0.27035	0.21451	GOBP_HEPATOCYTE_DIFFERENTIATION	resint_LV Sphericity, ES	0.668274
16	0.19466	0.0058151	0.24616	0.21454	FUKUSHIMA_TNFSF11_TARGETS	resint_LV Sphericity, ED	0.6683
47	0.12377	0.0063316	0.15653	0.21456	GOBP_REGULATION_OF_CHONDROCYTE_DIFFERENTIATION	resint_LV Sphericity, ES	0.6683
22	0.16363	0.0057309	0.20695	0.21457	JIANG_TIP30_TARGETS_DN	resint_LV Sphericity, ED	0.6683
25	0.14348	0.0053566	0.18147	0.21457	REACTOME_CONSTITUTIVE_SIGNALING_BY_AKT1_E17K_IN_CANCER	resint_LV Sphericity, ED	0.6683
148	0.065434	0.0059231	0.082754	0.21457	HP_ARTHRALGIA	resint_LV Sphericity, ES	0.6683
20	0.16821	0.0056173	0.21276	0.2146	HP_EPENDYMOMA	resint_LV Sphericity, ES	0.668361
53	0.10985	0.0059664	0.13896	0.21462	GOBP_NEURON_PROJECTION_REGENERATION	resint_LV Sphericity, ED	0.668388
13	0.2021	0.0054425	0.25567	0.21463	GOMF_PURINE_RIBONUCLEOTIDE_TRANSMEMBRANE_TRANSPORTER_ACTIVITY	resint_LV Sphericity, ED	0.668388
188	0.052118	0.0053112	0.065935	0.21464	GSE17721_CTRL_VS_POLYIC_1H_BMDC_UP	resint_LV Sphericity, ED	0.668388
9	0.22343	0.0050068	0.28267	0.21465	REACTOME_PECAM1_INTERACTIONS	resint_LV Sphericity, ES	0.668388
80	0.087256	0.0058182	0.11041	0.21468	SCHUETZ_BREAST_CANCER_DUCTAL_INVASIVE_DN	resint_LV Sphericity, ES	0.668448
24	0.17376	0.0063558	0.21986	0.21469	HP_FUSED_CERVICAL_VERTEBRAE	resint_LV Sphericity, ES	0.668448
23	0.16202	0.005802	0.20505	0.21473	WANG_BARRETTS_ESOPHAGUS_AND_ESOPHAGUS_CANCER_UP	resint_LV Sphericity, ES	0.668534
129	0.066709	0.0056406	0.084432	0.21474	ALK_DN.V1_DN	resint_LV Sphericity, ED	0.668534
6	0.27641	0.0050579	0.34985	0.21475	GOBP_TRANSITION_BETWEEN_FAST_AND_SLOW_FIBER	resint_LV Sphericity, ED	0.668534
5	0.39859	0.0066584	0.50452	0.21476	GOCC_GLYCINERGIC_SYNAPSE	resint_LV Sphericity, ES	0.668534
196	0.051329	0.0053397	0.064978	0.21478	GSE14308_NAIVE_CD4_TCELL_VS_NATURAL_TREG_DN	resint_LV Sphericity, ED	0.668534
117	0.065304	0.0052605	0.082668	0.21478	MORF_PPP2CA	resint_LV Sphericity, ES	0.668534
9	0.25018	0.0056063	0.31674	0.21482	GOCC_BLEB	resint_LV Sphericity, ES	0.668551
21	0.17836	0.0061034	0.22583	0.21483	FERRARI_RESPONSE_TO_FENRETINIDE_UP	resint_LV Sphericity, ES	0.668551
55	0.092699	0.0051287	0.11738	0.21484	MORF_PTPN9	resint_LV Sphericity, ES	0.668551
207	0.054686	0.0058445	0.069247	0.21485	MIR5682	resint_LV Sphericity, ED	0.668551
37	0.12672	0.0057531	0.16046	0.21485	GOBP_POSITIVE_REGULATION_OF_LIPID_KINASE_ACTIVITY	resint_LV Sphericity, ES	0.668551
13	0.20638	0.0055578	0.26137	0.21488	XU_HGF_TARGETS_INDUCED_BY_AKT1_48HR_UP	resint_LV Sphericity, ED	0.668551
14	0.19063	0.0053271	0.24141	0.21488	HP_ACCESSORY_ORAL_FRENULUM	resint_LV Sphericity, ED	0.668551
31	0.12862	0.0053462	0.1629	0.21488	HP_NEUROENDOCRINE_NEOPLASM	resint_LV Sphericity, ED	0.668551
27	0.15719	0.0060983	0.19907	0.21488	WP_TCELL_RECEPTOR_AND_COSTIMULATORY_SIGNALING	resint_LV Sphericity, ES	0.668551
8	0.28501	0.0060219	0.36097	0.21489	GOBP_CRANIAL_NERVE_STRUCTURAL_ORGANIZATION	resint_LV Sphericity, ES	0.668551
267	0.045344	0.0054946	0.057431	0.2149	MODULE_49	resint_LV Sphericity, ED	0.668551
4	0.38538	0.0057582	0.48811	0.21491	GOBP_REGULATION_OF_T_CELL_EXTRAVASATION	resint_LV Sphericity, ED	0.668551
22	0.14945	0.0052342	0.18932	0.21495	GOBP_PROTEIN_REFOLDING	resint_LV Sphericity, ES	0.668609
19	0.1736	0.005651	0.21994	0.21496	HP_KERATOSIS_PILARIS	resint_LV Sphericity, ES	0.668609
5	0.34227	0.0057175	0.43362	0.21497	GOMF_FATTY_ACID_OMEGA_HYDROXYLASE_ACTIVITY	resint_LV Sphericity, ED	0.668609
61	0.097249	0.0056653	0.12321	0.21497	GCM_CRKL	resint_LV Sphericity, ES	0.668609
187	0.05323	0.0054102	0.067454	0.21502	GOBP_ENDOPLASMIC_RETICULUM_TO_GOLGI_VESICLE_MEDIATED_TRANSPORT	resint_LV Sphericity, ES	0.668732
59	0.099611	0.0057073	0.12624	0.21504	GOBP_REGULATION_OF_LYMPHOCYTE_MIGRATION	resint_LV Sphericity, ES	0.668762
7	0.32405	0.0064047	0.41075	0.21508	HP_ABNORMAL_BLOOD_CARBON_DIOXIDE_LEVEL	resint_LV Sphericity, ED	0.668822
97	0.079888	0.0058628	0.10126	0.21508	EN1_01	resint_LV Sphericity, ES	0.668822
7	0.27742	0.005483	0.35172	0.21513	HP_SUBCUTANEOUS_LIPOMA	resint_LV Sphericity, ES	0.668945
5	0.38673	0.0064602	0.49037	0.21517	GOBP_POSITIVE_REGULATION_OF_EPITHELIAL_TO_MESENCHYMAL_TRANSITION_INVOLVED_IN_ENDOCARDIAL_CUSHION_FORMATION	resint_LV Sphericity, ED	0.669003
21	0.16253	0.0055615	0.20609	0.21518	GOBP_COCHLEA_MORPHOGENESIS	resint_LV Sphericity, ED	0.669003
82	0.082076	0.0055404	0.10409	0.21519	HP_EPISTAXIS	resint_LV Sphericity, ED	0.669003
105	0.075065	0.0057302	0.095191	0.21519	MIR181A_2_3P	resint_LV Sphericity, ES	0.669003
9	0.26352	0.0059054	0.33426	0.21524	HP_ABNORMALITY_OF_THE_MUSCULATURE_OF_THE_UPPER_ARM	resint_LV Sphericity, ED	0.669079
6	0.33159	0.0060676	0.42061	0.21525	GOBP_AUTOPHAGY_OF_PEROXISOME	resint_LV Sphericity, ED	0.669079
5	0.3713	0.0062025	0.47098	0.21525	HP_FOLLICULITIS	resint_LV Sphericity, ES	0.669079
193	0.055496	0.0057294	0.070401	0.21527	CTTGTAT_MIR381	resint_LV Sphericity, ED	0.669079
188	0.053036	0.0054047	0.06728	0.21527	GSE1432_6H_VS_24H_IFNG_MICROGLIA_DN	resint_LV Sphericity, ED	0.669079
28	0.12995	0.0051338	0.16488	0.21531	HP_PANCREATIC_CYSTS	resint_LV Sphericity, ED	0.669079
192	0.053855	0.0055457	0.068332	0.21531	GSE41867_NAIVE_VS_DAY6_LCMV_EFFECTOR_CD8_TCELL_DN	resint_LV Sphericity, ED	0.669079
122	0.067214	0.005528	0.085284	0.21532	GSE12963_ENV_NEF_VS_ENV_NEF_AND_VPR_DEFICIENT_HIV1_INF_CD4_TCELL_UP	resint_LV Sphericity, ED	0.669079
6	0.33839	0.0061921	0.42939	0.21533	GOBP_MAINTENANCE_OF_DNA_REPEAT_ELEMENTS	resint_LV Sphericity, ED	0.669079
176	0.062214	0.0061365	0.078951	0.21535	MEBARKI_HCC_PROGENITOR_WNT_UP	resint_LV Sphericity, ES	0.669079
41	0.12259	0.005858	0.15556	0.21535	HP_VENTRICULAR_FIBRILLATION	resint_LV Sphericity, ES	0.669079
776	0.025724	0.0052368	0.032644	0.21535	GOBP_MRNA_METABOLIC_PROCESS	resint_LV Sphericity, ES	0.669079
12	0.17736	0.0045889	0.22507	0.21536	GOBP_REGULATION_OF_PINOCYTOSIS	resint_LV Sphericity, ED	0.669079
55	0.097923	0.0054177	0.12427	0.21536	GOBP_NEGATIVE_REGULATION_OF_CHROMATIN_ORGANIZATION	resint_LV Sphericity, ES	0.669079
191	0.054984	0.0056473	0.069794	0.21541	GSE45365_NK_CELL_VS_CD11B_DC_MCMV_INFECTION_UP	resint_LV Sphericity, ED	0.669134
4	0.33434	0.0049955	0.42448	0.21546	HP_POSTERIOR_RIB_CUPPING	resint_LV Sphericity, ED	0.669134
425	0.038342	0.0058354	0.048679	0.21546	MIR381_3P	resint_LV Sphericity, ES	0.669134
192	0.056131	0.00578	0.071265	0.21546	GSE21546_WT_VS_SAP1A_KO_AND_ELK1_KO_DP_THYMOCYTES_DN	resint_LV Sphericity, ES	0.669134
38	0.12052	0.0055448	0.15301	0.21547	GU_PDEF_TARGETS_DN	resint_LV Sphericity, ED	0.669134
17	0.18328	0.0056435	0.23271	0.21547	REACTOME_PROTEIN_METHYLATION	resint_LV Sphericity, ED	0.669134
61	0.097324	0.0056697	0.12358	0.21549	HP_ARNOLD_CHIARI_MALFORMATION	resint_LV Sphericity, ED	0.669134
4	0.3506	0.0052386	0.44518	0.21549	GOMF_SULFATIDE_BINDING	resint_LV Sphericity, ED	0.669134
184	0.053224	0.0053665	0.067581	0.21549	GSE17721_POLYIC_VS_GARDIQUIMOD_24H_BMDC_DN	resint_LV Sphericity, ES	0.669134
884	0.023997	0.0051977	0.030472	0.2155	FXR1_TARGET_GENES	resint_LV Sphericity, ED	0.669134
7	0.26177	0.0051736	0.33246	0.21554	GOMF_7S_RNA_BINDING	resint_LV Sphericity, ES	0.669134
88	0.078103	0.0054608	0.0992	0.21555	MIR637	resint_LV Sphericity, ED	0.669134
37	0.13713	0.0062259	0.17418	0.21555	GENTILE_UV_RESPONSE_CLUSTER_D2	resint_LV Sphericity, ES	0.669134
11	0.23678	0.0058657	0.30079	0.21559	HP_ANTERIOR_SYNECHIAE_OF_THE_ANTERIOR_CHAMBER	resint_LV Sphericity, ED	0.669134
268	0.050508	0.0061315	0.064162	0.21559	WANG_SMARCE1_TARGETS_UP	resint_LV Sphericity, ED	0.669134
162	0.058417	0.0055302	0.074212	0.2156	GSE22045_TREG_VS_TCONV_UP	resint_LV Sphericity, ED	0.669134
40	0.11754	0.005548	0.14932	0.2156	GGCAGAC_MIR346	resint_LV Sphericity, ES	0.669134
10	0.23365	0.005519	0.29686	0.21563	GOBP_REGULATION_OF_HEXOKINASE_ACTIVITY	resint_LV Sphericity, ED	0.669134
233	0.050654	0.0057394	0.064361	0.21563	SENESE_HDAC1_TARGETS_DN	resint_LV Sphericity, ES	0.669134
104	0.073545	0.0055875	0.093448	0.21564	FIGUEROA_AML_METHYLATION_CLUSTER_4_UP	resint_LV Sphericity, ES	0.669134
54	0.10215	0.0056002	0.1298	0.21564	GOMF_EXTRACELLULAR_MATRIX_BINDING	resint_LV Sphericity, ES	0.669134
1666	0.018641	0.0054141	0.023686	0.21565	SETX_TARGET_GENES	resint_LV Sphericity, ED	0.669134
242	0.047785	0.0055164	0.06073	0.21569	NFKAPPAB_01	resint_LV Sphericity, ED	0.669134
3	0.46694	0.0060423	0.59345	0.2157	HOEK_B_CELL_2011_2012_TIV_ADULT_3DY_DN	resint_LV Sphericity, ES	0.669134
7	0.31234	0.0061732	0.39699	0.21571	GOBP_REGULATION_OF_PHOSPHATE_TRANSPORT	resint_LV Sphericity, ES	0.669134
44	0.11144	0.0055161	0.14164	0.21572	MIR6744_5P	resint_LV Sphericity, ES	0.669134
49	0.10537	0.0055035	0.13394	0.21573	HP_HYPERCHOLESTEROLEMIA	resint_LV Sphericity, ED	0.669134
21	0.17153	0.0058696	0.21803	0.21573	HP_ABNORMAL_DURA_MATER_MORPHOLOGY	resint_LV Sphericity, ES	0.669134
418	0.037535	0.0056665	0.047713	0.21574	H1_6_TARGET_GENES	resint_LV Sphericity, ES	0.669134
89	0.079868	0.0056157	0.10154	0.21578	MIR4774_5P	resint_LV Sphericity, ED	0.669134
229	0.10973	0.012327	0.13952	0.21579	chr17p13	resint_LV Sphericity, ES	0.669134
11	0.2214	0.0054848	0.2815	0.21579	GOBP_AZOLE_TRANSMEMBRANE_TRANSPORT	resint_LV Sphericity, ES	0.669134
1067	0.02308	0.0054627	0.029347	0.2158	ZNF768_TARGET_GENES	resint_LV Sphericity, ED	0.669134
2	0.58334	0.0061635	0.74173	0.2158	HOEK_PBMC_INACTIVATED_INFLUENZA_ADULT_1DY_UP	resint_LV Sphericity, ED	0.669134
5	0.31362	0.0052389	0.39883	0.21584	GOBP_NEGATIVE_REGULATION_OF_SMOOTHENED_SIGNALING_PATHWAY_INVOLVED_IN_DORSAL_VENTRAL_NEURAL_TUBE_PATTERNING	resint_LV Sphericity, ES	0.669134
15	0.17283	0.0049993	0.2198	0.21585	MODULE_313	resint_LV Sphericity, ED	0.669134
618	0.029631	0.005408	0.037685	0.21585	GOBP_GAMETE_GENERATION	resint_LV Sphericity, ED	0.669134
68	0.090437	0.0055615	0.11501	0.21585	REACTOME_TRANSLOCATION_OF_SLC2A4_GLUT4_TO_THE_PLASMA_MEMBRANE	resint_LV Sphericity, ED	0.669134
146	0.0653	0.0058712	0.083048	0.21585	ACCTGTTG_UNKNOWN	resint_LV Sphericity, ES	0.669134
185	0.052633	0.0053211	0.066939	0.21586	GSE3982_EOSINOPHIL_VS_CENT_MEMORY_CD4_TCELL_DN	resint_LV Sphericity, ED	0.669134
21	0.14998	0.0051323	0.19076	0.21588	PAX3_01	resint_LV Sphericity, ED	0.669134
28	0.13881	0.0054839	0.17657	0.21589	GOMF_TRANSCRIPTION_COREPRESSOR_BINDING	resint_LV Sphericity, ED	0.669134
22	0.12976	0.0045446	0.16505	0.21589	BIOCARTA_PTDINS_PATHWAY	resint_LV Sphericity, ED	0.669134
27	0.15354	0.0059565	0.1953	0.21589	GOBP_POTASSIUM_ION_HOMEOSTASIS	resint_LV Sphericity, ES	0.669134
62	0.096256	0.0056531	0.12244	0.21591	MATSUMIYA_PBMC_MODIFIED_VACCINIA_ANKARA_VACCINE_AGE_18_55YO_2DY_UP	resint_LV Sphericity, ED	0.669134
182	0.057299	0.0057462	0.072894	0.21592	GSE3982_DC_VS_NEUTROPHIL_LPS_STIM_DN	resint_LV Sphericity, ES	0.669134
76	0.08267	0.0053734	0.10518	0.21594	MIR3171	resint_LV Sphericity, ES	0.669134
58	0.093588	0.0053168	0.11907	0.21594	GOBP_CHROMATIN_SILENCING	resint_LV Sphericity, ES	0.669134
10	0.22453	0.0053035	0.28567	0.21595	HP_SHIELD_CHEST	resint_LV Sphericity, ES	0.669134
4	0.29588	0.004421	0.37649	0.21597	SOBOLEV_PBMC_PANDEMRIX_AGE_18_64YO_MEDIUM_HIGH_ADVERSE_EVENTS_SCORE_1DY_DN	resint_LV Sphericity, ES	0.669134
97	0.076654	0.0056254	0.097542	0.21598	MIR4797_3P	resint_LV Sphericity, ED	0.669134
168	0.060775	0.005858	0.077334	0.21598	GSE3920_IFNA_VS_IFNG_TREATED_FIBROBLAST_UP	resint_LV Sphericity, ES	0.669134
178	0.055628	0.0055176	0.070794	0.216	GSE3982_EFF_MEMORY_VS_CENT_MEMORY_CD4_TCELL_DN	resint_LV Sphericity, ES	0.669134
350	0.04167	0.0057675	0.05303	0.216	HU_FETAL_RETINA_MICROGLIA	resint_LV Sphericity, ES	0.669134
232	0.050853	0.0057497	0.064719	0.21601	GOBP_PEPTIDE_HORMONE_SECRETION	resint_LV Sphericity, ED	0.669134
6	0.2651	0.004851	0.33739	0.21601	GOCC_PREFOLDIN_COMPLEX	resint_LV Sphericity, ES	0.669134
168	0.060024	0.0057856	0.076392	0.21602	GSE7219_UNSTIM_VS_LPS_AND_ANTI_CD40_STIM_DC_UP	resint_LV Sphericity, ED	0.669134
8	0.2545	0.0053771	0.32392	0.21603	GOBP_SKELETAL_MUSCLE_TISSUE_GROWTH	resint_LV Sphericity, ED	0.669134
184	0.058048	0.0058529	0.073881	0.21603	GSE18893_TCONV_VS_TREG_24H_CULTURE_DN	resint_LV Sphericity, ES	0.669134
40	0.13026	0.0061483	0.16579	0.21604	GOBP_VASCULAR_ENDOTHELIAL_GROWTH_FACTOR_SIGNALING_PATHWAY	resint_LV Sphericity, ES	0.669134
166	0.057297	0.0054901	0.072931	0.21605	HP_SHORT_LONG_BONE	resint_LV Sphericity, ES	0.669134
6	0.31305	0.0057284	0.39849	0.21606	GOBP_MICROGLIA_DIFFERENTIATION	resint_LV Sphericity, ED	0.669134
9	0.26697	0.0059825	0.33986	0.21608	HP_DEPOSITS_IMMUNOREACTIVE_TO_BETA_AMYLOID_PROTEIN	resint_LV Sphericity, ED	0.669134
39	0.1186	0.0055277	0.15098	0.21608	NAKAYA_PBMC_FLUAD_MALE_AGE_14_27YO_1D_POSTBOOST_VS_0D_PREIMM_MF59_ADJUVANTED_1DY_ATIV_UP	resint_LV Sphericity, ED	0.669134
16	0.1919	0.0057326	0.2443	0.21608	LI_ADIPOGENESIS_BY_ACTIVATED_PPARG	resint_LV Sphericity, ES	0.669134
562	0.031785	0.005541	0.040466	0.21609	HP_ABNORMAL_PENIS_MORPHOLOGY	resint_LV Sphericity, ES	0.669134
71	0.09306	0.0058472	0.11848	0.2161	MIR938	resint_LV Sphericity, ED	0.669134
42	0.11619	0.0056195	0.14794	0.21612	LIANG_HEMATOPOIESIS_STEM_CELL_NUMBER_LARGE_VS_TINY_DN	resint_LV Sphericity, ES	0.669134
14	0.20129	0.0056252	0.2563	0.21612	MIR1468_5P	resint_LV Sphericity, ES	0.669134
181	0.052741	0.0052747	0.067165	0.21616	GSE23925_LIGHT_ZONE_VS_DARK_ZONE_BCELL_UP	resint_LV Sphericity, ED	0.669134
18	0.17675	0.0055999	0.22508	0.21616	GOBP_NEGATIVE_REGULATION_OF_VASCULAR_ASSOCIATED_SMOOTH_MUSCLE_CELL_PROLIFERATION	resint_LV Sphericity, ED	0.669134
13	0.19576	0.0052717	0.2493	0.21616	FRANCO_BLOOD_SANOFI_PASTEUR_SA_INACTIVATED_INFLUENZA_VACCINE_CORRELATED_WITH_ANTIBODY_RESPONSE_AGE_18_40YO_0DY_NEGATIVE	resint_LV Sphericity, ES	0.669134
61	0.098222	0.005722	0.12509	0.21617	MIR514A_5P	resint_LV Sphericity, ES	0.669134
49	0.095429	0.0049842	0.12154	0.21619	REACTOME_CARGO_TRAFFICKING_TO_THE_PERICILIARY_MEMBRANE	resint_LV Sphericity, ED	0.669134
14	0.20768	0.0058038	0.26453	0.2162	HP_DIFFUSE_CEREBELLAR_ATROPHY	resint_LV Sphericity, ED	0.669134
237	0.055244	0.0063122	0.070363	0.2162	BOQUEST_STEM_CELL_UP	resint_LV Sphericity, ES	0.669134
29	0.12467	0.005012	0.15879	0.21621	GOBP_GPI_ANCHOR_METABOLIC_PROCESS	resint_LV Sphericity, ES	0.669134
28	0.15676	0.0061928	0.19968	0.21622	WP_OLIGODENDROCYTE_SPECIFICATION_AND_DIFFERENTIATION_LEADING_TO_MYELIN_COMPONENTS_FOR_CNS	resint_LV Sphericity, ED	0.669134
117	0.073795	0.0059445	0.094	0.21622	GOMF_HORMONE_ACTIVITY	resint_LV Sphericity, ED	0.669134
627	0.031074	0.0057109	0.039582	0.21622	CBX5_TARGET_GENES	resint_LV Sphericity, ES	0.669134
22	0.17553	0.0061478	0.22361	0.21623	AZARE_STAT3_TARGETS	resint_LV Sphericity, ED	0.669134
8	0.29748	0.0062852	0.37895	0.21623	GOBP_REGULATION_OF_INNER_EAR_AUDITORY_RECEPTOR_CELL_DIFFERENTIATION	resint_LV Sphericity, ED	0.669134
189	0.056162	0.0057383	0.071547	0.21624	GSE1432_6H_VS_24H_IFNG_MICROGLIA_UP	resint_LV Sphericity, ES	0.669134
182	0.053641	0.0053794	0.068339	0.21625	GSE360_HIGH_VS_LOW_DOSE_B_MALAYI_MAC_DN	resint_LV Sphericity, ED	0.669134
654	0.029042	0.005447	0.037001	0.21626	REACTOME_CELL_CYCLE	resint_LV Sphericity, ES	0.669134
186	0.055006	0.0055759	0.070099	0.21632	GSE3203_HEALTHY_VS_INFLUENZA_INFECTED_LN_BCELL_DN	resint_LV Sphericity, ES	0.669252
16	0.1921	0.0057386	0.24482	0.21633	WP_SREBF_AND_MIR33_IN_CHOLESTEROL_AND_LIPID_HOMEOSTASIS	resint_LV Sphericity, ES	0.669252
37	0.18541	0.0084178	0.2363	0.21634	chr2p21	resint_LV Sphericity, ED	0.669252
15	0.19614	0.0056734	0.24998	0.21635	GOBP_MACROPHAGE_CYTOKINE_PRODUCTION	resint_LV Sphericity, ED	0.669252
10	0.2411	0.005695	0.3073	0.21635	GOCC_TETRASPANIN_ENRICHED_MICRODOMAIN	resint_LV Sphericity, ED	0.669252
189	0.054948	0.0056143	0.07004	0.21637	GSE3337_CTRL_VS_4H_IFNG_IN_CD8POS_DC_UP	resint_LV Sphericity, ES	0.66928
177	0.056095	0.0055484	0.071505	0.21638	GSE37416_CTRL_VS_48H_F_TULARENSIS_LVS_NEUTROPHIL_UP	resint_LV Sphericity, ED	0.66928
129	0.064913	0.0054887	0.082748	0.21639	LINDGREN_BLADDER_CANCER_CLUSTER_2A_DN	resint_LV Sphericity, ED	0.66928
46	0.11565	0.0058529	0.14745	0.21643	REACTOME_HEME_SIGNALING	resint_LV Sphericity, ES	0.669371
32	0.14664	0.0061924	0.187	0.21647	GOBP_RESPONSE_TO_VITAMIN_D	resint_LV Sphericity, ED	0.669431
1088	0.023177	0.0055358	0.029556	0.21647	GOBP_REGULATION_OF_ORGANELLE_ORGANIZATION	resint_LV Sphericity, ES	0.669431
32	0.12271	0.0051817	0.15651	0.21652	GOBP_NEGATIVE_REGULATION_OF_DNA_REPLICATION	resint_LV Sphericity, ED	0.669553
282	0.045455	0.0056582	0.057982	0.21654	HP_ABNORMAL_NUMBER_OF_TEETH	resint_LV Sphericity, ES	0.669581
5	0.29712	0.0049633	0.37902	0.21655	GOBP_NEGATIVE_REGULATION_OF_DEFENSE_RESPONSE_TO_BACTERIUM	resint_LV Sphericity, ED	0.669581
32	0.14711	0.0062123	0.18767	0.21656	GOMF_EPIDERMAL_GROWTH_FACTOR_RECEPTOR_BINDING	resint_LV Sphericity, ES	0.669581
7	0.27923	0.0055187	0.35629	0.21661	GOBP_REPLICATION_BORN_DOUBLE_STRAND_BREAK_REPAIR_VIA_SISTER_CHROMATID_EXCHANGE	resint_LV Sphericity, ES	0.669671
10	0.25093	0.0059272	0.32018	0.21661	REACTOME_FORMATION_OF_APOPTOSOME	resint_LV Sphericity, ES	0.669671
138	0.062456	0.0054607	0.079717	0.21668	GSE32255_WT_VS_JMJD2D_KNOCKDOWN_4H_LPS_STIM_DC_DN	resint_LV Sphericity, ES	0.669855
23	0.1511	0.0054109	0.19288	0.2167	WP_UNFOLDED_PROTEIN_RESPONSE	resint_LV Sphericity, ES	0.669883
29	0.14123	0.005678	0.18028	0.21671	GCM_MAX	resint_LV Sphericity, ED	0.669883
8	0.25168	0.0053176	0.3213	0.21672	GOBP_TUBULIN_DEACETYLATION	resint_LV Sphericity, ES	0.669883
5	0.40542	0.0067724	0.51765	0.21676	GOBP_FOREBRAIN_DORSAL_VENTRAL_PATTERN_FORMATION	resint_LV Sphericity, ES	0.66997
12	0.19896	0.005148	0.25405	0.21677	HP_DELAYED_OSSIFICATION_OF_CARPAL_BONES	resint_LV Sphericity, ES	0.66997
32	0.13426	0.0056696	0.17144	0.21678	GARGALOVIC_RESPONSE_TO_OXIDIZED_PHOSPHOLIPIDS_BLACK_UP	resint_LV Sphericity, ED	0.66997
105	0.064445	0.0049195	0.082294	0.21679	MORF_RFC1	resint_LV Sphericity, ED	0.66997
67	0.093538	0.0057099	0.11945	0.21681	HALLMARK_CHOLESTEROL_HOMEOSTASIS	resint_LV Sphericity, ES	0.67
7	0.30602	0.0060483	0.3909	0.21686	GOBP_PROTEIN_LOCALIZATION_TO_MEMBRANE_RAFT	resint_LV Sphericity, ES	0.670123
57	0.10059	0.0056652	0.12853	0.21694	HP_HYPOPLASIA_OF_DENTAL_ENAMEL	resint_LV Sphericity, ES	0.670338
118	0.064299	0.0052014	0.082173	0.21697	GOBP_HISTONE_METHYLATION	resint_LV Sphericity, ED	0.670364
188	0.053043	0.0054054	0.067787	0.21697	GSE7509_DC_VS_MONOCYTE_UP	resint_LV Sphericity, ES	0.670364
192	0.054356	0.0055972	0.069469	0.21698	GSE5589_UNSTIM_VS_180MIN_LPS_AND_IL10_STIM_MACROPHAGE_UP	resint_LV Sphericity, ES	0.670364
4	0.42834	0.0064001	0.54746	0.21699	HP_ABNORMALITY_OF_THE_EPIPHYSES_OF_THE_DISTAL_PHALANX_OF_FINGER	resint_LV Sphericity, ED	0.670364
216	0.052973	0.0057818	0.067723	0.21705	GOBP_DENDRITE_DEVELOPMENT	resint_LV Sphericity, ED	0.67043
352	0.040171	0.0055756	0.051357	0.21705	HP_INCREASED_HEAD_CIRCUMFERENCE	resint_LV Sphericity, ES	0.67043
16	0.19376	0.0057883	0.24772	0.21706	LEIN_LOCALIZED_TO_DISTAL_AND_PROXIMAL_DENDRITES	resint_LV Sphericity, ED	0.67043
184	0.052219	0.0052651	0.06677	0.21709	GSE26727_WT_VS_KLF2_KO_LPS_STIM_MACROPHAGE_UP	resint_LV Sphericity, ED	0.67043
5	0.31195	0.0052111	0.39889	0.2171	GOBP_POSITIVE_REGULATION_OF_HIGH_VOLTAGE_GATED_CALCIUM_CHANNEL_ACTIVITY	resint_LV Sphericity, ED	0.67043
31	0.14374	0.0059744	0.1838	0.2171	GOCC_CATENIN_COMPLEX	resint_LV Sphericity, ED	0.67043
10	0.20246	0.0047822	0.25892	0.21713	HP_SHOULDER_GIRDLE_MUSCLE_ATROPHY	resint_LV Sphericity, ED	0.67043
6	0.30973	0.0056676	0.39611	0.21714	HP_ABNORMALITY_OF_THE_GLENOID_FOSSA	resint_LV Sphericity, ED	0.67043
108	0.079484	0.0061531	0.10166	0.21714	GOBP_GRANULOCYTE_CHEMOTAXIS	resint_LV Sphericity, ES	0.67043
8	0.30022	0.006343	0.38397	0.21715	GOMF_NEUROTROPHIN_BINDING	resint_LV Sphericity, ES	0.67043
5	0.37732	0.0063031	0.48262	0.21716	GOBP_POSITIVE_REGULATION_OF_NEURON_MATURATION	resint_LV Sphericity, ED	0.67043
6	0.22096	0.0040433	0.28262	0.21716	GOCC_CYTOSOLIC_PROTEASOME_COMPLEX	resint_LV Sphericity, ES	0.67043
721	0.027853	0.0054744	0.035626	0.21717	NUYTTEN_NIPP1_TARGETS_UP	resint_LV Sphericity, ED	0.67043
201	0.05198	0.0054752	0.066492	0.21719	MIR138_5P	resint_LV Sphericity, ED	0.67043
227	0.052926	0.0059201	0.067704	0.21719	CEBP_Q3	resint_LV Sphericity, ES	0.67043
185	0.056188	0.0056805	0.071877	0.21719	GSE7764_IL15_NK_CELL_24H_VS_SPLENOCYTE_DN	resint_LV Sphericity, ES	0.67043
36	0.12421	0.0055628	0.1589	0.2172	REACTOME_TRANSPORT_OF_THE_SLBP_DEPENDANT_MATURE_MRNA	resint_LV Sphericity, ED	0.67043
235	0.049602	0.0056439	0.06346	0.21722	MAF_Q6	resint_LV Sphericity, ED	0.67043
281	0.04599	0.0057148	0.058838	0.21722	GOBP_CALCIUM_ION_TRANSMEMBRANE_TRANSPORT	resint_LV Sphericity, ED	0.67043
124	0.070148	0.0058161	0.089749	0.21723	XU_GH1_AUTOCRINE_TARGETS_DN	resint_LV Sphericity, ED	0.67043
387	0.040496	0.0058876	0.051811	0.21723	GOMF_ENDOPEPTIDASE_ACTIVITY	resint_LV Sphericity, ES	0.67043
5	0.3924	0.0065549	0.50208	0.21725	GOBP_GROWTH_PLATE_CARTILAGE_CHONDROCYTE_DEVELOPMENT	resint_LV Sphericity, ED	0.670459
11	0.21234	0.0052603	0.27171	0.21726	HP_MACROVESICULAR_HEPATIC_STEATOSIS	resint_LV Sphericity, ED	0.670459
53	0.095831	0.0052049	0.12264	0.21729	GOBP_HISTONE_EXCHANGE	resint_LV Sphericity, ED	0.670518
8	0.29138	0.0061564	0.37292	0.2173	SASAI_TARGETS_OF_CXCR6_AND_PTCH1_DN	resint_LV Sphericity, ED	0.670518
27	0.14572	0.0056531	0.18653	0.21735	SIG_IL4RECEPTOR_IN_B_LYPHOCYTES	resint_LV Sphericity, ED	0.670607
18	0.18596	0.005892	0.23806	0.21735	GOBP_POSITIVE_REGULATION_OF_TRANSCRIPTION_OF_NOTCH_RECEPTOR_TARGET	resint_LV Sphericity, ES	0.670607
32	0.14608	0.0061686	0.187	0.21736	REACTOME_GLUTATHIONE_CONJUGATION	resint_LV Sphericity, ED	0.670607
18	0.19333	0.0061252	0.24751	0.21739	GOBP_REGULATION_OF_SYSTEMIC_ARTERIAL_BLOOD_PRESSURE_BY_RENIN_ANGIOTENSIN	resint_LV Sphericity, ED	0.670634
104	0.14237	0.010817	0.18228	0.21739	chr11q23	resint_LV Sphericity, ES	0.670634
261	0.048596	0.0058231	0.062222	0.2174	IK1_01	resint_LV Sphericity, ES	0.670634
181	0.055474	0.0055481	0.071037	0.21743	GSE3982_EOSINOPHIL_VS_BASOPHIL_UP	resint_LV Sphericity, ES	0.670692
16	0.17152	0.0051239	0.21965	0.21744	BARRIER_COLON_CANCER_RECURRENCE_DN	resint_LV Sphericity, ES	0.670692
166	0.060076	0.0057564	0.076936	0.21745	MIR4443	resint_LV Sphericity, ES	0.670692
41	0.12123	0.0057931	0.15527	0.21748	GOMF_OXIDOREDUCTASE_ACTIVITY_ACTING_ON_THE_ALDEHYDE_OR_OXO_GROUP_OF_DONORS	resint_LV Sphericity, ED	0.670719
60	0.094308	0.0054489	0.12079	0.21748	PID_P75_NTR_PATHWAY	resint_LV Sphericity, ES	0.670719
40	0.12067	0.0056959	0.15457	0.21749	GOBP_INNER_EAR_RECEPTOR_CELL_DEVELOPMENT	resint_LV Sphericity, ED	0.670719
9	0.2344	0.0052528	0.30027	0.21751	GOBP_VASCULAR_ASSOCIATED_SMOOTH_MUSCLE_CELL_APOPTOTIC_PROCESS	resint_LV Sphericity, ED	0.670721
9	0.2389	0.0053535	0.30605	0.21753	HP_THROMBOPHLEBITIS	resint_LV Sphericity, ES	0.670721
11	0.19951	0.0049424	0.25561	0.21755	GOBP_MONOACYLGLYCEROL_METABOLIC_PROCESS	resint_LV Sphericity, ED	0.670721
14	0.20498	0.0057283	0.26262	0.21755	BIOCARTA_RANKL_PATHWAY	resint_LV Sphericity, ES	0.670721
177	0.059504	0.0058856	0.076245	0.21758	GSE13738_TCR_VS_BYSTANDER_ACTIVATED_CD4_TCELL_DN	resint_LV Sphericity, ES	0.670721
452	0.032481	0.005094	0.041622	0.21759	GOBP_PROTEASOMAL_PROTEIN_CATABOLIC_PROCESS	resint_LV Sphericity, ED	0.670721
15	0.19921	0.0057621	0.25527	0.21759	HP_ABNORMALITY_OF_THE_DISTAL_PHALANX_OF_THE_5TH_FINGER	resint_LV Sphericity, ES	0.670721
185	0.05707	0.0057697	0.073135	0.2176	GSE43863_DAY6_EFF_VS_DAY150_MEM_TH1_CD4_TCELL_UP	resint_LV Sphericity, ES	0.670721
258	0.10244	0.012205	0.13128	0.21761	chr11q13	resint_LV Sphericity, ES	0.670721
14	0.22776	0.0063649	0.29189	0.21761	GOBP_REGULATION_OF_AXON_GUIDANCE	resint_LV Sphericity, ES	0.670721
8	0.27255	0.0057584	0.3493	0.21762	REACTOME_THE_ACTIVATION_OF_ARYLSULFATASES	resint_LV Sphericity, ED	0.670721
186	0.052905	0.005363	0.067808	0.21764	GSE3039_CD4_TCELL_VS_NKT_CELL_DN	resint_LV Sphericity, ES	0.670721
417	0.036167	0.0054535	0.046358	0.21765	HP_REDUCED_VISUAL_ACUITY	resint_LV Sphericity, ES	0.670721
8	0.29962	0.0063304	0.38405	0.21766	GOBP_TRANSFORMING_GROWTH_FACTOR_BETA2_PRODUCTION	resint_LV Sphericity, ED	0.670721
40	0.11827	0.0055824	0.1516	0.21766	PID_UPA_UPAR_PATHWAY	resint_LV Sphericity, ED	0.670721
179	0.054816	0.0054522	0.070265	0.21766	GSE3982_CTRL_VS_LPS_1H_NEUTROPHIL_UP	resint_LV Sphericity, ES	0.670721
190	0.057817	0.0059229	0.074116	0.21767	GSE9650_NAIVE_VS_EFF_CD8_TCELL_DN	resint_LV Sphericity, ES	0.670721
15	0.22691	0.0065635	0.29089	0.21768	GOBP_NEGATIVE_REGULATION_OF_LIPASE_ACTIVITY	resint_LV Sphericity, ES	0.670721
832	0.025792	0.0054279	0.033066	0.2177	HP_ABNORMALITY_OF_THE_URINARY_SYSTEM_PHYSIOLOGY	resint_LV Sphericity, ED	0.670721
22	0.15079	0.0052811	0.19333	0.21772	HP_STILLBIRTH	resint_LV Sphericity, ES	0.670721
33	0.12761	0.0054722	0.16363	0.21773	GOBP_SPLEEN_DEVELOPMENT	resint_LV Sphericity, ED	0.670721
5	0.37994	0.0063468	0.48716	0.21773	GOBP_EMBRYONIC_RETINA_MORPHOGENESIS_IN_CAMERA_TYPE_EYE	resint_LV Sphericity, ES	0.670721
124	0.06463	0.0053586	0.08287	0.21773	GOBP_REGULATION_OF_PROTEIN_LOCALIZATION_TO_NUCLEUS	resint_LV Sphericity, ES	0.670721
191	0.052905	0.0054338	0.067843	0.21776	GSE17721_12H_VS_24H_CPG_BMDC_UP	resint_LV Sphericity, ED	0.670778
30	0.1448	0.005921	0.18571	0.21778	GOBP_REGULATION_OF_SYSTEMIC_ARTERIAL_BLOOD_PRESSURE_BY_HORMONE	resint_LV Sphericity, ED	0.670778
5	0.40271	0.0067271	0.51647	0.21778	GOMF_PHOSPHATIDYLCHOLINE_FLOPPASE_ACTIVITY	resint_LV Sphericity, ES	0.670778
188	0.055064	0.0056114	0.070623	0.21779	GSE37416_12H_VS_24H_F_TULARENSIS_LVS_NEUTROPHIL_UP	resint_LV Sphericity, ES	0.670778
15	0.18078	0.0052292	0.23191	0.21783	GOBP_REGULATION_OF_INCLUSION_BODY_ASSEMBLY	resint_LV Sphericity, ED	0.670855
218	0.056114	0.0061525	0.071986	0.21784	GOMF_GLYCOSAMINOGLYCAN_BINDING	resint_LV Sphericity, ES	0.670855
168	0.05659	0.0054546	0.072603	0.21787	GSE6259_DEC205_POS_DC_VS_BCELL_DN	resint_LV Sphericity, ES	0.670855
22	0.16906	0.0059212	0.21693	0.21789	GOBP_ASTROCYTE_ACTIVATION	resint_LV Sphericity, ES	0.670855
8	0.24178	0.0051084	0.31024	0.2179	BIOCARTA_PLK3_PATHWAY	resint_LV Sphericity, ED	0.670855
18	0.17218	0.0054554	0.22095	0.21791	GOMF_NEUROTRANSMITTER_TRANSMEMBRANE_TRANSPORTER_ACTIVITY	resint_LV Sphericity, ED	0.670855
23	0.1531	0.0054823	0.19647	0.21792	PID_S1P_S1P2_PATHWAY	resint_LV Sphericity, ED	0.670855
49	0.099559	0.0052	0.12776	0.21793	FRASOR_RESPONSE_TO_SERM_OR_FULVESTRANT_DN	resint_LV Sphericity, ES	0.670855
19	0.17285	0.0056265	0.22183	0.21794	HP_MODERATE_GLOBAL_DEVELOPMENTAL_DELAY	resint_LV Sphericity, ED	0.670855
286	0.04592	0.0057558	0.058941	0.21797	MIR135B_5P	resint_LV Sphericity, ED	0.670855
8	0.32161	0.006795	0.41282	0.21798	GOBP_INTERLEUKIN_1_ALPHA_PRODUCTION	resint_LV Sphericity, ED	0.670855
61	0.091428	0.0053262	0.11737	0.21799	HP_APLASIA_OF_THE_FINGERS	resint_LV Sphericity, ED	0.670855
193	0.050011	0.0051631	0.064206	0.21802	GSE17721_LPS_VS_PAM3CSK4_8H_BMDC_DN	resint_LV Sphericity, ED	0.670855
8	0.28612	0.0060453	0.36734	0.21803	GOBP_SYNAPTIC_VESICLE_BUDDING_FROM_PRESYNAPTIC_ENDOCYTIC_ZONE_MEMBRANE	resint_LV Sphericity, ED	0.670855
23	0.14596	0.0052266	0.18739	0.21803	GOMF_WW_DOMAIN_BINDING	resint_LV Sphericity, ES	0.670855
370	0.038045	0.005411	0.048851	0.21806	GOBP_REGULATION_OF_LIPID_METABOLIC_PROCESS	resint_LV Sphericity, ED	0.670855
233	0.053104	0.0060169	0.068188	0.21806	GOBP_VASCULAR_PROCESS_IN_CIRCULATORY_SYSTEM	resint_LV Sphericity, ES	0.670855
87	0.072335	0.0050289	0.092886	0.21807	MODULE_486	resint_LV Sphericity, ED	0.670855
138	0.067166	0.0058725	0.086248	0.21807	MIR12129	resint_LV Sphericity, ES	0.670855
85	0.08113	0.0055754	0.10419	0.21808	HP_ABNORMAL_PANCREAS_MORPHOLOGY	resint_LV Sphericity, ED	0.670855
5	0.3866	0.006458	0.49647	0.21809	GOBP_GLOMERULAR_MESANGIAL_CELL_DEVELOPMENT	resint_LV Sphericity, ES	0.670855
17	0.16504	0.0050818	0.21195	0.2181	MODULE_156	resint_LV Sphericity, ED	0.670855
149	0.065706	0.0059676	0.084384	0.2181	MIR5691_MIR6805_3P	resint_LV Sphericity, ES	0.670855
47	0.10673	0.0054597	0.13708	0.21811	MIR1306_5P	resint_LV Sphericity, ED	0.670855
7	0.33106	0.0065431	0.42519	0.21811	GOBP_POSITIVE_REGULATION_OF_BLOOD_PRESSURE_BY_EPINEPHRINE_NOREPINEPHRINE	resint_LV Sphericity, ED	0.670855
6	0.24836	0.0045447	0.31899	0.21811	GOBP_PROTEIN_DE_ADP_RIBOSYLATION	resint_LV Sphericity, ES	0.670855
18	0.18028	0.0057121	0.23155	0.21811	REACTOME_AFLATOXIN_ACTIVATION_AND_DETOXIFICATION	resint_LV Sphericity, ES	0.670855
5	0.34841	0.0058201	0.44749	0.21812	GOMF_NAD_P_PLUS_PROTEIN_ARGININE_ADP_RIBOSYLTRANSFERASE_ACTIVITY	resint_LV Sphericity, ES	0.670855
53	0.095077	0.005164	0.12213	0.21814	GOBP_RIBOSOME_ASSEMBLY	resint_LV Sphericity, ES	0.670855
27	0.13947	0.0054108	0.17916	0.21815	CHO_NR4A1_TARGETS	resint_LV Sphericity, ED	0.670855
3	0.43851	0.0056743	0.56333	0.21817	FOXF2_TARGET_GENES	resint_LV Sphericity, ES	0.670855
14	0.21843	0.0061042	0.28062	0.21817	GOMF_PHOSPHATIDYLINOSITOL_PHOSPHATE_KINASE_ACTIVITY	resint_LV Sphericity, ES	0.670855
110	0.068587	0.0053581	0.088119	0.21819	WP_DNA_DAMAGE_RESPONSE_ONLY_ATM_DEPENDENT	resint_LV Sphericity, ED	0.670855
36	0.12692	0.0056841	0.16306	0.21819	BLANCO_MELO_INFLUENZA_A_INFECTION_A594_CELLS_UP	resint_LV Sphericity, ES	0.670855
137	0.066397	0.0057844	0.085311	0.2182	DESCARTES_FETAL_ADRENAL_LYMPHOID_CELLS	resint_LV Sphericity, ED	0.670855
6	0.28133	0.0051479	0.36147	0.2182	GOBP_POSITIVE_REGULATION_OF_NUCLEOTIDE_BINDING_OLIGOMERIZATION_DOMAIN_CONTAINING_SIGNALING_PATHWAY	resint_LV Sphericity, ED	0.670855
23	0.15482	0.0055442	0.19892	0.2182	GNF2_SMC1L1	resint_LV Sphericity, ES	0.670855
49	0.099949	0.0052203	0.12843	0.21822	HP_HYPOPLASTIC_FEMALE_EXTERNAL_GENITALIA	resint_LV Sphericity, ED	0.670882
10	0.23525	0.0055569	0.3023	0.21823	GOMF_LEUCINE_ZIPPER_DOMAIN_BINDING	resint_LV Sphericity, ED	0.670882
33	0.12568	0.0053892	0.16151	0.21824	PID_INTEGRIN_A4B1_PATHWAY	resint_LV Sphericity, ED	0.670882
226	0.05032	0.0056163	0.064677	0.21828	HP_ABNORMALITY_OF_THE_PERIPHERAL_NERVOUS_SYSTEM	resint_LV Sphericity, ES	0.670939
126	0.069966	0.0058473	0.089927	0.21828	GOBP_B_CELL_DIFFERENTIATION	resint_LV Sphericity, ES	0.670939
83	0.082261	0.0055865	0.10574	0.21829	HP_DISPROPORTIONATE_SHORT_LIMB_SHORT_STATURE	resint_LV Sphericity, ES	0.670939
16	0.20523	0.006131	0.26382	0.21831	BIOCARTA_SHH_PATHWAY	resint_LV Sphericity, ED	0.670969
67	0.09456	0.0057722	0.12156	0.21833	HP_MULTIFOCAL_EPILEPTIFORM_DISCHARGES	resint_LV Sphericity, ES	0.670998
73	0.083165	0.0052982	0.10693	0.21837	HP_ABNORMAL_DELIVERY	resint_LV Sphericity, ED	0.671049
8	0.20351	0.0042999	0.2617	0.21839	GOCC_MHC_CLASS_I_PEPTIDE_LOADING_COMPLEX	resint_LV Sphericity, ED	0.671049
190	0.052609	0.0053894	0.067653	0.2184	GSE22935_UNSTIM_VS_48H_MBOVIS_BCG_STIM_MYD88_KO_MACROPHAGE_DN	resint_LV Sphericity, ED	0.671049
45	0.092632	0.004637	0.11912	0.21841	MORF_USP5	resint_LV Sphericity, ED	0.671049
119	0.067582	0.00549	0.086916	0.21842	GOBP_RESPONSE_TO_ETHANOL	resint_LV Sphericity, ED	0.671049
86	0.071596	0.0049489	0.092078	0.21842	GOCC_PEPTIDASE_COMPLEX	resint_LV Sphericity, ES	0.671049
83	0.081841	0.005558	0.10526	0.21843	LXR_DR4_Q3	resint_LV Sphericity, ED	0.671049
187	0.053464	0.005434	0.068763	0.21843	GSE3982_BASOPHIL_VS_CENT_MEMORY_CD4_TCELL_UP	resint_LV Sphericity, ES	0.671049
233	0.048665	0.005514	0.062593	0.21844	GOBP_POSITIVE_REGULATION_OF_RESPONSE_TO_BIOTIC_STIMULUS	resint_LV Sphericity, ES	0.671049
235	0.046593	0.0053016	0.059935	0.21847	NRF2_Q4	resint_LV Sphericity, ED	0.671077
73	0.087324	0.0055632	0.11233	0.21847	REACTOME_SUMOYLATION_OF_DNA_DAMAGE_RESPONSE_AND_REPAIR_PROTEINS	resint_LV Sphericity, ES	0.671077
192	0.052791	0.0054361	0.067916	0.2185	GSE1448_ANTI_VALPHA2_VS_VBETA5_DP_THYMOCYTE_UP	resint_LV Sphericity, ED	0.671105
15	0.15409	0.0044571	0.19824	0.2185	REACTOME_FORMATION_OF_ATP_BY_CHEMIOSMOTIC_COUPLING	resint_LV Sphericity, ED	0.671105
19	0.16651	0.00542	0.21426	0.21854	HP_MEDIASTINAL_LYMPHADENOPATHY	resint_LV Sphericity, ES	0.671159
50	0.090923	0.004797	0.117	0.21855	GOMF_OXIDOREDUCTASE_ACTIVITY_ACTING_ON_NAD_P_H_QUINONE_OR_SIMILAR_COMPOUND_AS_ACCEPTOR	resint_LV Sphericity, ED	0.671159
155	0.057529	0.0053282	0.074035	0.21857	HP_HIGHLY_ARCHED_EYEBROW	resint_LV Sphericity, ED	0.671159
98	0.07384	0.0054466	0.095025	0.21857	REACTOME_CARGO_RECOGNITION_FOR_CLATHRIN_MEDIATED_ENDOCYTOSIS	resint_LV Sphericity, ED	0.671159
146	0.059957	0.0053908	0.077161	0.21857	GOMF_HELICASE_ACTIVITY	resint_LV Sphericity, ES	0.671159
231	0.049857	0.0056251	0.064166	0.21858	GTTTGTT_MIR495	resint_LV Sphericity, ES	0.671159
158	0.064035	0.0059874	0.082422	0.21861	CHIANG_LIVER_CANCER_SUBCLASS_CTNNB1_DN	resint_LV Sphericity, ES	0.671186
191	0.055199	0.0056694	0.071053	0.21862	GSE7764_IL15_TREATED_VS_CTRL_NK_CELL_24H_DN	resint_LV Sphericity, ED	0.671186
42	0.11291	0.0054609	0.14534	0.21862	GOMF_GENERAL_TRANSCRIPTION_INITIATION_FACTOR_BINDING	resint_LV Sphericity, ES	0.671186
191	0.056595	0.0058128	0.072873	0.21869	GSE21670_STAT3_KO_VS_WT_CD4_TCELL_TGFB_IL6_TREATED_DN	resint_LV Sphericity, ES	0.671367
10	0.24569	0.0058034	0.31636	0.2187	YEMELYANOV_GR_TARGETS_DN	resint_LV Sphericity, ES	0.671367
12	0.18943	0.0049014	0.244	0.21877	HP_LOBULATED_TONGUE	resint_LV Sphericity, ED	0.671411
2	0.46394	0.0049019	0.59757	0.21877	HP_OVOTESTIS	resint_LV Sphericity, ES	0.671411
42	0.12237	0.0059184	0.15763	0.21878	PID_CXCR3_PATHWAY	resint_LV Sphericity, ES	0.671411
17	0.16827	0.0051813	0.21675	0.21879	HP_SPONTANEOUS_HEMATOMAS	resint_LV Sphericity, ED	0.671411
18	0.21128	0.0066942	0.27218	0.2188	REACTOME_FGFR2_LIGAND_BINDING_AND_ACTIVATION	resint_LV Sphericity, ES	0.671411
216	0.051486	0.0056195	0.066327	0.21881	CEBP_Q2	resint_LV Sphericity, ED	0.671411
17	0.21472	0.0066117	0.27662	0.21881	GOMF_LOW_DENSITY_LIPOPROTEIN_PARTICLE_BINDING	resint_LV Sphericity, ES	0.671411
5	0.25526	0.0042641	0.32886	0.21882	REACTOME_IRF3_MEDIATED_ACTIVATION_OF_TYPE_1_IFN	resint_LV Sphericity, ED	0.671411
34	0.11522	0.0050152	0.14845	0.21883	CAR_WBSCR22	resint_LV Sphericity, ES	0.671411
6	0.31152	0.0057003	0.40138	0.21885	HP_PINEAL_CYST	resint_LV Sphericity, ED	0.671411
71	0.094082	0.0059114	0.12122	0.21885	GOBP_CELLULAR_RESPONSE_TO_MECHANICAL_STIMULUS	resint_LV Sphericity, ED	0.671411
190	0.054272	0.0055598	0.069933	0.21886	GOBP_REGULATION_OF_LEUKOCYTE_MIGRATION	resint_LV Sphericity, ED	0.671411
74	0.086179	0.0055276	0.11106	0.21888	GOBP_B_CELL_ACTIVATION_INVOLVED_IN_IMMUNE_RESPONSE	resint_LV Sphericity, ES	0.671411
18	0.17545	0.0055589	0.22611	0.21889	HP_ABNORMAL_LEVELS_OF_ALPHA_FETOPROTEIN	resint_LV Sphericity, ED	0.671411
45	0.10935	0.0054739	0.14094	0.21891	ROY_WOUND_BLOOD_VESSEL_UP	resint_LV Sphericity, ED	0.671411
19	0.18267	0.005946	0.23543	0.21891	BIOCARTA_NGF_PATHWAY	resint_LV Sphericity, ES	0.671411
76	0.081843	0.0053197	0.10549	0.21892	VANDESLUIS_COMMD1_TARGETS_GROUP_3_UP	resint_LV Sphericity, ED	0.671411
222	0.048642	0.0053814	0.0627	0.21894	HOSHIDA_LIVER_CANCER_SUBCLASS_S1	resint_LV Sphericity, ED	0.671411
184	0.052055	0.0052486	0.067101	0.21895	GSE36888_UNTREATED_VS_IL2_TREATED_STAT5_AB_KNOCKIN_TCELL_2H_DN	resint_LV Sphericity, ED	0.671411
40	0.11472	0.0054149	0.14788	0.21896	REACTOME_RET_SIGNALING	resint_LV Sphericity, ED	0.671411
172	0.059036	0.0057571	0.076106	0.21897	CTACTGT_MIR199A	resint_LV Sphericity, ED	0.671411
16	0.18748	0.0056005	0.24168	0.21897	GOBP_PYRIMIDINE_NUCLEOSIDE_TRIPHOSPHATE_BIOSYNTHETIC_PROCESS	resint_LV Sphericity, ES	0.671411
79	0.085811	0.0056861	0.11063	0.21898	GOBP_REGULATION_OF_VIRAL_GENOME_REPLICATION	resint_LV Sphericity, ES	0.671411
49	0.10393	0.005428	0.134	0.21901	REACTOME_SIGNALING_BY_ERBB2	resint_LV Sphericity, ED	0.671411
737	0.027652	0.0054922	0.035655	0.21902	ZSCAN2_TARGET_GENES	resint_LV Sphericity, ED	0.671411
20	0.18959	0.0063314	0.24447	0.21902	DING_LUNG_CANCER_BY_MUTATION_RATE	resint_LV Sphericity, ES	0.671411
6	0.32984	0.0060356	0.42533	0.21903	BIOCARTA_IFNG_PATHWAY	resint_LV Sphericity, ES	0.671411
191	0.053684	0.0055138	0.069225	0.21903	GSE5679_RARA_AGONIST_AM580_VS_AM580_AND_ROSIGLITAZONE_TREATED_DC_UP	resint_LV Sphericity, ES	0.671411
14	0.15947	0.0044566	0.20566	0.21904	GOCC_CHROMOCENTER	resint_LV Sphericity, ED	0.671411
128	0.067381	0.0056754	0.086898	0.21906	MIR1237_3P	resint_LV Sphericity, ED	0.671411
285	0.041644	0.0052108	0.053706	0.21906	GOBP_PROTEIN_PHOSPHOPANTETHEINYLATION	resint_LV Sphericity, ED	0.671411
210	0.053848	0.0057961	0.069449	0.21907	BOQUEST_STEM_CELL_DN	resint_LV Sphericity, ED	0.671411
178	0.052402	0.0051977	0.067589	0.21908	GSE43863_NAIVE_VS_TFH_CD4_EFF_TCELL_D6_LCMV_UP	resint_LV Sphericity, ED	0.671411
251	0.046555	0.0054721	0.060055	0.21911	AREB6_03	resint_LV Sphericity, ED	0.671411
206	0.050231	0.0053556	0.064798	0.21912	GOBP_REGULATION_OF_PROTEIN_POLYMERIZATION	resint_LV Sphericity, ED	0.671411
168	0.056118	0.0054091	0.072396	0.21913	GSE17974_0H_VS_24H_IN_VITRO_ACT_CD4_TCELL_UP	resint_LV Sphericity, ES	0.671411
106	0.070376	0.0053976	0.090796	0.21915	BLANCO_MELO_HUMAN_PARAINFLUENZA_VIRUS_3_INFECTION_A594_CELLS_DN	resint_LV Sphericity, ED	0.671411
46	0.11063	0.005599	0.14273	0.21915	REACTOME_CYCLIN_D_ASSOCIATED_EVENTS_IN_G1	resint_LV Sphericity, ES	0.671411
22	0.1692	0.005926	0.21831	0.21916	DESCARTES_MAIN_FETAL_MESOTHELIAL_CELLS	resint_LV Sphericity, ES	0.671411
8	0.29813	0.0062989	0.38467	0.21917	GOBP_POSITIVE_REGULATION_OF_CEREBELLAR_GRANULE_CELL_PRECURSOR_PROLIFERATION	resint_LV Sphericity, ED	0.671411
60	0.10408	0.0060137	0.1343	0.21917	MIR200C_5P	resint_LV Sphericity, ES	0.671411
182	0.051928	0.0052076	0.067002	0.21917	GSE36476_YOUNG_VS_OLD_DONOR_MEMORY_CD4_TCELL_40H_TSST_ACT_DN	resint_LV Sphericity, ES	0.671411
41	0.11761	0.0056202	0.15178	0.21921	GOBP_PRESYNAPSE_ORGANIZATION	resint_LV Sphericity, ES	0.671411
60	0.097929	0.0056581	0.12638	0.21922	GOBP_CIRCADIAN_REGULATION_OF_GENE_EXPRESSION	resint_LV Sphericity, ED	0.671411
7	0.3025	0.0059788	0.39042	0.21923	HP_VENTRICULAR_ESCAPE_RHYTHM	resint_LV Sphericity, ED	0.671411
149	0.065754	0.0059719	0.084868	0.21924	CAIRO_LIVER_DEVELOPMENT_UP	resint_LV Sphericity, ES	0.671411
183	0.053838	0.0054138	0.069495	0.21926	GSE2770_IL4_ACT_VS_ACT_CD4_TCELL_6H_DN	resint_LV Sphericity, ES	0.671411
15	0.20478	0.0059234	0.26435	0.21928	GOBP_PHOSPHOLIPID_HOMEOSTASIS	resint_LV Sphericity, ED	0.671411
11	0.24118	0.0059748	0.31134	0.21928	GOMF_FILAMIN_BINDING	resint_LV Sphericity, ES	0.671411
432	0.036025	0.0055266	0.046506	0.21929	HP_ABNORMAL_EMOTION_AFFECT_BEHAVIOR	resint_LV Sphericity, ES	0.671411
385	0.037491	0.005437	0.048401	0.21929	MONNIER_POSTRADIATION_TUMOR_ESCAPE_UP	resint_LV Sphericity, ES	0.671411
24	0.17872	0.0065374	0.23074	0.2193	GOBP_ENDOCARDIAL_CUSHION_FORMATION	resint_LV Sphericity, ES	0.671411
57	0.10163	0.0057238	0.13122	0.21932	GOBP_POSITIVE_REGULATION_OF_CHEMOKINE_PRODUCTION	resint_LV Sphericity, ES	0.671411
22	0.15543	0.0054437	0.20068	0.21932	REACTOME_TRAF6_MEDIATED_NF_KB_ACTIVATION	resint_LV Sphericity, ES	0.671411
36	0.12171	0.0054507	0.15715	0.21933	HP_HYPOCHROMIC_ANEMIA	resint_LV Sphericity, ED	0.671411
52	0.10151	0.0054613	0.13107	0.21933	GOBP_SYNAPTIC_VESICLE_LOCALIZATION	resint_LV Sphericity, ED	0.671411
189	0.056226	0.0057449	0.072607	0.21935	GSE39820_CTRL_VS_IL1B_IL6_IL23A_CD4_TCELL_DN	resint_LV Sphericity, ES	0.671411
4	0.39295	0.0058712	0.50746	0.21937	GOBP_RESPONSE_TO_DIACYL_BACTERIAL_LIPOPEPTIDE	resint_LV Sphericity, ES	0.671411
48	0.1085	0.0056089	0.14012	0.21938	REACTOME_RHOD_GTPASE_CYCLE	resint_LV Sphericity, ED	0.671411
53	0.10204	0.0055421	0.13179	0.21939	MIR626	resint_LV Sphericity, ED	0.671411
514	0.031428	0.0052468	0.040591	0.21939	ZC3H11A_TARGET_GENES	resint_LV Sphericity, ED	0.671411
78	0.087853	0.0057846	0.11347	0.2194	STEIN_ESR1_TARGETS	resint_LV Sphericity, ES	0.671411
27	0.14213	0.005514	0.18359	0.21941	GOBP_REGULATION_OF_VASCULAR_ENDOTHELIAL_GROWTH_FACTOR_RECEPTOR_SIGNALING_PATHWAY	resint_LV Sphericity, ED	0.671411
15	0.1978	0.0057214	0.25548	0.21941	GOBP_PRE_MIRNA_PROCESSING	resint_LV Sphericity, ED	0.671411
9	0.2885	0.0064651	0.37264	0.21941	GOBP_HYPERSENSITIVITY	resint_LV Sphericity, ES	0.671411
9	0.26132	0.0058561	0.33756	0.21943	SCHERER_PBMC_YF_VAX_AGE_18_40YO_ANYD_UP	resint_LV Sphericity, ED	0.671411
101	0.072193	0.0054056	0.093256	0.21943	MIR200A_5P	resint_LV Sphericity, ES	0.671411
18	0.19438	0.0061588	0.2511	0.21943	GOBP_RESPONSE_TO_VITAMIN_A	resint_LV Sphericity, ES	0.671411
95	0.073426	0.005333	0.094852	0.21944	HP_HYPOTELORISM	resint_LV Sphericity, ED	0.671411
356	0.042131	0.0058801	0.054431	0.21946	JINESH_BLEBBISHIELD_TO_IMMUNE_CELL_FUSION_PBSHMS_UP	resint_LV Sphericity, ES	0.671411
5	0.36777	0.0061436	0.47514	0.21946	GOMF_ESTROGEN_RECEPTOR_ACTIVITY	resint_LV Sphericity, ES	0.671411
61	0.098483	0.0057372	0.12725	0.2195	MIR6759_5P	resint_LV Sphericity, ES	0.671411
93	0.077099	0.0055408	0.09963	0.21951	GOBP_NEURAL_TUBE_FORMATION	resint_LV Sphericity, ED	0.671411
6	0.33258	0.0060857	0.4298	0.21953	GOBP_NEGATIVE_REGULATION_OF_DENDRITIC_SPINE_MORPHOGENESIS	resint_LV Sphericity, ED	0.671411
7	0.27297	0.0053951	0.35279	0.21954	GOBP_MESENDODERM_DEVELOPMENT	resint_LV Sphericity, ED	0.671411
78	0.083222	0.0054797	0.10756	0.21955	HP_NEOPLASM_OF_THE_PANCREAS	resint_LV Sphericity, ED	0.671411
403	0.03805	0.0056427	0.049187	0.2196	BLANCO_MELO_COVID19_SARS_COV_2_INFECTION_A594_ACE2_EXPRESSING_CELLS_RUXOLITINIB_UP	resint_LV Sphericity, ES	0.671411
90	0.079055	0.0055895	0.1022	0.2196	HP_ABNORMAL_CIRCULATING_CHOLESTEROL_CONCENTRATION	resint_LV Sphericity, ES	0.671411
5	0.32661	0.0054559	0.42222	0.21961	HP_LINGUAL_DYSTONIA	resint_LV Sphericity, ED	0.671411
7	0.29326	0.005796	0.37916	0.21964	GOBP_REGULATION_OF_MRNA_BINDING	resint_LV Sphericity, ED	0.671411
186	0.055267	0.0056024	0.07146	0.21965	HP_ABNORMALITY_OF_MOUTH_SHAPE	resint_LV Sphericity, ES	0.671411
26	0.14043	0.005346	0.18157	0.21965	MODULE_281	resint_LV Sphericity, ES	0.671411
30	0.13894	0.0056812	0.17966	0.21966	SHIN_B_CELL_LYMPHOMA_CLUSTER_2	resint_LV Sphericity, ES	0.671411
33	0.13048	0.0055953	0.16873	0.21967	WP_CAMKK2_PATHWAY	resint_LV Sphericity, ED	0.671411
179	0.054074	0.0053784	0.069925	0.21967	GSE3982_EFF_MEMORY_CD4_TCELL_VS_TH2_UP	resint_LV Sphericity, ED	0.671411
21	0.18629	0.0063746	0.24089	0.21967	GOBP_MEMBRANE_DEPOLARIZATION_DURING_CARDIAC_MUSCLE_CELL_ACTION_POTENTIAL	resint_LV Sphericity, ES	0.671411
15	0.19781	0.0057217	0.25581	0.21968	HP_SHOULDER_DISLOCATION	resint_LV Sphericity, ED	0.671411
53	0.10673	0.0057969	0.13802	0.21968	GOBP_REGULATION_OF_MACROPHAGE_ACTIVATION	resint_LV Sphericity, ED	0.671411
14	0.19996	0.0055881	0.2586	0.21969	HP_ABNORMALITY_OF_THE_COSTOCHONDRAL_JUNCTION	resint_LV Sphericity, ED	0.671411
155	0.064012	0.0059287	0.082786	0.2197	DESCARTES_FETAL_ADRENAL_CSH1_CSH2_POSITIVE_CELLS	resint_LV Sphericity, ES	0.671411
94	0.076508	0.0055277	0.09895	0.21971	MATTIOLI_MGUS_VS_PCL	resint_LV Sphericity, ED	0.671411
16	0.16957	0.0050656	0.21931	0.21971	GOBP_ENDOPLASMIC_RETICULUM_MANNOSE_TRIMMING	resint_LV Sphericity, ES	0.671411
192	0.050966	0.0052482	0.065921	0.21973	GSE27786_NKCELL_VS_NEUTROPHIL_UP	resint_LV Sphericity, ES	0.671411
189	0.052538	0.0053681	0.067962	0.21975	GSE24292_WT_VS_PPARG_KO_MACROPHAGE_DN	resint_LV Sphericity, ED	0.671411
13	0.19721	0.0053107	0.25511	0.21976	YAO_TEMPORAL_RESPONSE_TO_PROGESTERONE_CLUSTER_3	resint_LV Sphericity, ED	0.671411
5	0.37395	0.0062468	0.48375	0.21976	KERLEY_RESPONSE_TO_CISPLATIN_DN	resint_LV Sphericity, ES	0.671411
1316	0.024502	0.0063927	0.031697	0.21976	GOMF_MOLECULAR_TRANSDUCER_ACTIVITY	resint_LV Sphericity, ES	0.671411
7	0.26004	0.0051395	0.33641	0.21977	HP_POLYCYSTIC_LIVER_DISEASE	resint_LV Sphericity, ES	0.671411
6	0.31237	0.0057159	0.4041	0.21977	GOBP_RESPONSE_TO_OLEIC_ACID	resint_LV Sphericity, ES	0.671411
101	0.071499	0.0053537	0.092503	0.21978	HP_DECREASED_FACIAL_EXPRESSION	resint_LV Sphericity, ED	0.671411
12	0.22298	0.0057694	0.2885	0.21979	GOBP_NEGATIVE_REGULATION_OF_SMOOTH_MUSCLE_CONTRACTION	resint_LV Sphericity, ED	0.671411
155	0.056019	0.0051883	0.072479	0.2198	GSE40274_CTRL_VS_FOXP3_AND_IRF4_TRANSDUCED_ACTIVATED_CD4_TCELL_DN	resint_LV Sphericity, ED	0.671411
21	0.16038	0.005488	0.20751	0.2198	HP_CHRONIC_LEUKEMIA	resint_LV Sphericity, ES	0.671411
48	0.10065	0.0052029	0.13023	0.21981	MIR1262	resint_LV Sphericity, ES	0.671411
73	0.086387	0.0055035	0.11178	0.21982	MIR5579_5P	resint_LV Sphericity, ED	0.671411
19	0.17228	0.0056079	0.22293	0.21982	GOBP_NEGATIVE_REGULATION_OF_ORGANIC_ACID_TRANSPORT	resint_LV Sphericity, ED	0.671411
183	0.054361	0.0054663	0.070347	0.21984	GSE19888_ADENOSINE_A3R_ACT_VS_TCELL_MEMBRANES_ACT_AND_A3R_INH_PRETREAT_IN_MAST_CELL_DN	resint_LV Sphericity, ES	0.671411
179	0.057921	0.005761	0.074952	0.21984	GSE21379_TFH_VS_NON_TFH_CD4_TCELL_DN	resint_LV Sphericity, ES	0.671411
10	0.24544	0.0057976	0.31764	0.21985	HOWARD_DENDRITIC_CELL_INACT_MONOV_INFLUENZA_A_INDONESIA_05_2005_H5N1_AGE_18_49YO_3DY_UP	resint_LV Sphericity, ES	0.671411
595	0.03291	0.0058975	0.042592	0.21986	MIR27A_3P_MIR27B_3P	resint_LV Sphericity, ES	0.671411
11	0.20545	0.0050895	0.26594	0.21991	GOBP_POLYAMINE_BIOSYNTHETIC_PROCESS	resint_LV Sphericity, ES	0.671532
97	0.07424	0.0054483	0.096129	0.21997	HP_WEBBED_NECK	resint_LV Sphericity, ES	0.671602
9	0.26153	0.0058607	0.33868	0.22	GOMF_STORE_OPERATED_CALCIUM_CHANNEL_ACTIVITY	resint_LV Sphericity, ED	0.671602
166	0.051482	0.004933	0.066668	0.22	YAO_TEMPORAL_RESPONSE_TO_PROGESTERONE_CLUSTER_13	resint_LV Sphericity, ED	0.671602
14	0.20653	0.0057716	0.26747	0.22001	SCHWAB_TARGETS_OF_BMYB_POLYMORPHIC_VARIANTS_DN	resint_LV Sphericity, ED	0.671602
87	0.069256	0.0048148	0.089694	0.22002	REACTOME_UNFOLDED_PROTEIN_RESPONSE_UPR	resint_LV Sphericity, ED	0.671602
189	0.052303	0.0053441	0.067738	0.22002	GSE2770_UNTREATED_VS_TGFB_AND_IL4_TREATED_ACT_CD4_TCELL_4H_UP	resint_LV Sphericity, ES	0.671602
7	0.30812	0.0060898	0.39906	0.22003	HP_HYPERMETRIC_SACCADES	resint_LV Sphericity, ED	0.671602
10	0.2351	0.0055532	0.3045	0.22004	GOBP_VASCULAR_ASSOCIATED_SMOOTH_MUSCLE_CELL_DEVELOPMENT	resint_LV Sphericity, ED	0.671602
193	0.054357	0.0056118	0.070406	0.22005	GSE42021_TCONV_PLN_VS_TREG_PRECURSORS_THYMUS_DN	resint_LV Sphericity, ED	0.671602
30	0.14763	0.0060365	0.19124	0.22007	GOBP_POSITIVE_REGULATION_OF_MORPHOGENESIS_OF_AN_EPITHELIUM	resint_LV Sphericity, ES	0.671602
158	0.059572	0.0055701	0.077171	0.22008	GSE19198_CTRL_VS_IL21_TREATED_TCELL_1H_UP	resint_LV Sphericity, ED	0.671602
237	0.047925	0.005476	0.062083	0.22008	NFY_Q6	resint_LV Sphericity, ES	0.671602
17	0.16559	0.0050989	0.21451	0.22008	HP_HAMARTOMATOUS_POLYPOSIS	resint_LV Sphericity, ES	0.671602
86	0.13577	0.0093848	0.17589	0.22009	chr10q23	resint_LV Sphericity, ES	0.671602
15	0.18694	0.0054074	0.24219	0.2201	GOBP_REGULATION_OF_SYNAPTIC_VESICLE_ENDOCYTOSIS	resint_LV Sphericity, ED	0.671602
8	0.32021	0.0067656	0.41486	0.22011	HP_PARIETAL_FORAMINA	resint_LV Sphericity, ED	0.671602
27	0.13068	0.0050696	0.16931	0.22011	HP_BONE_CYST	resint_LV Sphericity, ES	0.671602
135	0.10367	0.008966	0.13434	0.22015	NIKOLSKY_BREAST_CANCER_8Q23_Q24_AMPLICON	resint_LV Sphericity, ED	0.671648
4	0.46706	0.0069786	0.60527	0.22016	GOMF_N_FORMYL_PEPTIDE_RECEPTOR_ACTIVITY	resint_LV Sphericity, ED	0.671648
191	0.053899	0.0055359	0.069862	0.22021	GSE34205_HEALTHY_VS_FLU_INF_INFANT_PBMC_DN	resint_LV Sphericity, ES	0.671648
95	0.072177	0.0052423	0.093555	0.22021	GOBP_INTERLEUKIN_1_MEDIATED_SIGNALING_PATHWAY	resint_LV Sphericity, ES	0.671648
189	0.052306	0.0053443	0.067801	0.22022	GSE36888_STAT5_AB_KNOCKIN_VS_WT_TCELL_IL2_TREATED_2H_DN	resint_LV Sphericity, ED	0.671648
31	0.1355	0.0056321	0.17565	0.22023	GOBP_TRANSPOSITION	resint_LV Sphericity, ED	0.671648
5	0.30615	0.0051141	0.39685	0.22023	GOBP_CRD_MEDIATED_MRNA_STABILIZATION	resint_LV Sphericity, ED	0.671648
47	0.10589	0.0054168	0.13726	0.22023	GOBP_PHOSPHOLIPID_CATABOLIC_PROCESS	resint_LV Sphericity, ES	0.671648
77	0.074938	0.0049026	0.097145	0.22024	GOMF_EXONUCLEASE_ACTIVITY	resint_LV Sphericity, ED	0.671648
190	0.052078	0.005335	0.067511	0.22024	GSE17721_0.5H_VS_12H_POLYIC_BMDC_DN	resint_LV Sphericity, ES	0.671648
193	0.052526	0.0054227	0.068094	0.22025	GSE7460_WT_VS_FOXP3_HET_ACT_TCONV_UP	resint_LV Sphericity, ED	0.671648
944	0.024716	0.0055223	0.032042	0.22025	MARSON_BOUND_BY_FOXP3_STIMULATED	resint_LV Sphericity, ED	0.671648
7	0.28386	0.0056102	0.36801	0.22027	GOBP_PROTEIN_LOCALIZATION_TO_BASOLATERAL_PLASMA_MEMBRANE	resint_LV Sphericity, ES	0.671677
195	0.054029	0.0056064	0.07006	0.22031	GSE17721_CTRL_VS_PAM3CSK4_12H_BMDC_DN	resint_LV Sphericity, ES	0.671701
1041	0.022344	0.0052277	0.028976	0.22032	HP_DECREASED_HEAD_CIRCUMFERENCE	resint_LV Sphericity, ED	0.671701
362	0.038681	0.005443	0.050162	0.22032	CHARAFE_BREAST_CANCER_LUMINAL_VS_BASAL_UP	resint_LV Sphericity, ED	0.671701
21	0.15393	0.0052674	0.19962	0.22032	BIOCARTA_RAC1_PATHWAY	resint_LV Sphericity, ES	0.671701
159	0.055901	0.0052432	0.072495	0.22033	HP_SENSORY_NEUROPATHY	resint_LV Sphericity, ED	0.671701
190	0.05215	0.0053423	0.067637	0.22035	GSE43955_TH0_VS_TGFB_IL6_IL23_TH17_ACT_CD4_TCELL_60H_UP	resint_LV Sphericity, ES	0.671727
48	0.093573	0.0048373	0.12137	0.22036	REACTOME_IRE1ALPHA_ACTIVATES_CHAPERONES	resint_LV Sphericity, ES	0.671727
5	0.35749	0.0059718	0.46369	0.22037	HP_SILVER_GRAY_HAIR	resint_LV Sphericity, ES	0.671727
29	0.13378	0.0053786	0.17354	0.22038	GOBP_CYTOLYSIS	resint_LV Sphericity, ED	0.671727
7	0.27523	0.0054397	0.35706	0.22041	HP_ELLIPTOCYTOSIS	resint_LV Sphericity, ES	0.671754
192	0.051738	0.0053277	0.067119	0.22041	GSE9037_CTRL_VS_LPS_1H_STIM_IRAK4_KO_BMDM_UP	resint_LV Sphericity, ES	0.671754
6	0.32845	0.0060101	0.42613	0.22043	GOCC_SMOOTH_ENDOPLASMIC_RETICULUM_MEMBRANE	resint_LV Sphericity, ED	0.671784
81	0.080002	0.0053675	0.10381	0.22045	NGUYEN_NOTCH1_TARGETS_DN	resint_LV Sphericity, ED	0.671813
243	0.048595	0.0056214	0.06306	0.22048	FLETCHER_PBMC_BCG_10W_INFANT_BCG_STIMULATED_VS_UNSTIMULATED_10W_DN	resint_LV Sphericity, ES	0.671818
196	0.053445	0.0055598	0.06936	0.22049	HP_NEOPLASM_OF_THE_GENITOURINARY_TRACT	resint_LV Sphericity, ES	0.671818
10	0.25874	0.0061117	0.33582	0.22051	HP_LOCALIZED_HIRSUTISM	resint_LV Sphericity, ED	0.671818
17	0.16279	0.0050126	0.21128	0.22051	HP_HEMANGIOBLASTOMA	resint_LV Sphericity, ES	0.671818
363	0.039194	0.0055226	0.05087	0.22052	HAN_SATB1_TARGETS_DN	resint_LV Sphericity, ES	0.671818
44	0.11308	0.0055974	0.1468	0.22056	TURASHVILI_BREAST_DUCTAL_CARCINOMA_VS_DUCTAL_NORMAL_UP	resint_LV Sphericity, ED	0.671818
5	0.33406	0.0055804	0.43365	0.22056	GOMF_CHOLINE_TRANSMEMBRANE_TRANSPORTER_ACTIVITY	resint_LV Sphericity, ES	0.671818
71	0.089801	0.0056424	0.11658	0.22057	CAGNYGKNAAA_UNKNOWN	resint_LV Sphericity, ES	0.671818
53	0.10901	0.0059208	0.14153	0.22058	HP_ABNORMAL_CIRCULATING_IGM_LEVEL	resint_LV Sphericity, ES	0.671818
15	0.18578	0.0053738	0.24123	0.22061	HP_ABNORMAL_EPIGLOTTIS_MORPHOLOGY	resint_LV Sphericity, ED	0.671818
16	0.15755	0.0047066	0.20458	0.22061	GOBP_RAB_PROTEIN_SIGNAL_TRANSDUCTION	resint_LV Sphericity, ED	0.671818
10	0.24589	0.0058081	0.31928	0.22061	GOBP_PHAGOSOME_LYSOSOME_FUSION	resint_LV Sphericity, ED	0.671818
158	0.060772	0.0056823	0.078911	0.22061	MARTORIATI_MDM4_TARGETS_NEUROEPITHELIUM_UP	resint_LV Sphericity, ED	0.671818
118	0.067587	0.0054674	0.087765	0.22063	REACTOME_REGULATION_OF_INSULIN_LIKE_GROWTH_FACTOR_IGF_TRANSPORT_AND_UPTAKE_BY_INSULIN_LIKE_GROWTH_FACTOR_BINDING_PROTEINS_IGFBPS	resint_LV Sphericity, ED	0.671818
4	0.44418	0.0066368	0.57683	0.22064	GOBP_MONOACYLGLYCEROL_BIOSYNTHETIC_PROCESS	resint_LV Sphericity, ES	0.671818
10	0.26124	0.0061706	0.33925	0.22064	BIOCARTA_CLASSIC_PATHWAY	resint_LV Sphericity, ES	0.671818
148	0.060613	0.0054867	0.078714	0.22065	ATGAAGG_MIR205	resint_LV Sphericity, ED	0.671818
178	0.057088	0.0056624	0.074139	0.22065	GSE17974_IL4_AND_ANTI_IL12_VS_UNTREATED_12H_ACT_CD4_TCELL_UP	resint_LV Sphericity, ES	0.671818
185	0.053075	0.0053658	0.068929	0.22066	GSE33292_DN3_THYMOCYTE_VS_TCF1_KO_TCELL_LYMPHOMA_UP	resint_LV Sphericity, ED	0.671818
79	0.085057	0.0056361	0.11047	0.22066	MIR7161_3P	resint_LV Sphericity, ES	0.671818
41	0.098519	0.004708	0.12796	0.22068	HP_BULBAR_PALSY	resint_LV Sphericity, ED	0.671847
16	0.1949	0.0058224	0.25322	0.22075	GOMF_GABA_RECEPTOR_BINDING	resint_LV Sphericity, ES	0.671962
83	0.084091	0.0057108	0.10926	0.22076	GOMF_MODIFIED_AMINO_ACID_BINDING	resint_LV Sphericity, ED	0.671962
41	0.12196	0.005828	0.15846	0.22076	WP_FAS_LIGAND_FASL_PATHWAY_AND_STRESS_INDUCTION_OF_HEAT_SHOCK_PROTEINS_HSP_REGULATION	resint_LV Sphericity, ES	0.671962
179	0.051546	0.0051269	0.066976	0.22077	GSE17974_1.5H_VS_72H_IL4_AND_ANTI_IL12_ACT_CD4_TCELL_DN	resint_LV Sphericity, ED	0.671962
32	0.11784	0.0049762	0.15311	0.22077	REACTOME_TELOMERE_C_STRAND_LAGGING_STRAND_SYNTHESIS	resint_LV Sphericity, ES	0.671962
166	0.059638	0.0057144	0.0775	0.2208	ESC_V6.5_UP_LATE.V1_UP	resint_LV Sphericity, ES	0.671971
9	0.23857	0.0053461	0.31004	0.22081	GOMF_OXIDOREDUCTASE_ACTIVITY_ACTING_ON_METAL_IONS_NAD_OR_NADP_AS_ACCEPTOR	resint_LV Sphericity, ES	0.671971
50	0.09757	0.0051477	0.12681	0.22082	MODULE_485	resint_LV Sphericity, ED	0.671971
20	0.15154	0.0050607	0.19696	0.22084	TOMLINS_METASTASIS_DN	resint_LV Sphericity, ES	0.671971
11	0.19943	0.0049405	0.25922	0.22085	GOBP_CYTOPLASMIC_TRANSLATIONAL_ELONGATION	resint_LV Sphericity, ED	0.671971
39	0.11319	0.0052759	0.14713	0.22085	DESCARTES_MAIN_FETAL_SMOOTH_MUSCLE_CELLS	resint_LV Sphericity, ES	0.671971
52	0.099294	0.0053421	0.12908	0.22087	MIR4305	resint_LV Sphericity, ED	0.671971
189	0.052133	0.0053267	0.067771	0.22088	GSE17721_PAM3CSK4_VS_GADIQUIMOD_8H_BMDC_DN	resint_LV Sphericity, ES	0.671971
37	0.10857	0.0049292	0.14114	0.22089	GOBP_REGULATION_OF_SPINDLE_ORGANIZATION	resint_LV Sphericity, ED	0.671971
70	0.13864	0.0086499	0.18025	0.22091	chr8q21	resint_LV Sphericity, ED	0.671971
37	0.11881	0.0053942	0.15448	0.22091	HP_PREMATURE_GRAYING_OF_HAIR	resint_LV Sphericity, ED	0.671971
23	0.13143	0.0047064	0.17087	0.22091	GOBP_MITOTIC_CYTOKINETIC_PROCESS	resint_LV Sphericity, ED	0.671971
25	0.16669	0.0062227	0.21672	0.22091	WP_DIFFERENTIATION_OF_WHITE_AND_BROWN_ADIPOCYTE	resint_LV Sphericity, ES	0.671971
185	0.053072	0.0053655	0.069004	0.22092	GSE9650_NAIVE_VS_EFF_CD8_TCELL_UP	resint_LV Sphericity, ES	0.671971
9	0.24194	0.0054217	0.31459	0.22093	SIGMAR1_TARGET_GENES	resint_LV Sphericity, ED	0.671971
386	0.040162	0.0058318	0.052223	0.22094	MIR5692B_MIR5692C	resint_LV Sphericity, ES	0.671971
178	0.058323	0.005785	0.075843	0.22095	AIZARANI_LIVER_C24_EPCAM_POS_BILE_DUCT_CELLS_3	resint_LV Sphericity, ED	0.671971
170	0.055826	0.0054126	0.072603	0.22098	GSE38696_LIGHT_ZONE_VS_DARK_ZONE_BCELL_UP	resint_LV Sphericity, ED	0.671999
244	0.050672	0.0058736	0.065902	0.22098	SOX5_01	resint_LV Sphericity, ES	0.671999
281	0.045104	0.0056047	0.058666	0.221	GOCC_ENDOCYTIC_VESICLE	resint_LV Sphericity, ES	0.672028
110	0.069139	0.0054013	0.089942	0.22104	KEGG_LEUKOCYTE_TRANSENDOTHELIAL_MIGRATION	resint_LV Sphericity, ED	0.672116
182	0.054628	0.0054783	0.071068	0.22105	GSE360_DC_VS_MAC_L_DONOVANI_DN	resint_LV Sphericity, ES	0.672116
47	0.11162	0.0057102	0.14523	0.22107	BCAT_GDS748_UP	resint_LV Sphericity, ED	0.672145
33	0.13018	0.0055823	0.1694	0.2211	MIR3936	resint_LV Sphericity, ES	0.672205
5	0.38544	0.0064388	0.5016	0.22112	HP_ACUTE_INFECTIOUS_PNEUMONIA	resint_LV Sphericity, ED	0.672231
87	0.074921	0.0052086	0.097501	0.22113	HP_MALE_INFERTILITY	resint_LV Sphericity, ED	0.672231
842	0.027152	0.0057467	0.035338	0.22114	ZSCAN4_TARGET_GENES	resint_LV Sphericity, ES	0.672231
9	0.21926	0.0049135	0.28538	0.22116	WP_ATR_SIGNALING	resint_LV Sphericity, ES	0.67226
327	0.041632	0.0055733	0.054201	0.22122	GOBP_VIRAL_LIFE_CYCLE	resint_LV Sphericity, ED	0.672411
82	0.079915	0.0053945	0.10405	0.22124	GOMF_PHOSPHOPROTEIN_BINDING	resint_LV Sphericity, ED	0.672439
8	0.23801	0.0050288	0.30991	0.22125	GOBP_MITOCHONDRIAL_RESPIRASOME_ASSEMBLY	resint_LV Sphericity, ES	0.672439
391	0.039084	0.005711	0.050899	0.22128	RUTELLA_RESPONSE_TO_HGF_UP	resint_LV Sphericity, ES	0.672467
67	0.098239	0.0059968	0.12793	0.22128	LANDIS_BREAST_CANCER_PROGRESSION_DN	resint_LV Sphericity, ES	0.672467
161	0.057069	0.0053861	0.07433	0.22131	GSE38697_LIGHT_ZONE_VS_DARK_ZONE_BCELL_UP	resint_LV Sphericity, ES	0.672526
644	0.028158	0.0052421	0.03668	0.22135	HP_ABNORMALITY_OF_THE_LENS	resint_LV Sphericity, ED	0.672616
721	0.02874	0.0056486	0.037443	0.22138	CAGGTA_AREB6_01	resint_LV Sphericity, ES	0.672675
184	0.052606	0.0053042	0.068549	0.22142	GSE16266_LPS_VS_HEATSHOCK_AND_LPS_STIM_MEF_DN	resint_LV Sphericity, ED	0.672697
9	0.25574	0.0057308	0.33324	0.22142	REACTOME_HYDROLYSIS_OF_LPC	resint_LV Sphericity, ES	0.672697
5	0.30706	0.0051294	0.40016	0.22144	GOBP_ASPARAGINE_METABOLIC_PROCESS	resint_LV Sphericity, ES	0.672697
25	0.14586	0.0054452	0.19009	0.22145	GOBP_NEGATIVE_REGULATION_OF_CYTOKINE_PRODUCTION_INVOLVED_IN_IMMUNE_RESPONSE	resint_LV Sphericity, ED	0.672697
166	0.054582	0.00523	0.071137	0.22146	GSE11864_CSF1_VS_CSF1_IFNG_IN_MAC_UP	resint_LV Sphericity, ED	0.672697
264	0.044668	0.0053826	0.058215	0.22146	HP_ABNORMAL_FORM_OF_THE_VERTEBRAL_BODIES	resint_LV Sphericity, ES	0.672697
12	0.187	0.0048384	0.24372	0.22146	GOBP_POSITIVE_REGULATION_OF_TRANSCRIPTION_ELONGATION_FROM_RNA_POLYMERASE_II_PROMOTER	resint_LV Sphericity, ES	0.672697
61	0.093657	0.0054561	0.12207	0.22148	MIR6740_5P	resint_LV Sphericity, ES	0.672726
19	0.15941	0.0051889	0.2078	0.22151	REACTOME_PROCESSIVE_SYNTHESIS_ON_THE_C_STRAND_OF_THE_TELOMERE	resint_LV Sphericity, ES	0.672785
17	0.16942	0.0052169	0.2209	0.22155	WP_TRANSCRIPTION_COFACTORS_SKI_AND_SKIL_PROTEIN_PARTNERS	resint_LV Sphericity, ED	0.672875
32	0.13156	0.0055557	0.17156	0.22158	SUBTIL_PROGESTIN_TARGETS	resint_LV Sphericity, ED	0.672933
76	0.089689	0.0058296	0.11696	0.22159	MIR3665	resint_LV Sphericity, ES	0.672933
6	0.32035	0.005862	0.41779	0.22161	HP_MULTIPLE_EXOSTOSES	resint_LV Sphericity, ED	0.672962
190	0.053725	0.0055037	0.070081	0.22166	GSE3994_WT_VS_PAC1_KO_ACTIVATED_MAST_CELL_UP	resint_LV Sphericity, ED	0.673082
7	0.42953	0.0084893	0.56042	0.22171	GOMF_ALCOHOL_DEHYDROGENASE_ACTIVITY_ZINC_DEPENDENT	resint_LV Sphericity, ED	0.673169
17	0.16973	0.0052262	0.22144	0.22171	GOBP_HISTONE_H3_DEACETYLATION	resint_LV Sphericity, ES	0.673169
183	0.052315	0.0052607	0.06826	0.22172	GSE46606_UNSTIM_VS_CD40L_IL2_IL5_DAY1_STIMULATED_BCELL_DN	resint_LV Sphericity, ES	0.673169
197	0.053391	0.0055682	0.069671	0.22175	GOBP_REGULATION_OF_SYNAPSE_STRUCTURE_OR_ACTIVITY	resint_LV Sphericity, ED	0.673227
61	0.092199	0.0053711	0.12032	0.22176	REACTOME_SIGNALING_BY_FGFR_IN_DISEASE	resint_LV Sphericity, ED	0.673227
191	0.051639	0.0053038	0.067399	0.22179	GSE15139_GMCSF_TREATED_VS_UNTREATED_NEUTROPHILS_DN	resint_LV Sphericity, ES	0.673254
190	0.052013	0.0053283	0.06789	0.2218	GSE25123_CTRL_VS_ROSIGLITAZONE_STIM_MACROPHAGE_UP	resint_LV Sphericity, ES	0.673254
6	0.34007	0.0062229	0.44387	0.2218	GOMF_CALCITONIN_FAMILY_RECEPTOR_ACTIVITY	resint_LV Sphericity, ES	0.673254
190	0.052638	0.0053923	0.068719	0.22185	GSE14000_TRANSLATED_RNA_VS_MRNA_DC_UP	resint_LV Sphericity, ES	0.673374
129	0.067923	0.0057433	0.088695	0.2219	MIR3692_5P	resint_LV Sphericity, ES	0.673458
398	0.035958	0.0053	0.046955	0.2219	GCCATNTTG_YY1_Q6	resint_LV Sphericity, ES	0.673458
51	0.10498	0.0055934	0.1371	0.22192	SHETH_LIVER_CANCER_VS_TXNIP_LOSS_PAM6	resint_LV Sphericity, ED	0.673458
25	0.16742	0.00625	0.21864	0.22193	MIR548AD_3P	resint_LV Sphericity, ED	0.673458
6	0.21822	0.0039932	0.28499	0.22193	GOMF_UNMETHYLATED_CPG_BINDING	resint_LV Sphericity, ED	0.673458
64	0.080599	0.004809	0.10527	0.22195	LAIHO_COLORECTAL_CANCER_SERRATED_DN	resint_LV Sphericity, ED	0.673483
842	0.025708	0.0054411	0.033578	0.22196	KRIGE_RESPONSE_TO_TOSEDOSTAT_6HR_UP	resint_LV Sphericity, ES	0.673483
179	0.055701	0.0055402	0.072756	0.22197	GSE12366_GC_VS_NAIVE_BCELL_DN	resint_LV Sphericity, ED	0.673483
44	0.10609	0.0052515	0.13858	0.22198	HP_ABNORMAL_ORAL_FRENULUM_MORPHOLOGY	resint_LV Sphericity, ED	0.673483
92	0.076538	0.005471	0.099994	0.22202	NIKOLSKY_MUTATED_AND_AMPLIFIED_IN_BREAST_CANCER	resint_LV Sphericity, ES	0.673506
55	0.090983	0.0050337	0.11887	0.22202	HP_MILDLY_ELEVATED_CREATINE_KINASE	resint_LV Sphericity, ES	0.673506
161	0.058051	0.0054787	0.075851	0.22204	GSE40274_CTRL_VS_XBP1_TRANSDUCED_ACTIVATED_CD4_TCELL_UP	resint_LV Sphericity, ED	0.673506
176	0.05625	0.0055482	0.073498	0.22204	GSE1460_CORD_VS_ADULT_BLOOD_NAIVE_CD4_TCELL_UP	resint_LV Sphericity, ES	0.673506
6	0.26262	0.0048056	0.34314	0.22204	GOMF_UDP_GALACTOSE_BETA_N_ACETYLGLUCOSAMINE_BETA_1_3_GALACTOSYLTRANSFERASE_ACTIVITY	resint_LV Sphericity, ES	0.673506
181	0.055146	0.0055153	0.072067	0.22208	GSE5589_LPS_VS_LPS_AND_IL6_STIM_IL6_KO_MACROPHAGE_45MIN_UP	resint_LV Sphericity, ES	0.673564
9	0.2715	0.006084	0.3548	0.22208	GOBP_NEGATIVE_REGULATION_OF_T_CELL_CYTOKINE_PRODUCTION	resint_LV Sphericity, ES	0.673564
188	0.053219	0.0054234	0.069555	0.2221	GSE1432_1H_VS_6H_IFNG_MICROGLIA_UP	resint_LV Sphericity, ES	0.673591
161	0.059142	0.0055817	0.077298	0.22211	GOMF_PHOSPHATIDYLINOSITOL_PHOSPHATE_BINDING	resint_LV Sphericity, ES	0.673591
7	0.28409	0.0056149	0.37132	0.22212	GOBP_GOLGI_DISASSEMBLY	resint_LV Sphericity, ES	0.673591
86	0.075292	0.0052044	0.098425	0.22215	ZHAN_MULTIPLE_MYELOMA_CD1_AND_CD2_UP	resint_LV Sphericity, ED	0.673615
146	0.064414	0.0057916	0.084204	0.22215	MIR5689	resint_LV Sphericity, ES	0.673615
154	0.0636	0.0058716	0.083143	0.22216	GSE9601_UNTREATED_VS_NFKB_INHIBITOR_TREATED_HCMV_INF_MONOCYTE_UP	resint_LV Sphericity, ES	0.673615
35	0.13174	0.0058178	0.17223	0.22217	PAX8_01	resint_LV Sphericity, ES	0.673615
168	0.055337	0.0053339	0.072361	0.22222	HP_SMALL_FOR_GESTATIONAL_AGE	resint_LV Sphericity, ED	0.673695
20	0.19752	0.0065962	0.2583	0.22223	GOBP_PERICARDIUM_DEVELOPMENT	resint_LV Sphericity, ES	0.673695
18	0.19852	0.0062897	0.25962	0.22225	WP_TP53_NETWORK	resint_LV Sphericity, ES	0.673695
63	0.088835	0.005259	0.11619	0.22227	REACTOME_COPII_MEDIATED_VESICLE_TRANSPORT	resint_LV Sphericity, ES	0.673695
14	0.18235	0.0050959	0.23852	0.22228	HP_MYELOPROLIFERATIVE_DISORDER	resint_LV Sphericity, ES	0.673695
189	0.054785	0.0055977	0.071657	0.22228	GSE1925_CTRL_VS_3H_IFNG_STIM_IFNG_PRIMED_MACROPHAGE_DN	resint_LV Sphericity, ES	0.673695
182	0.054491	0.0054646	0.071273	0.22228	GSE29164_UNTREATED_VS_CD8_TCELL_AND_IL12_TREATED_MELANOMA_DAY7_UP	resint_LV Sphericity, ES	0.673695
9	0.25347	0.0056802	0.33153	0.22228	CHESLER_BRAIN_D6MIT150_QTL_TRANS	resint_LV Sphericity, ES	0.673695
22	0.16152	0.0056571	0.21131	0.22232	VIETOR_IFRD1_TARGETS	resint_LV Sphericity, ED	0.673701
128	0.065026	0.0054771	0.085086	0.22237	MIR5004_3P	resint_LV Sphericity, ED	0.673701
136	0.060337	0.0052374	0.078953	0.22237	MORF_CDC2L5	resint_LV Sphericity, ES	0.673701
7	0.26557	0.0052487	0.3475	0.22237	GOCC_DYSTROGLYCAN_COMPLEX	resint_LV Sphericity, ES	0.673701
255	0.045381	0.0053759	0.059385	0.22238	CREB_01	resint_LV Sphericity, ED	0.673701
23	0.1598	0.0057225	0.20911	0.22238	GOCC_ACROSOMAL_MEMBRANE	resint_LV Sphericity, ES	0.673701
41	0.12438	0.0059439	0.16277	0.22239	GOBP_CELL_FATE_DETERMINATION	resint_LV Sphericity, ED	0.673701
36	0.11716	0.0052468	0.15331	0.22239	PATEL_SKIN_OF_BODY_ZOSTAVAX_AGE_70_93YO_VZV_CHALLENGE_3DY_DN	resint_LV Sphericity, ES	0.673701
186	0.053559	0.0054292	0.070092	0.2224	GSE13738_RESTING_VS_BYSTANDER_ACTIVATED_CD4_TCELL_DN	resint_LV Sphericity, ES	0.673701
175	0.054995	0.0054091	0.071976	0.22242	GSE28130_ACTIVATED_VS_INDUCEED_TREG_DN	resint_LV Sphericity, ES	0.673701
863	0.023871	0.0051118	0.031243	0.22243	GOBP_PROTEIN_CATABOLIC_PROCESS	resint_LV Sphericity, ED	0.673701
228	0.04636	0.0051969	0.060682	0.22244	GOBP_ENDOSOMAL_TRANSPORT	resint_LV Sphericity, ED	0.673701
5	0.31143	0.0052023	0.40764	0.22244	GOBP_PROTEIN_POLYUFMYLATION	resint_LV Sphericity, ES	0.673701
160	0.056642	0.0053293	0.074139	0.22244	NOTCH_DN.V1_UP	resint_LV Sphericity, ES	0.673701
292	0.040563	0.0051365	0.053095	0.22245	GOMF_UBIQUITIN_LIKE_PROTEIN_LIGASE_BINDING	resint_LV Sphericity, ED	0.673701
25	0.16329	0.0060958	0.21374	0.22246	HP_IRREGULAR_MENSTRUATION	resint_LV Sphericity, ES	0.673701
14	0.20905	0.0058419	0.27367	0.22247	GOBP_APICAL_PROTEIN_LOCALIZATION	resint_LV Sphericity, ED	0.673701
98	0.069739	0.0051441	0.091293	0.22247	GOCC_ATPASE_COMPLEX	resint_LV Sphericity, ED	0.673701
16	0.18215	0.0054414	0.23848	0.2225	REACTOME_ASSEMBLY_OF_THE_HIV_VIRION	resint_LV Sphericity, ED	0.673706
8	0.24265	0.0051268	0.31772	0.22252	GOBP_NEGATIVE_REGULATION_OF_ENDOTHELIAL_CELL_DIFFERENTIATION	resint_LV Sphericity, ED	0.673706
14	0.22444	0.006272	0.29388	0.22253	HP_ADRENOCORTICAL_CARCINOMA	resint_LV Sphericity, ED	0.673706
832	0.024601	0.0051773	0.032213	0.22253	THAKAR_PBMC_INACTIVATED_INFLUENZA_AGE_21_30YO_RESPONDERS_28DY_DN	resint_LV Sphericity, ED	0.673706
19	0.16817	0.005474	0.22021	0.22254	BIOCARTA_CXCR4_PATHWAY	resint_LV Sphericity, ED	0.673706
20	0.18328	0.0061206	0.23999	0.22254	HP_HETEROCHROMIA_IRIDIS	resint_LV Sphericity, ES	0.673706
15	0.1869	0.0054062	0.24475	0.22255	MARIADASON_RESPONSE_TO_BUTYRATE_SULINDAC_4	resint_LV Sphericity, ES	0.673706
33	0.14571	0.0062484	0.19082	0.22256	ROZANOV_MMP14_TARGETS_SUBSET	resint_LV Sphericity, ED	0.673706
31	0.11895	0.0049442	0.15579	0.22257	GOMF_DEMETHYLASE_ACTIVITY	resint_LV Sphericity, ED	0.673706
243	0.04928	0.0057006	0.064547	0.22259	MIR2113	resint_LV Sphericity, ED	0.673706
45	0.11187	0.0056	0.14653	0.22259	GOBP_POSITIVE_REGULATION_OF_FIBROBLAST_PROLIFERATION	resint_LV Sphericity, ED	0.673706
33	0.12708	0.0054496	0.16647	0.22262	KYNG_DNA_DAMAGE_BY_4NQO	resint_LV Sphericity, ES	0.673706
9	0.26496	0.0059376	0.3471	0.22263	CONRAD_GERMLINE_STEM_CELL	resint_LV Sphericity, ED	0.673706
29	0.16234	0.0065268	0.21267	0.22263	TCGA_GLIOBLASTOMA_COPY_NUMBER_DN	resint_LV Sphericity, ES	0.673706
25	0.14714	0.0054932	0.19276	0.22263	YIH_RESPONSE_TO_ARSENITE_C3	resint_LV Sphericity, ES	0.673706
188	0.052377	0.0053376	0.068616	0.22264	GSE17721_LPS_VS_POLYIC_1H_BMDC_UP	resint_LV Sphericity, ES	0.673706
36	0.11613	0.005201	0.15215	0.22266	GOBP_POSITIVE_REGULATION_OF_B_CELL_MEDIATED_IMMUNITY	resint_LV Sphericity, ED	0.673706
180	0.055061	0.0054917	0.072142	0.22267	GSE360_L_MAJOR_VS_M_TUBERCULOSIS_MAC_UP	resint_LV Sphericity, ED	0.673706
190	0.052685	0.0053971	0.069028	0.22267	GSE7764_NKCELL_VS_SPLENOCYTE_DN	resint_LV Sphericity, ES	0.673706
10	0.21385	0.0050512	0.28021	0.22269	GOBP_N_ACETYLNEURAMINATE_METABOLIC_PROCESS	resint_LV Sphericity, ED	0.673734
517	0.033376	0.0055877	0.043741	0.22273	MIR548AA_MIR548AP_3P_MIR548T_3P	resint_LV Sphericity, ED	0.67379
183	0.056784	0.0057101	0.07442	0.22273	GSE29949_MICROGLIA_BRAIN_VS_MONOCYTE_BONE_MARROW_UP	resint_LV Sphericity, ES	0.67379
262	0.044608	0.0053553	0.058473	0.22277	MORF_CAMK4	resint_LV Sphericity, ED	0.67379
6	0.30394	0.0055617	0.3984	0.22277	REACTOME_GDP_FUCOSE_BIOSYNTHESIS	resint_LV Sphericity, ES	0.67379
5	0.31189	0.00521	0.40886	0.22279	HP_ABNORMALITY_OF_THE_EPIPHYSES_OF_THE_FEET	resint_LV Sphericity, ES	0.67379
190	0.050817	0.0052058	0.066616	0.22279	GSE23114_WT_VS_SLE2C1_MOUSE_SPLEEN_B1A_BCELL_UP	resint_LV Sphericity, ES	0.67379
14	0.20094	0.0056155	0.26346	0.22283	BAKER_HEMATOPOIESIS_STAT3_TARGETS	resint_LV Sphericity, ED	0.67379
182	0.052704	0.0052854	0.069102	0.22283	GSE1112_OT1_VS_HY_CD8AB_THYMOCYTE_RTOC_CULTURE_UP	resint_LV Sphericity, ES	0.67379
16	0.18439	0.0055084	0.24183	0.22289	HP_BROAD_PALM	resint_LV Sphericity, ES	0.67379
43	0.098204	0.0048057	0.1288	0.2229	HP_PROFOUND_GLOBAL_DEVELOPMENTAL_DELAY	resint_LV Sphericity, ED	0.67379
156	0.054822	0.0050937	0.0719	0.2229	GOBP_PROTEIN_METHYLATION	resint_LV Sphericity, ED	0.67379
8	0.22704	0.0047969	0.29777	0.2229	HP_ERYTHEMATOUS_PLAQUE	resint_LV Sphericity, ES	0.67379
181	0.053128	0.0053134	0.069679	0.2229	KRIEG_KDM3A_TARGETS_NOT_HYPOXIA	resint_LV Sphericity, ES	0.67379
12	0.22626	0.0058543	0.29677	0.22291	WP_NANOPARTICLE_TRIGGERED_REGULATED_NECROSIS	resint_LV Sphericity, ES	0.67379
164	0.055579	0.0052936	0.072898	0.22291	HP_THICK_VERMILION_BORDER	resint_LV Sphericity, ES	0.67379
5	0.2976	0.0049713	0.39035	0.22292	GOCC_SUPER_ELONGATION_COMPLEX	resint_LV Sphericity, ED	0.67379
186	0.051599	0.0052305	0.067682	0.22292	GSE43955_10H_VS_60H_ACT_CD4_TCELL_WITH_TGFB_IL6_UP	resint_LV Sphericity, ES	0.67379
25	0.13706	0.0051166	0.17978	0.22294	GOBP_STEROID_CATABOLIC_PROCESS	resint_LV Sphericity, ED	0.67379
74	0.084859	0.0054429	0.11132	0.22294	HP_MACULAR_DEGENERATION	resint_LV Sphericity, ES	0.67379
93	0.13827	0.009937	0.18139	0.22295	chr10q22	resint_LV Sphericity, ES	0.67379
11	0.25568	0.0063339	0.3354	0.22295	IIZUKA_LIVER_CANCER_EARLY_RECURRENCE	resint_LV Sphericity, ES	0.67379
101	0.071179	0.0053297	0.093374	0.22295	MIR200B_5P	resint_LV Sphericity, ES	0.67379
31	0.13142	0.0054623	0.17241	0.22296	GOBP_GRANULOCYTE_DIFFERENTIATION	resint_LV Sphericity, ED	0.67379
5	0.38894	0.0064971	0.51027	0.22297	GOBP_MICTURITION	resint_LV Sphericity, ED	0.67379
319	0.040329	0.0053337	0.05291	0.22297	GOBP_NEGATIVE_REGULATION_OF_CELL_CYCLE_PROCESS	resint_LV Sphericity, ES	0.67379
20	0.1523	0.005086	0.19981	0.22298	GOBP_PROTEIN_DEMANNOSYLATION	resint_LV Sphericity, ED	0.67379
161	0.053439	0.0050435	0.070119	0.223	GSE1925_CTRL_VS_IFNG_PRIMED_MACROPHAGE_3H_IFNG_STIM_UP	resint_LV Sphericity, ED	0.673816
69	0.086598	0.0053643	0.11364	0.22302	YAO_TEMPORAL_RESPONSE_TO_PROGESTERONE_CLUSTER_0	resint_LV Sphericity, ED	0.673816
236	0.045028	0.0051343	0.059089	0.22302	MENON_FETAL_KIDNEY_7_LOOPOF_HENLE_CELLS_DISTAL	resint_LV Sphericity, ED	0.673816
407	0.035033	0.0052204	0.045998	0.22315	ZNF577_TARGET_GENES	resint_LV Sphericity, ED	0.674138
109	0.071571	0.005566	0.093975	0.22315	HP_SOFT_TISSUE_SARCOMA	resint_LV Sphericity, ES	0.674138
93	0.072844	0.005235	0.095653	0.22317	GOMF_CHROMATIN_DNA_BINDING	resint_LV Sphericity, ES	0.674138
147	0.060577	0.0054651	0.079549	0.22318	HP_EPILEPTIC_SPASM	resint_LV Sphericity, ED	0.674138
19	0.18381	0.0059833	0.24138	0.22318	HP_LEWY_BODIES	resint_LV Sphericity, ES	0.674138
212	0.052304	0.0056563	0.068686	0.22319	EVI1_04	resint_LV Sphericity, ES	0.674138
9	0.28897	0.0064756	0.3795	0.2232	HOFFMAN_CLOCK_TARGETS_UP	resint_LV Sphericity, ED	0.674138
25	0.15125	0.0056463	0.19864	0.22322	DEN_INTERACT_WITH_LCA5	resint_LV Sphericity, ES	0.674166
65	0.098601	0.0059288	0.12951	0.22323	GOBP_ADHERENS_JUNCTION_ORGANIZATION	resint_LV Sphericity, ES	0.674166
190	0.053955	0.0055273	0.070879	0.22326	GSE25123_WT_VS_PPARG_KO_MACROPHAGE_IL4_STIM_DN	resint_LV Sphericity, ED	0.674225
10	0.23332	0.0055111	0.30657	0.22332	SCHLESINGER_METHYLATED_IN_COLON_CANCER	resint_LV Sphericity, ED	0.674375
133	0.061683	0.0052953	0.081062	0.22335	BOYLAN_MULTIPLE_MYELOMA_C_D_UP	resint_LV Sphericity, ES	0.674434
175	0.054525	0.0053628	0.071666	0.22339	GSE11864_UNTREATED_VS_CSF1_IFNG_PAM3CYS_IN_MAC_DN	resint_LV Sphericity, ES	0.674523
11	0.26227	0.0064971	0.34479	0.22344	GOMF_SEQUENCE_SPECIFIC_MRNA_BINDING	resint_LV Sphericity, ED	0.674576
9	0.26911	0.0060306	0.35382	0.22345	GOMF_CYCLASE_REGULATOR_ACTIVITY	resint_LV Sphericity, ES	0.674576
61	0.087398	0.0050914	0.11491	0.22345	BILANGES_RAPAMYCIN_SENSITIVE_VIA_TSC1_AND_TSC2	resint_LV Sphericity, ES	0.674576
6	0.35088	0.0064206	0.46133	0.22346	GOBP_MIDBRAIN_HINDBRAIN_BOUNDARY_DEVELOPMENT	resint_LV Sphericity, ED	0.674576
106	0.067048	0.0051424	0.088152	0.22346	HP_LIPID_ACCUMULATION_IN_HEPATOCYTES	resint_LV Sphericity, ES	0.674576
14	0.21576	0.0060296	0.28375	0.22351	REACTOME_PEPTIDE_HORMONE_BIOSYNTHESIS	resint_LV Sphericity, ED	0.674578
68	0.086521	0.0053206	0.11378	0.22351	GCM_BNIP1	resint_LV Sphericity, ES	0.674578
6	0.35459	0.0064885	0.46632	0.22351	GOBP_POSITIVE_REGULATION_OF_MHC_CLASS_I_BIOSYNTHETIC_PROCESS	resint_LV Sphericity, ES	0.674578
54	0.1041	0.005707	0.13691	0.22353	AMIT_SERUM_RESPONSE_240_MCF10A	resint_LV Sphericity, ES	0.674578
96	0.076584	0.0055915	0.10073	0.22355	MIR5583_5P	resint_LV Sphericity, ED	0.674578
188	0.050122	0.0051078	0.065928	0.22356	GSE2770_IL12_ACT_VS_ACT_CD4_TCELL_48H_DN	resint_LV Sphericity, ED	0.674578
136	0.064418	0.0055916	0.084734	0.22356	GSE12003_4D_VS_8D_CULTURE_MIR223_KO_BM_PROGENITOR_UP	resint_LV Sphericity, ED	0.674578
10	0.24261	0.0057307	0.31913	0.22356	HP_SEX_REVERSAL	resint_LV Sphericity, ES	0.674578
20	0.14987	0.005005	0.19714	0.22357	GOCC_ENDOLYSOSOME	resint_LV Sphericity, ES	0.674578
15	0.17875	0.0051703	0.23515	0.22359	GOCC_CUL2_RING_UBIQUITIN_LIGASE_COMPLEX	resint_LV Sphericity, ES	0.674578
4	0.37427	0.0055921	0.49237	0.22359	GOMF_LARGE_RIBOSOMAL_SUBUNIT_RRNA_BINDING	resint_LV Sphericity, ES	0.674578
31	0.13006	0.0054059	0.17111	0.2236	WP_REGUCALCIN_IN_PROXIMAL_TUBULE_EPITHELIAL_KIDNEY_CELLS	resint_LV Sphericity, ED	0.674578
368	0.038076	0.0054011	0.050097	0.22362	HP_DOWNSLANTED_PALPEBRAL_FISSURES	resint_LV Sphericity, ES	0.674578
7	0.29757	0.0058812	0.39154	0.22363	KHETCHOUMIAN_TRIM24_TARGETS_DN	resint_LV Sphericity, ED	0.674578
30	0.12717	0.0051997	0.16732	0.22363	GOMF_NUCLEOCYTOPLASMIC_CARRIER_ACTIVITY	resint_LV Sphericity, ES	0.674578
10	0.23714	0.0056016	0.31206	0.22365	REACTOME_FORMATION_OF_APOPTOSOME	resint_LV Sphericity, ED	0.674578
126	0.061895	0.0051727	0.081445	0.22365	REACTOME_FC_EPSILON_RECEPTOR_FCERI_SIGNALING	resint_LV Sphericity, ED	0.674578
167	0.053852	0.0051754	0.070868	0.22366	MIR762	resint_LV Sphericity, ES	0.674578
27	0.15086	0.0058526	0.19854	0.22367	REACTOME_ENDOGENOUS_STEROLS	resint_LV Sphericity, ED	0.674578
35	0.14667	0.006477	0.19302	0.22367	GOBP_MEMBRANE_DEPOLARIZATION_DURING_ACTION_POTENTIAL	resint_LV Sphericity, ES	0.674578
18	0.19544	0.0061921	0.25723	0.2237	DESCARTES_FETAL_PANCREAS_STROMAL_CELLS	resint_LV Sphericity, ES	0.674612
4	0.36551	0.0054613	0.4811	0.22371	MIR1203	resint_LV Sphericity, ED	0.674612
23	0.15792	0.0056552	0.20788	0.22373	GOBP_PLASMA_MEMBRANE_FUSION	resint_LV Sphericity, ED	0.674612
5	0.27333	0.0045659	0.35982	0.22375	GOCC_VCB_COMPLEX	resint_LV Sphericity, ED	0.674612
29	0.14415	0.0057951	0.18977	0.22376	DASU_IL6_SIGNALING_SCAR_UP	resint_LV Sphericity, ED	0.674612
5	0.48526	0.0081061	0.63887	0.22377	BIOCARTA_SLRP_PATHWAY	resint_LV Sphericity, ES	0.674612
6	0.29264	0.0053548	0.38529	0.22378	GOMF_ANDROSTAN_3_ALPHA_17_BETA_DIOL_DEHYDROGENASE_ACTIVITY	resint_LV Sphericity, ED	0.674612
46	0.10926	0.0055296	0.14386	0.22379	MIR28_5P	resint_LV Sphericity, ES	0.674612
14	0.2084	0.0058237	0.27443	0.22382	SCHWAB_TARGETS_OF_BMYB_POLYMORPHIC_VARIANTS_DN	resint_LV Sphericity, ES	0.674612
47	0.10971	0.0056121	0.14448	0.22383	BURTON_ADIPOGENESIS_11	resint_LV Sphericity, ES	0.674612
219	0.049111	0.0053969	0.06468	0.22384	MIR761	resint_LV Sphericity, ES	0.674612
6	0.29201	0.0053435	0.38458	0.22384	HP_RENAL_AMYLOIDOSIS	resint_LV Sphericity, ES	0.674612
34	0.12294	0.005351	0.16191	0.22384	GOBP_POSITIVE_REGULATION_OF_MITOCHONDRIAL_OUTER_MEMBRANE_PERMEABILIZATION_INVOLVED_IN_APOPTOTIC_SIGNALING_PATHWAY	resint_LV Sphericity, ES	0.674612
[truncated: 14,373,385 more chars]
